# Machine Learning-Based Prediction of Cell-type Resolved Brain eQTLs Enhances Discovery of Variants Explaining Alzheimer’s Disease Heritability

**DOI:** 10.64898/2025.12.03.25341562

**Authors:** Chirag M Lakhani, Giacomo Cavalca, Anjing Liu, Rohan Nidumbur, Ru Feng, Towfique Raj, Philip De Jager, The Alzheimer’s Disease Functional Genomics Consortium, Gao Wang, David A. Knowles

**Affiliations:** New York Genome Center, New York, NY, USA; University of Bologna, Bologna, Italy; Center for Statistical Genetics, The Gertrude H. Sergievsky Center, Columbia University, New York, NY, USA; University of Maryland, College Park, College Park, MD, USA; Neuroscience, Icahn School of Medicine, Mount Sinai, New York, NY, USA; Department of Neurology, Columbia University, New York, NY, USA; Department of Biostatistics, Columbia University, New York, NY, USA; Department of Computer Science, Columbia University, New York, NY, USA; Department of Systems Biology, Columbia University, New York, NY, USA; Data Science Institute, Columbia University, New York, NY, USA

## Abstract

The majority of causal genome-wide association studies (GWAS) variants for Alzheimer’s disease (AD) are believed to reside in noncoding regions of the genome, where they likely affect gene regulation, particularly in microglia. Although expression Quantitative Trait Loci (eQTL) studies offer valuable insights into gene regulation, they tend to identify variants in the promoter regions of genes under weaker selection. In contrast, GWAS variants are often found in enhancer regions linked to genes under stronger selection. To address this discrepancy, we developed predictive models, called single-cell Enhanced Expression Modifier Scores (scEEMS), to identify cell type-specific eQTLs using 4,839 genomic features, including deep learning-based scores that predict the effects of variants on various molecular phenotypes.

These models were trained on fine-mapped single-cell eQTLs from six cell types and exhibited strong performance, with an average cross-validation area under the precision-recall curve (AUPRC) of 0.67. Notably, for microglia, the predicted eQTLs explained 15.3% of AD GWAS heritability, with a 140.6-fold enrichment of heritability (p-value 5.15 x 10^⁻6^), compared to just 5% of heritability explained by fine-mapped eQTLs. Incorporating scEEMS predictions as priors in eQTL fine-mapping refined credible sets and resulted in a net gain of 107 eGenes in microglia and 271 eGenes in astrocytes, reflecting improved statistical power that both identified new associations and filtered false positives. We used these models to link variants to cell type-specific genes and then applied the eMAGMA framework to nominate cell type-specific AD risk genes based on GWAS data. Our eMAGMA approach using predicted eQTLs identified 215 cell type-gene pairs (111 unique genes), substantially more than the 76 pairs (55 unique genes) found using fine-mapped eQTLs. Among these, we identified 43 microglia-specific, 18 astrocyte-specific, and 15 oligodendrocyte-specific AD risk genes. Of the 215 pairs, 62 replicated in at least one non-European population (African-American, Hispanic, or East Asian), compared to only 29 from fine-mapped eQTLs. Importantly, 18 of the replicated pairs represent novel discoveries not found by standard MAGMA or fine-mapped eMAGMA analyses. Five cell type-gene pairs replicated across European and at least two non-European populations: *BIN1* (microglia), *PICALM* (microglia), *ABCA7* (astrocyte and oligodendrocyte), and *ARHGAP45* (microglia).

## Supplementary Tables for "Machine Learning-Based Prediction of Cell-type Resolved Brain eQTLs Enhances Discovery of Variants Explaining Alzheimer’s Disease Heritability" (part 1 of 3)

### Sheet: Cohort Description
Name	ID	Number of Participants	Number of Participants which do not overlap with CUIMC1
Columbia University Irving Medical Center 1	CUIMC1	437	0
Columbia University Irving Medical Center 1	CUIMC2	240	219
Massachusetts Institute of Technology	MIT	427	132
Total Participants	788

### Sheet: Model Features
feature	feature_category	assay	cell_name	TF
abs_distance_TSS_log	Distance	NA	NA	NA
ABC_score_microglia	ABC Score	NA	NA	NA
ABC_score_astrocyte	ABC Score	NA	NA	NA
ABC_score_oligodendrocyte	ABC Score	NA	NA	NA
ABC_score_neuron	ABC Score	NA	NA	NA
astrocyte_atac	Brain Omics	NA	NA	NA
neuron_atac	Brain Omics	NA	NA	NA
oligodendrocyte_atac	Brain Omics	NA	NA	NA
microglia_atac	Brain Omics	NA	NA	NA
astrocyte_promoter	Brain Omics	NA	NA	NA
neuron_promoter	Brain Omics	NA	NA	NA
oligodendrocyte_promoter	Brain Omics	NA	NA	NA
microglia_promoter	Brain Omics	NA	NA	NA
astrocyte_enhancer	Brain Omics	NA	NA	NA
neuron_enhancer	Brain Omics	NA	NA	NA
oligodendrocyte_enhancer	Brain Omics	NA	NA	NA
microglia_enhancer	Brain Omics	NA	NA	NA
astrocyte_promoter_intersect_atac	Brain Omics	NA	NA	NA
neuron_promoter_intersect_atac	Brain Omics	NA	NA	NA
oligodendrocyte_promoter_intersect_atac	Brain Omics	NA	NA	NA
microglia_promoter_intersect_atac	Brain Omics	NA	NA	NA
astrocyte_enhancer_intersect_atac	Brain Omics	NA	NA	NA
neuron_enhancer_intersect_atac	Brain Omics	NA	NA	NA
oligodendrocyte_enhancer_intersect_atac	Brain Omics	NA	NA	NA
microglia_enhancer_intersect_atac	Brain Omics	NA	NA	NA
astrocyte_enhancer_promoter	Brain Omics	NA	NA	NA
neuron_enhancer_promoter	Brain Omics	NA	NA	NA
oligodendrocyte_enhancer_promoter	Brain Omics	NA	NA	NA
microglia_enhancer_promoter	Brain Omics	NA	NA	NA
astrocyte_enhancer_promoter_intersect_atac	Brain Omics	NA	NA	NA
neuron_enhancer_promoter_intersect_atac	Brain Omics	NA	NA	NA
oligodendrocyte_enhancer_promoter_intersect_atac	Brain Omics	NA	NA	NA
microglia_enhancer_promoter_intersect_atac	Brain Omics	NA	NA	NA
astrocyte_enhancer_promoter_union_atac	Brain Omics	NA	NA	NA
neuron_enhancer_promoter_union_atac	Brain Omics	NA	NA	NA
oligodendrocyte_enhancer_promoter_union_atac	Brain Omics	NA	NA	NA
microglia_enhancer_promoter_union_atac	Brain Omics	NA	NA	NA
astrocyte_enhancer_promoter_500	Brain Omics	NA	NA	NA
neuron_enhancer_promoter_500	Brain Omics	NA	NA	NA
oligodendrocyte_enhancer_promoter_500	Brain Omics	NA	NA	NA
microglia_enhancer_promoter_500	Brain Omics	NA	NA	NA
astrocyte_enhancer_promoter_union_atac_500	Brain Omics	NA	NA	NA
neuron_enhancer_promoter_union_atac_500	Brain Omics	NA	NA	NA
oligodendrocyte_enhancer_promoter_union_atac_500	Brain Omics	NA	NA	NA
microglia_enhancer_promoter_union_atac_500	Brain Omics	NA	NA	NA
microglia-enhancer_promoter_union_atac_500-microglia	Brain Omics	NA	NA	NA
neuron-enhancer_promoter_union_atac_500-neuron	Brain Omics	NA	NA	NA
astrocyte-enhancer_promoter_union_atac_500-astrocyte	Brain Omics	NA	NA	NA
oligodendrocyte-enhancer_promoter_union_atac_500-oligodendrocyte	Brain Omics	NA	NA	NA
Coding_UCSC	Baseline	NA	NA	NA
UTR_5_UCSC	Baseline	NA	NA	NA
Repressed_Hoffman.extend.500	Baseline	NA	NA	NA
Human_Promoter_Villar_ExAC.extend.500	Baseline	NA	NA	NA
H3K4me1_peaks_Trynka	Baseline	NA	NA	NA
GTEx_FE_META_TISSUE_GE_MaxCPP	Baseline	NA	NA	NA
TFBS_ENCODE.extend.500	Baseline	NA	NA	NA
BivFlnk	Baseline	NA	NA	NA
H3K27ac_Hnisz	Baseline	NA	NA	NA
Human_Promoter_Villar	Baseline	NA	NA	NA
ASMC	Baseline	NA	NA	NA
H3K4me3_peaks_Trynka	Baseline	NA	NA	NA
Repressed_Hoffman	Baseline	NA	NA	NA
Intron_UCSC	Baseline	NA	NA	NA
DHS_peaks_Trynka	Baseline	NA	NA	NA
FetalDHS_Trynka.extend.500	Baseline	NA	NA	NA
Human_Enhancer_Villar	Baseline	NA	NA	NA
TSS_Hoffman.extend.500	Baseline	NA	NA	NA
Human_Promoter_Villar_ExAC	Baseline	NA	NA	NA
CTCF_Hoffman.extend.500	Baseline	NA	NA	NA
UTR_3_UCSC	Baseline	NA	NA	NA
DHS_Trynka.extend.500	Baseline	NA	NA	NA
H3K27ac_PGC2.extend.500	Baseline	NA	NA	NA
UTR_3_UCSC.extend.500	Baseline	NA	NA	NA
Enhancer_Andersson.extend.500	Baseline	NA	NA	NA
H3K4me3_Trynka.extend.500	Baseline	NA	NA	NA
Enhancer_Andersson	Baseline	NA	NA	NA
Coding_UCSC.extend.500	Baseline	NA	NA	NA
Human_Enhancer_Villar_Species_Enhancer_Count	Baseline	NA	NA	NA
H3K27ac_PGC2	Baseline	NA	NA	NA
Transcribed_Hoffman	Baseline	NA	NA	NA
Vahedi_Tcell_SE	Baseline	NA	NA	NA
DHS_Trynka	Baseline	NA	NA	NA
PromoterFlanking_Hoffman	Baseline	NA	NA	NA
SuperEnhancer_Hnisz	Baseline	NA	NA	NA
Vahedi_Tcell_SE_500bp	Baseline	NA	NA	NA
FetalDHS_Trynka	Baseline	NA	NA	NA
H3K27ac_Hnisz.extend.500	Baseline	NA	NA	NA
UTR_5_UCSC.extend.500	Baseline	NA	NA	NA
H3K4me1_Trynka	Baseline	NA	NA	NA
H3K9ac_Trynka.extend.500	Baseline	NA	NA	NA
PromoterFlanking_Hoffman.extend.500	Baseline	NA	NA	NA
WeakEnhancer_Hoffman	Baseline	NA	NA	NA
H3K9ac_Trynka	Baseline	NA	NA	NA
Enhancer_Hoffman.extend.500	Baseline	NA	NA	NA
Promoter_UCSC	Baseline	NA	NA	NA
H3K4me3_Trynka	Baseline	NA	NA	NA
H3K9ac_peaks_Trynka	Baseline	NA	NA	NA
WeakEnhancer_Hoffman.extend.500	Baseline	NA	NA	NA
BLUEPRINT_FE_META_TISSUE_H3K4me1_MaxCPP	Baseline	NA	NA	NA
TSS_Hoffman	Baseline	NA	NA	NA
SuperEnhancer_Hnisz.extend.500	Baseline	NA	NA	NA
BLUEPRINT_FE_META_TISSUE_DNAMETH_MaxCPP	Baseline	NA	NA	NA
TFBS_ENCODE	Baseline	NA	NA	NA
Vahedi_Tcell_TE_500bp	Baseline	NA	NA	NA
Vahedi_Tcell_TE	Baseline	NA	NA	NA
Enhancer_Hoffman	Baseline	NA	NA	NA
DGF_ENCODE	Baseline	NA	NA	NA
Transcribed_Hoffman.extend.500	Baseline	NA	NA	NA
Promoter_UCSC.extend.500	Baseline	NA	NA	NA
Human_Promoter_Villar.extend.500	Baseline	NA	NA	NA
BLUEPRINT_FE_META_TISSUE_H3K27ac_MaxCPP	Baseline	NA	NA	NA
DGF_ENCODE.extend.500	Baseline	NA	NA	NA
Human_Enhancer_Villar.extend.500	Baseline	NA	NA	NA
H3K4me1_Trynka.extend.500	Baseline	NA	NA	NA
Intron_UCSC.extend.500	Baseline	NA	NA	NA
CTCF_Hoffman	Baseline	NA	NA	NA
BivFlnk.extend.500	Baseline	NA	NA	NA
microglia-log_counts_diff_chrombpnet_abs_max_ATAC	ChromBPNet	NA	NA	NA
microglia-log_counts_diff_chrombpnet_abs_max_H3K27ac	ChromBPNet	NA	NA	NA
microglia-log_counts_diff_chrombpnet_abs_max_H3K4me3	ChromBPNet	NA	NA	NA
microglia-log_probs_diff_abs_sum_chrombpnet_abs_max_ATAC	ChromBPNet	NA	NA	NA
microglia-log_probs_diff_abs_sum_chrombpnet_abs_max_H3K27ac	ChromBPNet	NA	NA	NA
microglia-log_probs_diff_abs_sum_chrombpnet_abs_max_H3K4me3	ChromBPNet	NA	NA	NA
microglia-probs_jsd_diff_chrombpnet_abs_max_ATAC	ChromBPNet	NA	NA	NA
microglia-probs_jsd_diff_chrombpnet_abs_max_H3K27ac	ChromBPNet	NA	NA	NA
microglia-probs_jsd_diff_chrombpnet_abs_max_H3K4me3	ChromBPNet	NA	NA	NA
astrocyte-log_counts_diff_chrombpnet_abs_max_ATAC	ChromBPNet	NA	NA	NA
astrocyte-log_counts_diff_chrombpnet_abs_max_H3K27ac	ChromBPNet	NA	NA	NA
astrocyte-log_counts_diff_chrombpnet_abs_max_H3K4me3	ChromBPNet	NA	NA	NA
astrocyte-log_probs_diff_abs_sum_chrombpnet_abs_max_ATAC	ChromBPNet	NA	NA	NA
astrocyte-log_probs_diff_abs_sum_chrombpnet_abs_max_H3K27ac	ChromBPNet	NA	NA	NA
astrocyte-log_probs_diff_abs_sum_chrombpnet_abs_max_H3K4me3	ChromBPNet	NA	NA	NA
astrocyte-probs_jsd_diff_chrombpnet_abs_max_ATAC	ChromBPNet	NA	NA	NA
astrocyte-probs_jsd_diff_chrombpnet_abs_max_H3K27ac	ChromBPNet	NA	NA	NA
astrocyte-probs_jsd_diff_chrombpnet_abs_max_H3K4me3	ChromBPNet	NA	NA	NA
oligodendrocyte-log_counts_diff_chrombpnet_abs_max_ATAC	ChromBPNet	NA	NA	NA
oligodendrocyte-log_counts_diff_chrombpnet_abs_max_H3K27ac	ChromBPNet	NA	NA	NA
oligodendrocyte-log_counts_diff_chrombpnet_abs_max_H3K4me3	ChromBPNet	NA	NA	NA
oligodendrocyte-log_probs_diff_abs_sum_chrombpnet_abs_max_ATAC	ChromBPNet	NA	NA	NA
oligodendrocyte-log_probs_diff_abs_sum_chrombpnet_abs_max_H3K27ac	ChromBPNet	NA	NA	NA
oligodendrocyte-log_probs_diff_abs_sum_chrombpnet_abs_max_H3K4me3	ChromBPNet	NA	NA	NA
oligodendrocyte-probs_jsd_diff_chrombpnet_abs_max_ATAC	ChromBPNet	NA	NA	NA
oligodendrocyte-probs_jsd_diff_chrombpnet_abs_max_H3K27ac	ChromBPNet	NA	NA	NA
oligodendrocyte-probs_jsd_diff_chrombpnet_abs_max_H3K4me3	ChromBPNet	NA	NA	NA
neuron-log_counts_diff_chrombpnet_abs_max_ATAC	ChromBPNet	NA	NA	NA
neuron-log_counts_diff_chrombpnet_abs_max_H3K27ac	ChromBPNet	NA	NA	NA
neuron-log_counts_diff_chrombpnet_abs_max_H3K4me3	ChromBPNet	NA	NA	NA
neuron-log_probs_diff_abs_sum_chrombpnet_abs_max_ATAC	ChromBPNet	NA	NA	NA
neuron-log_probs_diff_abs_sum_chrombpnet_abs_max_H3K27ac	ChromBPNet	NA	NA	NA
neuron-log_probs_diff_abs_sum_chrombpnet_abs_max_H3K4me3	ChromBPNet	NA	NA	NA
neuron-probs_jsd_diff_chrombpnet_abs_max_ATAC	ChromBPNet	NA	NA	NA
neuron-probs_jsd_diff_chrombpnet_abs_max_H3K27ac	ChromBPNet	NA	NA	NA
neuron-probs_jsd_diff_chrombpnet_abs_max_H3K4me3	ChromBPNet	NA	NA	NA
diff_32_ENCFF833POA	Enformer	DNASE	cerebellum male adult (27 years) and male adult (35 years)	none
diff_32_ENCFF110QGM	Enformer	DNASE	frontal cortex male adult (27 years) and male adult (35 years)	none
diff_32_ENCFF880MKD	Enformer	DNASE	chorion	none
diff_32_ENCFF463ZLQ	Enformer	DNASE	Ishikawa treated with 0.02% dimethyl sulfoxide for 1 hour	none
diff_32_ENCFF890OGQ	Enformer	DNASE	GM03348	none
diff_32_ENCFF996AEF	Enformer	DNASE	GM03348 genetically modified using transduction treated with 3 ug/mL doxycycline for 10 days	none
diff_32_ENCFF660YSU	Enformer	DNASE	AG08395	none
diff_32_ENCFF787MSC	Enformer	DNASE	AG08396	none
diff_32_ENCFF568LMQ	Enformer	DNASE	AG20443	none
diff_32_ENCFF685MZL	Enformer	DNASE	frontal cortex female adult (67 years) and female adult (80 years)	none
diff_32_ENCFF452DLO	Enformer	DNASE	H54	none
diff_32_ENCFF149TAY	Enformer	DNASE	GM10248	none
diff_32_ENCFF093VXI	Enformer	DNASE	GM12878	none
diff_32_ENCFF713YTW	Enformer	DNASE	GM12891	none
diff_32_ENCFF536IEC	Enformer	DNASE	GM12892	none
diff_32_ENCFF714ZSE	Enformer	DNASE	GM18507	none
diff_32_ENCFF385ITM	Enformer	DNASE	GM19238	none
diff_32_ENCFF919WIT	Enformer	DNASE	GM19239	none
diff_32_ENCFF814MPK	Enformer	DNASE	GM19240	none
diff_32_ENCFF153XQL	Enformer	DNASE	H1-hESC	none
diff_32_ENCFF753SCX	Enformer	DNASE	H7-hESC	none
diff_32_ENCFF663TLI	Enformer	DNASE	H9	none
diff_32_ENCFF082SFS	Enformer	DNASE	heart male adult (27 years) and male adult (35 years)	none
diff_32_ENCFF148BGE	Enformer	DNASE	HEK293T	none
diff_32_ENCFF422TAV	Enformer	DNASE	HeLa-S3 treated with interferon alpha for 4 hours	none
diff_32_ENCFF050BDU	Enformer	DNASE	HeLa-S3	none
diff_32_ENCFF818FXA	Enformer	DNASE	hepatocyte	none
diff_32_ENCFF136DBS	Enformer	DNASE	HepG2	none
diff_32_ENCFF284JHO	Enformer	DNASE	HTR-8/SVneo	none
diff_32_ENCFF305BCB	Enformer	DNASE	endothelial cell of umbilical vein newborn	none
diff_32_ENCFF015IAT	Enformer	DNASE	CWRU1 male	none
diff_32_ENCFF565AEK	Enformer	DNASE	iPS-NIHi11 male adult (71 year) originated from AG20443	none
diff_32_ENCFF637TYS	Enformer	DNASE	iPS-NIHi7 female adult (85 years) originated from AG08395	none
diff_32_ENCFF899YDP	Enformer	DNASE	K562 treated with 1 uM vorinostat for 72 hours	none
diff_32_ENCFF515UNC	Enformer	DNASE	K562 G2 phase	none
diff_32_ENCFF708UIS	Enformer	DNASE	K562 G1 phase	none
diff_32_ENCFF809IIW	Enformer	DNASE	LNCaP clone FGC	none
diff_32_ENCFF009NEA	Enformer	DNASE	LNCaP clone FGC treated with 1 nM 17B-hydroxy-17-methylestra-4,9,11-trien-3-one for 12 hours	none
diff_32_ENCFF382YNA	Enformer	DNASE	MCF-7 originated from MCF-7	none
diff_32_ENCFF585BKY	Enformer	DNASE	medulloblastoma	none
diff_32_ENCFF863UGY	Enformer	DNASE	epidermal melanocyte	none
diff_32_ENCFF678LXL	Enformer	DNASE	CD14-positive monocyte female	none
diff_32_ENCFF690MIA	Enformer	DNASE	keratinocyte female	none
diff_32_ENCFF300IKA	Enformer	DNASE	osteoblast	none
diff_32_ENCFF927VUO	Enformer	DNASE	psoas muscle male adult (27 years) and male adult (35 years)	none
diff_32_ENCFF613XPC	Enformer	DNASE	T47D treated with 10 nM 17B-estradiol for 30 minutes	none
diff_32_ENCFF300QLZ	Enformer	DNASE	urothelium cell line	none
diff_32_ENCFF688CJL	Enformer	DNASE	A549	none
diff_32_ENCFF802ZBQ	Enformer	DNASE	AG04449	none
diff_32_ENCFF882YMD	Enformer	DNASE	AG04450	none
diff_32_ENCFF160AIM	Enformer	DNASE	AG09309	none
diff_32_ENCFF294KLB	Enformer	DNASE	AG09319	none
diff_32_ENCFF211SDO	Enformer	DNASE	AG10803	none
diff_32_ENCFF869ECL	Enformer	DNASE	fibroblast of the aortic adventitia female	none
diff_32_ENCFF695WLT	Enformer	DNASE	BE2C	none
diff_32_ENCFF107IJY	Enformer	DNASE	BJ	none
diff_32_ENCFF132EIR	Enformer	DNASE	HS-27A	none
diff_32_ENCFF964WLS	Enformer	DNASE	HS-5	none
diff_32_ENCFF747REW	Enformer	DNASE	stromal cell of bone marrow male	none
diff_32_ENCFF085OHV	Enformer	DNASE	Caco-2	none
diff_32_ENCFF801IWM	Enformer	DNASE	B cell female adult (43 years)	none
diff_32_ENCFF274MGW	Enformer	DNASE	hematopoietic multipotent progenitor cell	none
diff_32_ENCFF753ETN	Enformer	DNASE	naive thymus-derived CD4-positive, alpha-beta T cell male adult (26 years)	none
diff_32_ENCFF391HDR	Enformer	DNASE	CMK	none
diff_32_ENCFF171BUA	Enformer	DNASE	GM04503	none
diff_32_ENCFF602PIH	Enformer	DNASE	GM04504	none
diff_32_ENCFF617HEH	Enformer	DNASE	GM06990	none
diff_32_ENCFF709TDR	Enformer	DNASE	GM12864	none
diff_32_ENCFF427FEF	Enformer	DNASE	GM12865	none
diff_32_ENCFF915DFR	Enformer	DNASE	GM12878	none
diff_32_ENCFF131HMO	Enformer	DNASE	H1-hESC	none
diff_32_ENCFF554DWH	Enformer	DNASE	cardiac mesoderm	none
diff_32_ENCFF274NDO	Enformer	DNASE	cardiac mesoderm	none
diff_32_ENCFF501KNP	Enformer	DNASE	cardiac mesoderm	none
diff_32_ENCFF213FJN	Enformer	DNASE	cardiac mesoderm	none
diff_32_ENCFF696IEW	Enformer	DNASE	H7-hESC	none
diff_32_ENCFF499UDS	Enformer	DNASE	astrocyte of the hippocampus	none
diff_32_ENCFF901UBX	Enformer	DNASE	astrocyte of the spinal cord	none
diff_32_ENCFF382FZE	Enformer	DNASE	astrocyte of the cerebellum	none
diff_32_ENCFF102UQK	Enformer	DNASE	amniotic epithelial cell	none
diff_32_ENCFF025HHG	Enformer	DNASE	brain microvascular endothelial cell	none
diff_32_ENCFF353QSZ	Enformer	DNASE	brain pericyte	none
diff_32_ENCFF443IYY	Enformer	DNASE	smooth muscle cell of the brain vasculature female	none
diff_32_ENCFF049FGZ	Enformer	DNASE	cardiac fibroblast	none
diff_32_ENCFF472TFO	Enformer	DNASE	cardiac fibroblast female	none
diff_32_ENCFF484UXW	Enformer	DNASE	cardiac muscle cell	none
diff_32_ENCFF923EUB	Enformer	DNASE	fibroblast of the conjunctiva	none
diff_32_ENCFF021NBR	Enformer	DNASE	choroid plexus epithelial cell	none
diff_32_ENCFF169PCK	Enformer	DNASE	HCT116	none
diff_32_ENCFF655LKW	Enformer	DNASE	epithelial cell of esophagus	none
diff_32_ENCFF830FDL	Enformer	DNASE	HeLa-S3 G1b phase	none
diff_32_ENCFF205TKQ	Enformer	DNASE	HepG2	none
diff_32_ENCFF111BCZ	Enformer	DNASE	foreskin fibroblast male newborn	none
diff_32_ENCFF103JVK	Enformer	DNASE	HFF-Myc originated from foreskin fibroblast	none
diff_32_ENCFF117RGP	Enformer	DNASE	fibroblast of gingiva	none
diff_32_ENCFF390MSL	Enformer	DNASE	iris pigment epithelial cell	none
diff_32_ENCFF634ZUJ	Enformer	DNASE	HL-60	none
diff_32_ENCFF263BZU	Enformer	DNASE	mammary epithelial cell female	none
diff_32_ENCFF724CMH	Enformer	DNASE	fibroblast of mammary gland female	none
diff_32_ENCFF969NNQ	Enformer	DNASE	dermis blood vessel endothelial cell female adult	none
diff_32_ENCFF250ZZO	Enformer	DNASE	dermis blood vessel endothelial cell female adult	none
diff_32_ENCFF189TQN	Enformer	DNASE	dermis blood vessel endothelial cell male newborn	none
diff_32_ENCFF130RBG	Enformer	DNASE	dermis microvascular lymphatic vessel endothelial cell female	none
diff_32_ENCFF431JNM	Enformer	DNASE	dermis microvascular lymphatic vessel endothelial cell male	none
diff_32_ENCFF468FOP	Enformer	DNASE	dermis blood vessel endothelial cell male newborn	none
diff_32_ENCFF010NPI	Enformer	DNASE	lung microvascular endothelial cell female	none
diff_32_ENCFF999UJH	Enformer	DNASE	lung microvascular endothelial cell female	none
diff_32_ENCFF714QQU	Enformer	DNASE	non-pigmented ciliary epithelial cell	none
diff_32_ENCFF719ZEX	Enformer	DNASE	pulmonary artery endothelial cell female	none
diff_32_ENCFF184UHW	Enformer	DNASE	fibroblast of pulmonary artery	none
diff_32_ENCFF519CAJ	Enformer	DNASE	fibroblast of peridontal ligament male	none
diff_32_ENCFF655AEV	Enformer	DNASE	fibroblast of lung	none
diff_32_ENCFF457RRO	Enformer	DNASE	renal cortical epithelial cell	none
diff_32_ENCFF221IPJ	Enformer	DNASE	kidney epithelial cell	none
diff_32_ENCFF656ZYW	Enformer	DNASE	glomerular endothelial cell	none
diff_32_ENCFF634YGE	Enformer	DNASE	retinal pigment epithelial cell	none
diff_32_ENCFF549TYD	Enformer	DNASE	skeletal muscle myoblast	none
diff_32_ENCFF684FJC	Enformer	DNASE	myotube originated from skeletal muscle myoblast	none
diff_32_ENCFF752DYE	Enformer	DNASE	endothelial cell of umbilical vein newborn	none
diff_32_ENCFF652HJH	Enformer	DNASE	fibroblast of villous mesenchyme	none
diff_32_ENCFF916JRN	Enformer	DNASE	Jurkat clone E61	none
diff_32_ENCFF413AHU	Enformer	DNASE	K562	none
diff_32_ENCFF868NHV	Enformer	DNASE	K562	none
diff_32_ENCFF565YDB	Enformer	DNASE	K562	none
diff_32_ENCFF748YJM	Enformer	DNASE	myocyte originated from LHCN-M2	none
diff_32_ENCFF639MPM	Enformer	DNASE	LHCN-M2	none
diff_32_ENCFF571HTM	Enformer	DNASE	LNCaP clone FGC	none
diff_32_ENCFF250TLK	Enformer	DNASE	M059J	none
diff_32_ENCFF924FJR	Enformer	DNASE	MCF-7	none
diff_32_ENCFF606KFN	Enformer	DNASE	MCF-7 treated with 100 nM estradiol for 1 hour	none
diff_32_ENCFF411ZPI	Enformer	DNASE	MCF-7	none
diff_32_ENCFF659BVQ	Enformer	DNASE	CD14-positive monocyte female	none
diff_32_ENCFF897EZG	Enformer	DNASE	NB4	none
diff_32_ENCFF320CHE	Enformer	DNASE	astrocyte	none
diff_32_ENCFF940PZT	Enformer	DNASE	bronchial epithelial cell female treated with retinoic acid	none
diff_32_ENCFF302JEV	Enformer	DNASE	fibroblast of dermis female adult	none
diff_32_ENCFF861ULS	Enformer	DNASE	foreskin fibroblast male newborn	none
diff_32_ENCFF767YBP	Enformer	DNASE	keratinocyte female	none
diff_32_ENCFF330KHN	Enformer	DNASE	fibroblast of lung male adult (45 years)	none
diff_32_ENCFF644NWU	Enformer	DNASE	NT2/D1	none
diff_32_ENCFF698HGI	Enformer	DNASE	Panc1	none
diff_32_ENCFF739CBQ	Enformer	DNASE	epithelial cell of prostate	none
diff_32_ENCFF991YWM	Enformer	DNASE	RPMI-7951	none
diff_32_ENCFF499KPZ	Enformer	DNASE	epithelial cell of proximal tubule	none
diff_32_ENCFF827VFY	Enformer	DNASE	bronchial epithelial cell	none
diff_32_ENCFF440XZH	Enformer	DNASE	SK-N-MC	none
diff_32_ENCFF851VBR	Enformer	DNASE	SK-N-SH treated with 6 uM all-trans-retinoic acid for 48 hours	none
diff_32_ENCFF627SBE	Enformer	DNASE	skeletal muscle cell	none
diff_32_ENCFF367ZVE	Enformer	DNASE	T47D	none
diff_32_ENCFF479VHW	Enformer	DNASE	T-helper 1 cell	none
diff_32_ENCFF204BQM	Enformer	DNASE	T-helper 1 cell female adult (26 years)	none
diff_32_ENCFF795TGF	Enformer	DNASE	T-helper 1 cell male adult (33 years)	none
diff_32_ENCFF566QDG	Enformer	DNASE	T-helper 17 cell	none
diff_32_ENCFF335KDD	Enformer	DNASE	T-helper 2 cell	none
diff_32_ENCFF768PJS	Enformer	DNASE	T-helper 2 cell female adult (26 years)	none
diff_32_ENCFF438GIW	Enformer	DNASE	T-helper 2 cell male adult (33 years)	none
diff_32_ENCFF313YWE	Enformer	DNASE	regulatory T cell female adult (35 years)	none
diff_32_ENCFF622JVD	Enformer	DNASE	regulatory T cell male adult (28 years)	none
diff_32_ENCFF369NZI	Enformer	DNASE	WERI-Rb-1	none
diff_32_ENCFF189ULK	Enformer	DNASE	WI38 genetically modified using stable transfection originated from WI38 treated with 20 nM afimoxifene for 72 hours	none
diff_32_ENCFF040DSN	Enformer	DNASE	WI38 genetically modified using stable transfection originated from WI38	none
diff_32_ENCFF953AFG	Enformer	DNASE	HT1080	none
diff_32_ENCFF810XTS	Enformer	DNASE	SK-MEL-5	none
diff_32_ENCFF741DDM	Enformer	DNASE	SJCRH30	none
diff_32_ENCFF143RMC	Enformer	DNASE	NCI-H460	none
diff_32_ENCFF989ALW	Enformer	DNASE	SK-N-DZ treated with dimethyl sulfoxide for 72 hours	none
diff_32_ENCFF938XUM	Enformer	DNASE	GM23338 male adult (53 years) originated from GM23248	none
diff_32_ENCFF362UJZ	Enformer	DNASE	lung embryo (112 days)	none
diff_32_ENCFF820SGC	Enformer	DNASE	SK-MEL-5	none
diff_32_ENCFF739XXP	Enformer	DNASE	muscle of back female embryo (113 days)	none
diff_32_ENCFF694RNX	Enformer	DNASE	iPS DF 4.7 male newborn	none
diff_32_ENCFF461CDQ	Enformer	DNASE	right renal cortex interstitium male embryo (105 days)	none
diff_32_ENCFF498QFP	Enformer	DNASE	caudate nucleus male adult (78 years)	none
diff_32_ENCFF245IYM	Enformer	DNASE	left renal pelvis male embryo (105 days)	none
diff_32_ENCFF855CJL	Enformer	DNASE	H9 S1 phase genetically modified using stable transfection	none
diff_32_ENCFF960UKQ	Enformer	DNASE	right kidney female embryo (87 days)	none
diff_32_ENCFF220RFB	Enformer	DNASE	Karpas-422	none
diff_32_ENCFF439EFF	Enformer	DNASE	CD8-positive, alpha-beta T cell male adult (21 year)	none
diff_32_ENCFF825MFH	Enformer	DNASE	renal cortex interstitium female embryo (96 days)	none
diff_32_ENCFF735MKP	Enformer	DNASE	brain female embryo (85 days)	none
diff_32_ENCFF920AZN	Enformer	DNASE	muscle of leg male embryo (97 days)	none
diff_32_ENCFF577QJI	Enformer	DNASE	muscle of back female embryo (105 days)	none
diff_32_ENCFF681MHT	Enformer	DNASE	placenta female embryo (113 days)	none
diff_32_ENCFF971NFK	Enformer	DNASE	foreskin keratinocyte male newborn	none
diff_32_ENCFF842TPR	Enformer	DNASE	right kidney female embryo (107 days)	none
diff_32_ENCFF076JMD	Enformer	DNASE	RCC 7860	none
diff_32_ENCFF188JVI	Enformer	DNASE	colon epithelial cell line	none
diff_32_ENCFF269PEU	Enformer	DNASE	left renal cortex interstitium male embryo (120 days)	none
diff_32_ENCFF400NBT	Enformer	DNASE	T-cell	none
diff_32_ENCFF304TGP	Enformer	DNASE	large intestine male embryo (113 days)	none
diff_32_ENCFF999OEJ	Enformer	DNASE	PC-3	none
diff_32_ENCFF813VDR	Enformer	DNASE	muscle of leg male embryo (96 days)	none
diff_32_ENCFF613SVD	Enformer	DNASE	adrenal gland embryo (96 days)	none
diff_32_ENCFF519PNO	Enformer	DNASE	coronary artery female adult (53 years)	none
diff_32_ENCFF022OWT	Enformer	DNASE	stomach female embryo (105 days)	none
diff_32_ENCFF529MMP	Enformer	DNASE	muscle of arm female embryo (115 days)	none
diff_32_ENCFF854MAD	Enformer	DNASE	heart female embryo (91 day)	none
diff_32_ENCFF734DOF	Enformer	DNASE	kidney embryo (80 days)	none
diff_32_ENCFF678EIG	Enformer	DNASE	heart left ventricle female adult (53 years)	none
diff_32_ENCFF581JDF	Enformer	DNASE	muscle of back female embryo (98 days)	none
diff_32_ENCFF475YJR	Enformer	DNASE	lung male embryo (108 days)	none
diff_32_ENCFF146VLD	Enformer	DNASE	tibial artery female adult (53 years)	none
diff_32_ENCFF580LWU	Enformer	DNASE	adrenal gland male embryo (101 day)	none
diff_32_ENCFF192KLJ	Enformer	DNASE	kidney female embryo (121 day)	none
diff_32_ENCFF534VWZ	Enformer	DNASE	stomach female embryo (107 days)	none
diff_32_ENCFF343DFM	Enformer	DNASE	small intestine female embryo (110 days)	none
diff_32_ENCFF723FDT	Enformer	DNASE	MG63	none
diff_32_ENCFF792NVL	Enformer	DNASE	skin of body female embryo (82 days)	none
diff_32_ENCFF617ONE	Enformer	DNASE	left renal cortex interstitium male embryo (105 days)	none
diff_32_ENCFF873DWP	Enformer	DNASE	stomach male embryo (58 days) and male embryo (76 days)	none
diff_32_ENCFF862JVF	Enformer	DNASE	left kidney female embryo (59 days) and male embryo (91 day)	none
diff_32_ENCFF996GHG	Enformer	DNASE	hematopoietic multipotent progenitor cell	none
diff_32_ENCFF969UJW	Enformer	DNASE	kidney female embryo (120 days)	none
diff_32_ENCFF413KYW	Enformer	DNASE	muscle of back female embryo (115 days)	none
diff_32_ENCFF771PWA	Enformer	DNASE	hematopoietic multipotent progenitor cell male adult (25 years) treated with erythropoietin for 20 days, hydrocortisone succinate for 20 days, kit ligand for 20 days, interleukin-3 for 20 days	none
diff_32_ENCFF671BMS	Enformer	DNASE	small intestine female embryo (120 days)	none
diff_32_ENCFF657KLL	Enformer	DNASE	brain embryo (112 days)	none
diff_32_ENCFF424IXN	Enformer	DNASE	stomach female embryo (105 days)	none
diff_32_ENCFF415LNY	Enformer	DNASE	left kidney female embryo (98 days)	none
diff_32_ENCFF248OBP	Enformer	DNASE	trophoblast cell embryo (21 week)	none
diff_32_ENCFF328DCV	Enformer	DNASE	common myeloid progenitor, CD34-positive female adult (27 years)	none
diff_32_ENCFF681KGX	Enformer	DNASE	eye female embryo (76 days)	none
diff_32_ENCFF332EJM	Enformer	DNASE	renal cortex interstitium male embryo (108 days)	none
diff_32_ENCFF987HVM	Enformer	DNASE	placenta female embryo (108 days)	none
diff_32_ENCFF922TBR	Enformer	DNASE	stomach female adult (53 years)	none
diff_32_ENCFF209YFM	Enformer	DNASE	small intestine female embryo (107 days)	none
diff_32_ENCFF811EUQ	Enformer	DNASE	large intestine female embryo (120 days)	none
diff_32_ENCFF798YGS	Enformer	DNASE	kidney glomerular epithelial cell male adult (43 years) and male adult (62 years)	none
diff_32_ENCFF319GAX	Enformer	DNASE	renal pelvis female embryo (96 days)	none
diff_32_ENCFF083VCD	Enformer	DNASE	lung female embryo (76 days)	none
diff_32_ENCFF044CTX	Enformer	DNASE	muscle of back male embryo (104 days)	none
diff_32_ENCFF899HCF	Enformer	DNASE	lung female embryo (85 days)	none
diff_32_ENCFF085EFX	Enformer	DNASE	spinal cord male embryo (105 days)	none
diff_32_ENCFF833WVM	Enformer	DNASE	hematopoietic multipotent progenitor cell treated with interleukin-3 for 4 days, kit ligand for 4 days, hydrocortisone succinate for 4 days, erythropoietin for 4 days	none
diff_32_ENCFF577SOF	Enformer	DNASE	HepG2	none
diff_32_ENCFF366GCX	Enformer	DNASE	foreskin fibroblast male newborn	none
diff_32_ENCFF575XEK	Enformer	DNASE	omental fat pad female adult (53 years)	none
diff_32_ENCFF207LXN	Enformer	DNASE	large intestine female embryo (110 days)	none
diff_32_ENCFF604EJP	Enformer	DNASE	heart female embryo (105 days)	none
diff_32_ENCFF365HVU	Enformer	DNASE	renal cortex interstitium male embryo (113 days)	none
diff_32_ENCFF064KBT	Enformer	DNASE	brain female embryo (96 days)	none
diff_32_ENCFF677VKI	Enformer	DNASE	thyroid gland male adult (37 years)	none
diff_32_ENCFF068ZBX	Enformer	DNASE	liver embryo (59 days) and embryo (80 days)	none
diff_32_ENCFF288HWP	Enformer	DNASE	stomach male adult (54 years)	none
diff_32_ENCFF921GFL	Enformer	DNASE	thymus male embryo (127 days)	none
diff_32_ENCFF414NAA	Enformer	DNASE	upper lobe of left lung male adult (37 years)	none
diff_32_ENCFF131GBV	Enformer	DNASE	endodermal cell	none
diff_32_ENCFF016KEV	Enformer	DNASE	forelimb muscle female embryo (108 days)	none
diff_32_ENCFF522NPH	Enformer	DNASE	CD4-positive, alpha-beta T cell male adult (37 years)	none
diff_32_ENCFF858BSX	Enformer	DNASE	muscle of leg male embryo (101 day)	none
diff_32_ENCFF161KLK	Enformer	DNASE	gastrocnemius medialis male adult (37 years)	none
diff_32_ENCFF073UDC	Enformer	DNASE	gastrocnemius medialis male adult (54 years)	none
diff_32_ENCFF362OUW	Enformer	DNASE	stomach male embryo (91 day)	none
diff_32_ENCFF499LIJ	Enformer	DNASE	muscle of back male embryo (101 day)	none
diff_32_ENCFF008DNO	Enformer	DNASE	heart female embryo (117 days)	none
diff_32_ENCFF294LJN	Enformer	DNASE	kidney tubule cell female adult (80 years) and male adult (62 years)	none
diff_32_ENCFF433QRU	Enformer	DNASE	fibroblast of skin of abdomen male embryo (97 days)	none
diff_32_ENCFF230OUF	Enformer	DNASE	pancreas male adult (34 years)	none
diff_32_ENCFF532VGP	Enformer	DNASE	trophoblast cell originated from H1-hESC	none
diff_32_ENCFF401OYD	Enformer	DNASE	left kidney male embryo (96 days)	none
diff_32_ENCFF338NJM	Enformer	DNASE	skin fibroblast male embryo (97 days)	none
diff_32_ENCFF378OWK	Enformer	DNASE	brain female embryo (142 days)	none
diff_32_ENCFF687KFN	Enformer	DNASE	small intestine male embryo (105 days)	none
diff_32_ENCFF509TTX	Enformer	DNASE	heart female embryo (110 days)	none
diff_32_ENCFF103KGP	Enformer	DNASE	common myeloid progenitor, CD34-positive female	none
diff_32_ENCFF452CPH	Enformer	DNASE	adrenal gland male adult (37 years)	none
diff_32_ENCFF748UWO	Enformer	DNASE	muscle of back female embryo (85 days)	none
diff_32_ENCFF875TFI	Enformer	DNASE	muscle of leg female embryo (85 days)	none
diff_32_ENCFF340RUK	Enformer	DNASE	Peyer's patch male adult (54 years)	none
diff_32_ENCFF410CYG	Enformer	DNASE	amniotic stem cell	none
diff_32_ENCFF978RWQ	Enformer	DNASE	stomach female embryo (98 days)	none
diff_32_ENCFF584GYN	Enformer	DNASE	large intestine female embryo (91 day)	none
diff_32_ENCFF029QDT	Enformer	DNASE	lung female embryo (120 days)	none
diff_32_ENCFF285PVN	Enformer	DNASE	skin fibroblast male embryo (97 days)	none
diff_32_ENCFF726FED	Enformer	DNASE	SW480	none
diff_32_ENCFF711EJL	Enformer	DNASE	GM23248	none
diff_32_ENCFF484VHZ	Enformer	DNASE	muscle of trunk female embryo (120 days)	none
diff_32_ENCFF639JCH	Enformer	DNASE	islet precursor cell	none
diff_32_ENCFF151SBP	Enformer	DNASE	medulla oblongata male adult (78 years) and male adult (84 years)	none
diff_32_ENCFF640UAZ	Enformer	DNASE	right lung male embryo (115 days)	none
diff_32_ENCFF102SIK	Enformer	DNASE	body of pancreas male adult (54 years)	none
diff_32_ENCFF227VUS	Enformer	DNASE	mammary epithelial cell female adult (18 years)	none
diff_32_ENCFF082TEM	Enformer	DNASE	gastrocnemius medialis female adult (51 year)	none
diff_32_ENCFF037DUA	Enformer	DNASE	uterus female adult (53 years)	none
diff_32_ENCFF818DSK	Enformer	DNASE	ELR	none
diff_32_ENCFF037ZSW	Enformer	DNASE	omental fat pad female adult (51 year)	none
diff_32_ENCFF280CMC	Enformer	DNASE	stomach male child (3 years)	none
diff_32_ENCFF570XSN	Enformer	DNASE	B cell male adult (37 years)	none
diff_32_ENCFF113YFF	Enformer	DNASE	foreskin fibroblast male newborn	none
diff_32_ENCFF981AOU	Enformer	DNASE	renal cortex interstitium male embryo (91 day)	none
diff_32_ENCFF828TLX	Enformer	DNASE	ACHN	none
diff_32_ENCFF054DND	Enformer	DNASE	kidney tubule cell female adult (80 years) treated with 5 uM cisplatin	none
diff_32_ENCFF468WHL	Enformer	DNASE	left renal pelvis male embryo (105 days)	none
diff_32_ENCFF669AED	Enformer	DNASE	iPS DF 6.9 male newborn	none
diff_32_ENCFF369CRG	Enformer	DNASE	kidney male embryo (87 days)	none
diff_32_ENCFF784RSW	Enformer	DNASE	right lung female embryo (91 day)	none
diff_32_ENCFF564MGY	Enformer	DNASE	NCI-H226	none
diff_32_ENCFF973VII	Enformer	DNASE	right renal cortex interstitium male embryo (105 days)	none
diff_32_ENCFF006KSE	Enformer	DNASE	G401	none
diff_32_ENCFF789PQN	Enformer	DNASE	muscle of arm male embryo (113 days)	none
diff_32_ENCFF992LZL	Enformer	DNASE	common myeloid progenitor, CD34-positive male adult	none
diff_32_ENCFF716VIS	Enformer	DNASE	muscle of leg female embryo (113 days)	none
diff_32_ENCFF430CNF	Enformer	DNASE	arm bone male embryo (81 day)	none
diff_32_ENCFF334GMP	Enformer	DNASE	H9	none
diff_32_ENCFF639ZOF	Enformer	DNASE	testis male embryo	none
diff_32_ENCFF372SLF	Enformer	DNASE	neural stem progenitor cell originated from H1-hESC	none
diff_32_ENCFF312ZWZ	Enformer	DNASE	right atrium auricular region female adult (51 year)	none
diff_32_ENCFF819IOM	Enformer	DNASE	common myeloid progenitor, CD34-positive male adult (49 years)	none
diff_32_ENCFF688EZK	Enformer	DNASE	stomach female embryo (121 day)	none
diff_32_ENCFF502QQC	Enformer	DNASE	muscle of leg female embryo (105 days)	none
diff_32_ENCFF674WBH	Enformer	DNASE	muscle of leg male embryo (97 days)	none
diff_32_ENCFF541UPO	Enformer	DNASE	left kidney female embryo (87 days)	none
diff_32_ENCFF034GYI	Enformer	DNASE	muscle of back male embryo (97 days)	none
diff_32_ENCFF160KJF	Enformer	DNASE	muscle of leg male embryo (96 days)	none
diff_32_ENCFF071LJS	Enformer	DNASE	right lung female embryo (105 days)	none
diff_32_ENCFF193BCL	Enformer	DNASE	NAMALWA treated with Sendai virus for 2 hours	none
diff_32_ENCFF964WUW	Enformer	DNASE	renal pelvis male embryo (127 days)	none
diff_32_ENCFF736ZAN	Enformer	DNASE	muscle of arm male embryo (96 days)	none
diff_32_ENCFF064YHT	Enformer	DNASE	heart male child (3 years)	none
diff_32_ENCFF536FNG	Enformer	DNASE	brain female embryo (117 days)	none
diff_32_ENCFF428DTK	Enformer	DNASE	muscle of arm female embryo (85 days)	none
diff_32_ENCFF782WKY	Enformer	DNASE	heart male embryo (110 days)	none
diff_32_ENCFF464NHA	Enformer	DNASE	L1-S8	none
diff_32_ENCFF468PTJ	Enformer	DNASE	CD8-positive, alpha-beta T cell male adult (37 years)	none
diff_32_ENCFF847HLP	Enformer	DNASE	muscle of back male embryo (91 day)	none
diff_32_ENCFF637LBX	Enformer	DNASE	left renal pelvis male embryo (105 days)	none
diff_32_ENCFF751LHL	Enformer	DNASE	middle frontal gyrus male adult (78 years)	none
diff_32_ENCFF267BLE	Enformer	DNASE	lung male embryo (103 days)	none
diff_32_ENCFF915OOI	Enformer	DNASE	heart male embryo (105 days)	none
diff_32_ENCFF688UBR	Enformer	DNASE	left renal pelvis male embryo (120 days)	none
diff_32_ENCFF570PTC	Enformer	DNASE	common myeloid progenitor, CD34-positive female adult (50 years)	none
diff_32_ENCFF137XIB	Enformer	DNASE	Peyer's patch female adult (53 years)	none
diff_32_ENCFF123ENC	Enformer	DNASE	skin fibroblast male embryo (97 days)	none
diff_32_ENCFF158ALT	Enformer	DNASE	hematopoietic multipotent progenitor cell	none
diff_32_ENCFF386DMJ	Enformer	DNASE	right kidney male embryo (87 days)	none
diff_32_ENCFF367MHB	Enformer	DNASE	tibial artery male adult (37 years)	none
diff_32_ENCFF620RYJ	Enformer	DNASE	renal cell carcinoma	none
diff_32_ENCFF936MHE	Enformer	DNASE	thymus female embryo (113 days)	none
diff_32_ENCFF003FBE	Enformer	DNASE	brain female embryo (109 days)	none
diff_32_ENCFF399TJD	Enformer	DNASE	Daoy	none
diff_32_ENCFF305GOM	Enformer	DNASE	A673	none
diff_32_ENCFF147PGS	Enformer	DNASE	muscle of arm male embryo (101 day)	none
diff_32_ENCFF941ILF	Enformer	DNASE	muscle of arm female embryo (120 days)	none
diff_32_ENCFF779BIA	Enformer	DNASE	muscle of back male embryo (105 days)	none
diff_32_ENCFF647YEC	Enformer	DNASE	skin fibroblast male embryo (97 days)	none
diff_32_ENCFF095HIQ	Enformer	DNASE	ecto neural progenitor cell originated from H9	none
diff_32_ENCFF708ZHA	Enformer	DNASE	hematopoietic multipotent progenitor cell treated with interleukin-3 for 17 days, kit ligand for 17 days, hydrocortisone succinate for 17 days, erythropoietin for 17 days	none
diff_32_ENCFF136YOJ	Enformer	DNASE	hepatocyte originated from H9	none
diff_32_ENCFF078RPO	Enformer	DNASE	renal pelvis male embryo (97 days)	none
diff_32_ENCFF802UAF	Enformer	DNASE	heart embryo (101 day)	none
diff_32_ENCFF761ZJC	Enformer	DNASE	large intestine male embryo (115 days)	none
diff_32_ENCFF010ZNC	Enformer	DNASE	T-cell male adult (37 years)	none
diff_32_ENCFF053JYY	Enformer	DNASE	skin fibroblast male embryo (97 days)	none
diff_32_ENCFF259NLK	Enformer	DNASE	CD1c-positive myeloid dendritic cell	none
diff_32_ENCFF220IWU	Enformer	DNASE	B cell male adult (21 year)	none
diff_32_ENCFF029ZOX	Enformer	DNASE	superior temporal gyrus male adult (84 years)	none
diff_32_ENCFF801JJS	Enformer	DNASE	skin fibroblast male embryo (97 days)	none
diff_32_ENCFF294LWY	Enformer	DNASE	iPS DF 19.11 male newborn	none
diff_32_ENCFF973KXU	Enformer	DNASE	hindlimb muscle male embryo (120 days)	none
diff_32_ENCFF955DHP	Enformer	DNASE	MCF 10A treated with 1 uM tamoxifen for 6 hours	none
diff_32_ENCFF017NBX	Enformer	DNASE	sigmoid colon male adult (54 years)	none
diff_32_ENCFF851MCI	Enformer	DNASE	heart male embryo (120 days)	none
diff_32_ENCFF083ELT	Enformer	DNASE	tibial nerve female adult (51 year)	none
diff_32_ENCFF531MYW	Enformer	DNASE	adipocyte	none
diff_32_ENCFF562EUF	Enformer	DNASE	muscle of trunk female embryo (121 day)	none
diff_32_ENCFF920CTO	Enformer	DNASE	left cardiac atrium female embryo (101 day)	none
diff_32_ENCFF213QWE	Enformer	DNASE	T-cell male adult (21 year)	none
diff_32_ENCFF645BQM	Enformer	DNASE	right kidney male embryo (108 days)	none
diff_32_ENCFF166VWE	Enformer	DNASE	adrenal gland female embryo (108 days)	none
diff_32_ENCFF121CVF	Enformer	DNASE	hematopoietic multipotent progenitor cell treated with interleukin-3 for 11 day, kit ligand for 11 day, hydrocortisone succinate for 11 day, erythropoietin for 11 day	none
diff_32_ENCFF947HEA	Enformer	DNASE	brain male embryo (105 days)	none
diff_32_ENCFF116YEY	Enformer	DNASE	body of pancreas female adult (53 years)	none
diff_32_ENCFF963ION	Enformer	DNASE	left kidney female embryo (147 days)	none
diff_32_ENCFF133LMW	Enformer	DNASE	CD4-positive, alpha-beta T cell male adult (37 years)	none
diff_32_ENCFF953EXS	Enformer	DNASE	KBM-7	none
diff_32_ENCFF241XMS	Enformer	DNASE	psoas muscle male child (3 years)	none
diff_32_ENCFF190AUQ	Enformer	DNASE	ovary female embryo	none
diff_32_ENCFF175IFH	Enformer	DNASE	RKO	none
diff_32_ENCFF869XYK	Enformer	DNASE	leg bone male embryo (81 day)	none
diff_32_ENCFF479JXO	Enformer	DNASE	glomerular visceral epithelial cell child (3 years)	none
diff_32_ENCFF520XMG	Enformer	DNASE	foreskin melanocyte male newborn	none
diff_32_ENCFF249WKV	Enformer	DNASE	embryonic facial prominence embryo (53 days) and embryo (58 days)	none
diff_32_ENCFF154NSS	Enformer	DNASE	vagina female adult (53 years)	none
diff_32_ENCFF890HSZ	Enformer	DNASE	kidney female embryo (85 days)	none
diff_32_ENCFF990QEC	Enformer	DNASE	muscle of back male embryo (96 days)	none
diff_32_ENCFF736QYT	Enformer	DNASE	muscle of trunk female embryo (113 days)	none
diff_32_ENCFF732WSQ	Enformer	DNASE	iPS DF 19.7 male newborn	none
diff_32_ENCFF631ZXV	Enformer	DNASE	right lung female embryo (110 days)	none
diff_32_ENCFF216TLU	Enformer	DNASE	left lung male embryo (87 days)	none
diff_32_ENCFF471TWL	Enformer	DNASE	large intestine female embryo (105 days)	none
diff_32_ENCFF338GCP	Enformer	DNASE	right lung female embryo (98 days)	none
diff_32_ENCFF573KUK	Enformer	DNASE	leg bone male embryo (81 day)	none
diff_32_ENCFF724HAH	Enformer	DNASE	CD14-positive monocyte male adult (21 year)	none
diff_32_ENCFF897JFY	Enformer	DNASE	muscle of arm male embryo (120 days)	none
diff_32_ENCFF799HNC	Enformer	DNASE	Peyer's patch male adult (37 years)	none
diff_32_ENCFF139ZYV	Enformer	DNASE	common myeloid progenitor, CD34-positive male adult (36 years)	none
diff_32_ENCFF549BSX	Enformer	DNASE	left lung female embryo (108 days)	none
diff_32_ENCFF359LKO	Enformer	DNASE	small intestine female embryo (91 day)	none
diff_32_ENCFF896FUI	Enformer	DNASE	MM.1S	none
diff_32_ENCFF410TTD	Enformer	DNASE	sigmoid colon female adult (51 year)	none
diff_32_ENCFF852RDH	Enformer	DNASE	left lung female embryo (105 days)	none
diff_32_ENCFF523VFS	Enformer	DNASE	common myeloid progenitor, CD34-positive female adult (33 years)	none
diff_32_ENCFF773NZF	Enformer	DNASE	retina embryo (125 days) and male embryo (103 days)	none
diff_32_ENCFF468SMI	Enformer	DNASE	brain male embryo (72 days) and male embryo (76 days)	none
diff_32_ENCFF302BVR	Enformer	DNASE	muscle of back male embryo (108 days)	none
diff_32_ENCFF706WOH	Enformer	DNASE	IMR-90	none
diff_32_ENCFF036RHD	Enformer	DNASE	lung female embryo (108 days)	none
diff_32_ENCFF877ULZ	Enformer	DNASE	left lung male embryo (113 days)	none
diff_32_ENCFF506FHA	Enformer	DNASE	OCI-LY7	none
diff_32_ENCFF300WUQ	Enformer	DNASE	upper lobe of left lung female adult (51 year)	none
diff_32_ENCFF117DAB	Enformer	DNASE	hematopoietic multipotent progenitor cell treated with interleukin-3 for 18 days, kit ligand for 18 days, hydrocortisone succinate for 18 days, erythropoietin for 18 days	none
diff_32_ENCFF681JFJ	Enformer	DNASE	putamen male adult (78 years)	none
diff_32_ENCFF893ONO	Enformer	DNASE	common myeloid progenitor, CD34-positive male adult (42 years)	none
diff_32_ENCFF555ENQ	Enformer	DNASE	placenta embryo (53 days)	none
diff_32_ENCFF758ZBZ	Enformer	DNASE	kidney male embryo (105 days)	none
diff_32_ENCFF185JEB	Enformer	DNASE	heart left ventricle female embryo (136 days)	none
diff_32_ENCFF966IYT	Enformer	DNASE	small intestine female embryo (108 days)	none
diff_32_ENCFF692FQU	Enformer	DNASE	LoVo	none
diff_32_ENCFF564DYF	Enformer	DNASE	cerebellar cortex male adult (78 years) and male adult (84 years)	none
diff_32_ENCFF710LQM	Enformer	DNASE	lung embryo (67 days)	none
diff_32_ENCFF413EKZ	Enformer	DNASE	transverse colon female adult (53 years)	none
diff_32_ENCFF482UKP	Enformer	DNASE	brain embryo (80 days)	none
diff_32_ENCFF922XNR	Enformer	DNASE	stomach female embryo (108 days)	none
diff_32_ENCFF622CII	Enformer	DNASE	umbilical cord embryo (59 days) and male embryo (76 days)	none
diff_32_ENCFF683HAF	Enformer	DNASE	muscle of leg male embryo (105 days)	none
diff_32_ENCFF109WQI	Enformer	DNASE	Caki2	none
diff_32_ENCFF644WCO	Enformer	DNASE	muscle of arm female embryo (105 days)	none
diff_32_ENCFF910FZX	Enformer	DNASE	foreskin melanocyte male newborn	none
diff_32_ENCFF450EHI	Enformer	DNASE	stomach male embryo (108 days)	none
diff_32_ENCFF381POQ	Enformer	DNASE	body of pancreas male adult (37 years)	none
diff_32_ENCFF631XBY	Enformer	DNASE	renal cortex interstitium female embryo (120 days)	none
diff_32_ENCFF095KFF	Enformer	DNASE	body of pancreas female adult (51 year)	none
diff_32_ENCFF824OUT	Enformer	DNASE	large intestine male embryo (105 days)	none
diff_32_ENCFF850IPE	Enformer	DNASE	limb embryo (58 days) and embryo (59 days)	none
diff_32_ENCFF461COG	Enformer	DNASE	heart female embryo (147 days)	none
diff_32_ENCFF135BIN	Enformer	DNASE	heart male embryo (96 days)	none
diff_32_ENCFF785TYR	Enformer	DNASE	right renal pelvis male embryo (120 days)	none
diff_32_ENCFF149IUC	Enformer	DNASE	left lung female embryo (117 days)	none
diff_32_ENCFF858RAV	Enformer	DNASE	thymus female embryo (98 days)	none
diff_32_ENCFF802LRO	Enformer	DNASE	ovary female adult (53 years)	none
diff_32_ENCFF925SLC	Enformer	DNASE	left kidney male embryo (115 days)	none
diff_32_ENCFF527VFR	Enformer	DNASE	thymus male embryo (113 days)	none
diff_32_ENCFF176WVA	Enformer	DNASE	placenta female embryo (105 days)	none
diff_32_ENCFF746DZE	Enformer	DNASE	EH	none
diff_32_ENCFF354FAY	Enformer	DNASE	renal cortex interstitium male embryo (97 days)	none
diff_32_ENCFF933ZHA	Enformer	DNASE	placenta embryo (102 days)	none
diff_32_ENCFF708XRO	Enformer	DNASE	placenta embryo (56 days) and embryo (59 days)	none
diff_32_ENCFF407LCA	Enformer	DNASE	renal pelvis female embryo (103 days)	none
diff_32_ENCFF462ZLK	Enformer	DNASE	right lobe of liver female adult (53 years)	none
diff_32_ENCFF660PED	Enformer	DNASE	skin fibroblast male embryo (97 days)	none
diff_32_ENCFF616AAF	Enformer	DNASE	tongue male embryo (72 days)	none
diff_32_ENCFF723EYP	Enformer	DNASE	skin fibroblast male embryo (97 days)	none
diff_32_ENCFF775FBE	Enformer	DNASE	liver female embryo (101 day) and female embryo (113 days)	none
diff_32_ENCFF658BNW	Enformer	DNASE	large intestine female embryo (107 days)	none
diff_32_ENCFF438MEL	Enformer	DNASE	hematopoietic multipotent progenitor cell treated with interleukin-3 for 6 days, kit ligand for 6 days, hydrocortisone succinate for 6 days, erythropoietin for 6 days	none
diff_32_ENCFF819VID	Enformer	DNASE	common myeloid progenitor, CD34-positive male	none
diff_32_ENCFF389EEG	Enformer	DNASE	small intestine female embryo (98 days)	none
diff_32_ENCFF658FXQ	Enformer	DNASE	CD4-positive, alpha-beta T cell male adult (21 year)	none
diff_32_ENCFF503ZTL	Enformer	DNASE	brain male embryo (101 day)	none
diff_32_ENCFF124SMB	Enformer	DNASE	placenta female embryo (101 day) and male embryo (105 days)	none
diff_32_ENCFF069WLL	Enformer	DNASE	renal pelvis male embryo (91 day)	none
diff_32_ENCFF830TGU	Enformer	DNASE	lung embryo (80 days) and male embryo (76 days)	none
diff_32_ENCFF460VUW	Enformer	DNASE	Ammon's horn male adult (84 years)	none
diff_32_ENCFF596JMX	Enformer	DNASE	muscle of back female embryo (105 days)	none
diff_32_ENCFF606ESZ	Enformer	DNASE	lung male embryo (82 days)	none
diff_32_ENCFF946AQO	Enformer	DNASE	left renal cortex interstitium male embryo (105 days)	none
diff_32_ENCFF925UKW	Enformer	DNASE	trophoblast cell embryo (17 weeks) and embryo (18 weeks)	none
diff_32_ENCFF548BBX	Enformer	DNASE	RPMI8226	none
diff_32_ENCFF243OFZ	Enformer	DNASE	small intestine male embryo (91 day)	none
diff_32_ENCFF641HVS	Enformer	DNASE	brain embryo (56 days) and male embryo (58 days)	none
diff_32_ENCFF158QOY	Enformer	DNASE	pancreas female adult (30 years)	none
diff_32_ENCFF080JZX	Enformer	DNASE	adrenal gland female adult (53 years)	none
diff_32_ENCFF322ALX	Enformer	DNASE	breast epithelium female adult (51 year)	none
diff_32_ENCFF028YSP	Enformer	DNASE	left kidney male embryo (87 days)	none
diff_32_ENCFF010FIA	Enformer	DNASE	renal pelvis female embryo (96 days)	none
diff_32_ENCFF581JYZ	Enformer	DNASE	stomach male embryo (127 days)	none
diff_32_ENCFF726GTU	Enformer	DNASE	CD8-positive, alpha-beta T cell female adult (34 years)	none
diff_32_ENCFF599PVD	Enformer	DNASE	spinal cord female embryo (89 days)	none
diff_32_ENCFF174TXJ	Enformer	DNASE	muscle of arm male embryo (97 days)	none
diff_32_ENCFF161NZJ	Enformer	DNASE	renal pelvis female embryo (105 days)	none
diff_32_ENCFF442SRX	Enformer	DNASE	HAP-1	none
diff_32_ENCFF909HEZ	Enformer	DNASE	SJSA1	none
diff_32_ENCFF113RRS	Enformer	DNASE	retina embryo (74 days) and embryo (85 days)	none
diff_32_ENCFF906KHN	Enformer	DNASE	muscle of leg male embryo (127 days)	none
diff_32_ENCFF900LOG	Enformer	DNASE	fibroblast of skin of abdomen male embryo (97 days)	none
diff_32_ENCFF399ISP	Enformer	DNASE	bipolar neuron originated from GM23338 treated with 0.5 ug/mL doxycycline hyclate for 4 days	none
diff_32_ENCFF138ZHG	Enformer	DNASE	stomach female embryo (147 days)	none
diff_32_ENCFF969AND	Enformer	DNASE	lung male embryo (54 days) and male embryo (58 days)	none
diff_32_ENCFF508ADO	Enformer	DNASE	T-cell male adult (36 years)	none
diff_32_ENCFF801DBL	Enformer	DNASE	T-cell male adult (21 year)	none
diff_32_ENCFF401DZU	Enformer	DNASE	HK-2	none
diff_32_ENCFF673ICX	Enformer	DNASE	NCI-H460	none
diff_32_ENCFF655RAK	Enformer	DNASE	left lung male embryo (96 days)	none
diff_32_ENCFF005DPL	Enformer	DNASE	common myeloid progenitor, CD34-positive male adult (23 years)	none
diff_32_ENCFF766YIL	Enformer	DNASE	stomach female adult (51 year)	none
diff_32_ENCFF502EPK	Enformer	DNASE	CD4-positive, alpha-beta T cell female adult (33 years)	none
diff_32_ENCFF740DGO	Enformer	DNASE	kidney female embryo (113 days)	none
diff_32_ENCFF600WZF	Enformer	DNASE	skin fibroblast male embryo (97 days)	none
diff_32_ENCFF180IFD	Enformer	DNASE	placenta female embryo (85 days)	none
diff_32_ENCFF361UTR	Enformer	DNASE	brain male embryo (122 days)	none
diff_32_ENCFF903LEE	Enformer	DNASE	muscle of arm male embryo (97 days)	none
diff_32_ENCFF161UUJ	Enformer	DNASE	renal cortex interstitium female embryo (103 days)	none
diff_32_ENCFF126DFR	Enformer	DNASE	thyroid gland female adult (51 year)	none
diff_32_ENCFF889CMZ	Enformer	DNASE	NAMALWA	none
diff_32_ENCFF351UQV	Enformer	DNASE	heart embryo (59 days) and female embryo (76 days)	none
diff_32_ENCFF365LXQ	Enformer	DNASE	large intestine male embryo (105 days)	none
diff_32_ENCFF260OFK	Enformer	DNASE	skin fibroblast male embryo (97 days)	none
diff_32_ENCFF307BRD	Enformer	DNASE	right kidney male embryo (96 days)	none
diff_32_ENCFF722MXM	Enformer	DNASE	CD14-positive monocyte male adult (37 years)	none
diff_32_ENCFF422YYH	Enformer	DNASE	ELF-1	none
diff_32_ENCFF024WMP	Enformer	DNASE	spinal cord female embryo (113 days)	none
diff_32_ENCFF090EZE	Enformer	DNASE	spleen embryo (112 days)	none
diff_32_ENCFF010TXA	Enformer	DNASE	left lung female embryo (107 days)	none
diff_32_ENCFF538SYZ	Enformer	DNASE	thymus female embryo	none
diff_32_ENCFF131RGB	Enformer	DNASE	CD4-positive, alpha-beta T cell male adult (21 year)	none
diff_32_ENCFF827CLR	Enformer	DNASE	stomach female embryo (96 days)	none
diff_32_ENCFF923JHL	Enformer	DNASE	EL	none
diff_32_ENCFF759CKK	Enformer	DNASE	CD14-positive monocyte female adult (34 years)	none
diff_32_ENCFF290ZJP	Enformer	DNASE	thyroid gland female adult (53 years)	none
diff_32_ENCFF815MQN	Enformer	DNASE	adrenal gland female embryo (113 days)	none
diff_32_ENCFF545YJA	Enformer	DNASE	muscle of back male embryo (96 days)	none
diff_32_ENCFF332XCB	Enformer	DNASE	SJCRH30	none
diff_32_ENCFF985WGD	Enformer	DNASE	natural killer cell male adult (21 year)	none
diff_32_ENCFF702IWR	Enformer	DNASE	heart male embryo (72 days) and male embryo (76 days)	none
diff_32_ENCFF225GCE	Enformer	DNASE	midbrain male adult (78 years) and male adult (84 years)	none
diff_32_ENCFF338CIA	Enformer	DNASE	ovary female adult (30 years)	none
diff_32_ENCFF918FRW	Enformer	DNASE	mesendoderm originated from H1-hESC	none
diff_32_ENCFF104JJN	Enformer	DNASE	natural killer cell male adult (37 years)	none
diff_32_ENCFF125SYT	Enformer	DNASE	natural killer cell female adult (34 years)	none
diff_32_ENCFF380PKB	Enformer	DNASE	foreskin keratinocyte male newborn	none
diff_32_ENCFF488GEQ	Enformer	DNASE	stomach female embryo	none
diff_32_ENCFF285UPE	Enformer	DNASE	adrenal gland male embryo (108 days)	none
diff_32_ENCFF037YBR	Enformer	DNASE	testis male embryo	none
diff_32_ENCFF594UFP	Enformer	DNASE	mesenchymal stem cell originated from H1-hESC	none
diff_32_ENCFF264JCE	Enformer	DNASE	vagina female adult (51 year)	none
diff_32_ENCFF158JPG	Enformer	DNASE	common myeloid progenitor, CD34-positive male adult (43 years)	none
diff_32_ENCFF062BSK	Enformer	DNASE	heart right ventricle female embryo (101 day) and female embryo (103 days)	none
diff_32_ENCFF572BDN	Enformer	DNASE	L1-S8R	none
diff_32_ENCFF162WFN	Enformer	DNASE	heart female embryo (116 days) and female embryo (98 days)	none
diff_32_ENCFF747RHY	Enformer	DNASE	MCF 10A treated with 1 uM tamoxifen for 24 hours	none
diff_32_ENCFF923TRG	Enformer	DNASE	right renal pelvis male embryo (105 days)	none
diff_32_ENCFF851IQY	Enformer	DNASE	muscle of arm female embryo (98 days)	none
diff_32_ENCFF685WFL	Enformer	DNASE	H9 G1 phase genetically modified using stable transfection	none
diff_32_ENCFF094FZF	Enformer	DNASE	tibial nerve male adult (37 years)	none
diff_32_ENCFF098CIC	Enformer	DNASE	kidney male embryo (85 days)	none
diff_32_ENCFF645CDA	Enformer	DNASE	tongue female embryo (59 days) and female embryo (76 days)	none
diff_32_ENCFF950KRY	Enformer	DNASE	transverse colon female adult (51 year)	none
diff_32_ENCFF881JSN	Enformer	DNASE	right renal pelvis male embryo (105 days)	none
diff_32_ENCFF484MWV	Enformer	DNASE	large intestine male embryo (91 day)	none
diff_32_ENCFF712OII	Enformer	DNASE	right kidney female embryo (117 days)	none
diff_32_ENCFF268XHZ	Enformer	DNASE	right kidney male embryo (91 day)	none
diff_32_ENCFF375JUQ	Enformer	DNASE	skin fibroblast male embryo (97 days)	none
diff_32_ENCFF328BAN	Enformer	DNASE	globus pallidus male adult (78 years) and male adult (84 years)	none
diff_32_ENCFF518IQW	Enformer	DNASE	kidney female embryo (105 days)	none
diff_32_ENCFF412KRU	Enformer	DNASE	right atrium auricular region female adult (53 years)	none
diff_32_ENCFF721IYP	Enformer	DNASE	thymus female embryo (147 days)	none
diff_32_ENCFF017FGP	Enformer	DNASE	stomach male adult (34 years)	none
diff_32_ENCFF540MDC	Enformer	DNASE	eye embryo (56 days) and male embryo (76 days)	none
diff_32_ENCFF376RIO	Enformer	DNASE	esophagus squamous epithelium male adult (37 years)	none
diff_32_ENCFF888PNL	Enformer	DNASE	glomerular visceral epithelial cell child (3 years)	none
diff_32_ENCFF167DZY	Enformer	DNASE	muscle of back male embryo (127 days)	none
diff_32_ENCFF072UOA	Enformer	DNASE	spinal cord male embryo (96 days)	none
diff_32_ENCFF222GDV	Enformer	DNASE	MCF 10A	none
diff_32_ENCFF098CAJ	Enformer	DNASE	transverse colon male adult (54 years)	none
diff_32_ENCFF419BLQ	Enformer	DNASE	kidney embryo (59 days) and female embryo (59 days)	none
diff_32_ENCFF117WXM	Enformer	DNASE	H1-hESC	none
diff_32_ENCFF112GQO	Enformer	DNASE	large intestine female embryo (98 days)	none
diff_32_ENCFF691QJR	Enformer	DNASE	large intestine female embryo (103 days)	none
diff_32_ENCFF804AOO	Enformer	DNASE	placenta male embryo (85 days)	none
diff_32_ENCFF772ECZ	Enformer	DNASE	left lung female embryo (91 day)	none
diff_32_ENCFF751LRX	Enformer	DNASE	heart embryo (80 days)	none
diff_32_ENCFF130BQK	Enformer	DNASE	femur female embryo (98 days)	none
diff_32_ENCFF345ALB	Enformer	DNASE	H4	none
diff_32_ENCFF497YLT	Enformer	DNASE	trophoblast cell embryo (23 weeks)	none
diff_32_ENCFF258PIV	Enformer	DNASE	urinary bladder male embryo (76 days)	none
diff_32_ENCFF528SGI	Enformer	DNASE	HT-29	none
diff_32_ENCFF540ITV	Enformer	DNASE	limb embryo (53 days) and embryo (56 days)	none
diff_32_ENCFF489DYU	Enformer	DNASE	retina female embryo (89 days)	none
diff_32_ENCFF867YFT	Enformer	DNASE	dedifferentiated amniotic fluid mesenchymal stem cell	none
diff_32_ENCFF427FTE	Enformer	DNASE	upper lobe of left lung female adult (53 years)	none
diff_32_ENCFF643ARA	Enformer	DNASE	brain female embryo (105 days)	none
diff_32_ENCFF924PVB	Enformer	DNASE	muscle of arm embryo (101 day)	none
diff_32_ENCFF331URX	Enformer	DNASE	renal cortex interstitium male embryo (108 days)	none
diff_32_ENCFF210SQU	Enformer	DNASE	pons male adult (78 years)	none
diff_32_ENCFF353EKI	Enformer	DNASE	thymus female embryo (105 days)	none
diff_32_ENCFF398WIV	Enformer	DNASE	CD8-positive, alpha-beta T cell female adult (33 years)	none
diff_32_ENCFF446JBL	Enformer	DNASE	cardiac muscle cell	none
diff_32_ENCFF825SRM	Enformer	DNASE	CD8-positive, alpha-beta T cell male adult (21 year)	none
diff_32_ENCFF800PMS	Enformer	DNASE	hematopoietic multipotent progenitor cell treated with interleukin-3 for 8 days, kit ligand for 8 days, hydrocortisone succinate for 8 days, erythropoietin for 8 days	none
diff_32_ENCFF520PUY	Enformer	DNASE	right lung female embryo (117 days)	none
diff_32_ENCFF942LPA	Enformer	DNASE	right lung male embryo (105 days)	none
diff_32_ENCFF609EGN	Enformer	DNASE	lung female embryo (96 days)	none
diff_32_ENCFF415UET	Enformer	DNASE	adrenal gland male adult (54 years)	none
diff_32_ENCFF493QSG	Enformer	DNASE	renal cortex interstitium male embryo (127 days)	none
diff_32_ENCFF047HXB	Enformer	DNASE	spleen male adult (54 years)	none
diff_32_ENCFF590MET	Enformer	DNASE	renal cortex interstitium female embryo (89 days)	none
diff_32_ENCFF233ORX	Enformer	DNASE	ascending aorta female adult (51 year)	none
diff_32_ENCFF141YBL	Enformer	DNASE	ovary female adult (51 year)	none
diff_32_ENCFF667COT	Enformer	DNASE	hematopoietic multipotent progenitor cell treated with interleukin-3 for 13 days, kit ligand for 13 days, hydrocortisone succinate for 13 days, erythropoietin for 13 days	none
diff_32_ENCFF626LYV	Enformer	DNASE	cardiac fibroblast female embryo (94 days) and female embryo (98 days)	none
diff_32_ENCFF378ZLF	Enformer	DNASE	adrenal gland male embryo (85 days)	none
diff_32_ENCFF443KCU	Enformer	DNASE	large intestine male embryo (108 days)	none
diff_32_ENCFF568EAH	Enformer	DNASE	occipital lobe male adult (84 years)	none
diff_32_ENCFF586GLK	Enformer	DNASE	right lung female embryo (107 days)	none
diff_32_ENCFF374WLB	Enformer	DNASE	small intestine female embryo (105 days)	none
diff_32_ENCFF779SYM	Enformer	DNASE	muscle of leg male embryo (104 days)	none
diff_32_ENCFF561DJM	Enformer	DNASE	lower leg skin female adult (53 years)	none
diff_32_ENCFF193WRL	Enformer	DNASE	adrenal gland female adult (51 year)	none
diff_32_ENCFF530PCA	Enformer	DNASE	adrenal gland female embryo (85 days)	none
diff_32_ENCFF170QVL	Enformer	DNASE	muscle of arm male embryo (115 days)	none
diff_32_ENCFF200VXY	Enformer	DNASE	right kidney female embryo (147 days)	none
diff_32_ENCFF248ZTQ	Enformer	DNASE	kidney female embryo (76 days) and male embryo (76 days)	none
diff_32_ENCFF367ZCY	Enformer	DNASE	large intestine female embryo (108 days)	none
diff_32_ENCFF759AQQ	Enformer	DNASE	right kidney female embryo (98 days)	none
diff_32_ENCFF596RFA	Enformer	DNASE	right renal cortex interstitium male embryo (120 days)	none
diff_32_ENCFF259GAI	Enformer	DNASE	muscle of arm male embryo (96 days)	none
diff_32_ENCFF350RPE	Enformer	DNASE	thymus male embryo (108 days)	none
diff_32_ENCFF104EQW	Enformer	DNASE	B cell female adult (34 years)	none
diff_32_ENCFF762FMJ	Enformer	DNASE	thyroid gland male adult (54 years)	none
diff_32_ENCFF370CZR	Enformer	DNASE	spinal cord female embryo (59 days) and male embryo (72 days)	none
diff_32_ENCFF326FWY	Enformer	DNASE	heart embryo (96 days)	none
diff_32_ENCFF734APY	Enformer	DNASE	renal pelvis female embryo (89 days)	none
diff_32_ENCFF643GKF	Enformer	DNASE	renal pelvis male embryo (108 days)	none
diff_32_ENCFF281GOQ	Enformer	DNASE	heart female embryo (103 days)	none
diff_32_ENCFF745RLH	Enformer	DNASE	H9	none
diff_32_ENCFF971AHO	Enformer	DNASE	K562	none
diff_32_ENCFF168UHZ	Enformer	DNASE	left renal cortex interstitium male embryo (105 days)	none
diff_32_ENCFF499TWX	Enformer	DNASE	right lung female embryo (108 days)	none
diff_32_ENCFF218SJO	Enformer	DNASE	stomach female embryo (96 days)	none
diff_32_ENCFF619LIB	Enformer	DNASE	small intestine male adult (34 years)	none
diff_32_ENCFF701FFX	Enformer	DNASE	renal cortex interstitium female embryo (96 days)	none
diff_32_ENCFF385DEA	Enformer	DNASE	A172	none
diff_32_ENCFF106TCU	Enformer	DNASE	left lung male embryo (115 days)	none
diff_32_ENCFF198FAC	Enformer	DNASE	muscle of leg male embryo (115 days)	none
diff_32_ENCFF907UIY	Enformer	DNASE	hematopoietic multipotent progenitor cell treated with interleukin-3 for 15 days, kit ligand for 15 days, hydrocortisone succinate for 15 days, erythropoietin for 15 days	none
diff_32_ENCFF131DEL	Enformer	DNASE	muscle of leg female embryo (115 days)	none
diff_32_ENCFF363RKM	Enformer	DNASE	PC-9	none
diff_32_ENCFF547ICI	Enformer	DNASE	kidney female embryo (108 days)	none
diff_32_ENCFF047HGQ	Enformer	DNASE	stomach embryo (101 day)	none
diff_32_ENCFF692AJS	Enformer	DNASE	H9 G2 phase genetically modified using stable transfection	none
diff_32_ENCFF951HWM	Enformer	DNASE	esophagus muscularis mucosa male adult (37 years)	none
diff_32_ENCFF053FMQ	Enformer	DNASE	small intestine male embryo (108 days)	none
diff_32_ENCFF791FRX	Enformer	DNASE	heart left ventricle female embryo (101 day) and female embryo (103 days)	none
diff_32_ENCFF461SNA	Enformer	DNASE	SK-N-DZ	none
diff_32_ENCFF622PZI	Enformer	DNASE	brain male embryo (104 days)	none
diff_32_ENCFF030GLD	Enformer	DNASE	right lung male embryo (87 days)	none
diff_32_ENCFF293NBG	Enformer	DNASE	muscle of arm male embryo (105 days)	none
diff_32_ENCFF778GKQ	Enformer	DNASE	muscle of arm male embryo (104 days)	none
diff_32_ENCFF207ECZ	Enformer	DNASE	kidney female embryo (105 days)	none
diff_32_ENCFF459LFA	Enformer	DNASE	left lung male embryo (105 days)	none
diff_32_ENCFF532VZC	Enformer	DNASE	left kidney female embryo (107 days)	none
diff_32_ENCFF220BQY	Enformer	DNASE	Peyer's patch male adult (37 years)	none
diff_32_ENCFF884QVN	Enformer	DNASE	renal pelvis male embryo (113 days)	none
diff_32_ENCFF069GRI	Enformer	DNASE	prostate gland male adult (37 years)	none
diff_32_ENCFF977IGB	Enformer	DNASE	HeLa-S3	none
diff_32_ENCFF609SYX	Enformer	DNASE	left lung female embryo (110 days)	none
diff_32_ENCFF689ZKP	Enformer	DNASE	thymus male embryo (104 days)	none
diff_32_ENCFF417MBH	Enformer	DNASE	neural progenitor cell originated from H9	none
diff_32_ENCFF833HDX	Enformer	DNASE	trophoblast cell embryo (39 weeks) and embryo (40 weeks)	none
diff_32_ENCFF491HNC	Enformer	DNASE	right lung male embryo (96 days)	none
diff_32_ENCFF091ZXC	Enformer	DNASE	H9 G1 phase genetically modified using stable transfection	none
diff_32_ENCFF746JHF	Enformer	DNASE	small intestine male embryo (87 days)	none
diff_32_ENCFF217JVN	Enformer	DNASE	spinal cord female embryo (87 days)	none
diff_32_ENCFF623DPF	Enformer	DNASE	left kidney female embryo (110 days)	none
diff_32_ENCFF658GXI	Enformer	DNASE	arm bone male embryo (81 day)	none
diff_32_ENCFF068YUS	Enformer	DNASE	testis male adult (54 years)	none
diff_32_ENCFF624FJD	Enformer	DNASE	transverse colon male adult (37 years)	none
diff_32_ENCFF630KCX	Enformer	DNASE	right renal pelvis male embryo (105 days)	none
diff_32_ENCFF283WCF	Enformer	DNASE	lung embryo (101 day)	none
diff_32_ENCFF848BGL	Enformer	DNASE	inferior parietal cortex male adult (84 years)	none
diff_32_ENCFF403BFX	Enformer	DNASE	kidney capillary endothelial cell female embryo (113 days)	none
diff_32_ENCFF383SIU	Enformer	DNASE	placenta male embryo (91 day)	none
diff_32_ENCFF253IUB	Enformer	DNASE	right kidney male embryo (115 days)	none
diff_32_ENCFF871GME	Enformer	DNASE	coronary artery female adult (51 year)	none
diff_32_GSM2543089	Enformer	ATAC	BM0106-Day0-MCP-A / Bone Marrow CD34+ / pDC	none
diff_32_GSM2543090	Enformer	ATAC	BM0106-UNK-ATAC-2 / Bone Marrow CD34+ / UNK	none
diff_32_GSM2543091	Enformer	ATAC	BM0828-MEGA1-A-151109 / Bone Marrow CD34+ / Mega	none
diff_32_GSM2543093	Enformer	ATAC	BM1077-MCP / Bone Marrow CD34+ / pDC	none
diff_32_GSM2543094	Enformer	ATAC	BM1077-UNK / Bone Marrow CD34+ / UNK	none
diff_32_GSM2543095	Enformer	ATAC	BM1137-GMP1-low-ATAC-2 / Bone Marrow CD34+ / GMP-A	none
diff_32_GSM2543096	Enformer	ATAC	BM1137-GMP2-mid-ATAC-1 / Bone Marrow CD34+ / GMP-B	none
diff_32_GSM2543098	Enformer	ATAC	BM1137-GMP3-high-ATAC-2 / Bone Marrow CD34+ / GMP-C	none
diff_32_GSM2543099	Enformer	ATAC	BM1214-Day0-MCP / Bone Marrow CD34+ / pDC	none
diff_32_GSM2543100	Enformer	ATAC	BM1214-Day0-UNK-A / Bone Marrow CD34+ / UNK	none
diff_32_ENCFF991NDB	Enformer	TF	MCF-7	CTCF
diff_32_ENCFF831FHP	Enformer	TF	MCF-7	TAF1
diff_32_ENCFF776DPQ	Enformer	H3K4me3	GM12878	none
diff_32_ENCFF279CYY	Enformer	TF	GM12878	CTCF
diff_32_ENCFF340JIF	Enformer	H3K27ac	GM12878	none
diff_32_ENCFF313LYI	Enformer	H3K27me3	GM12878	none
diff_32_ENCFF831ZHL	Enformer	H3K4me1	GM12878	none
diff_32_ENCFF039HDL	Enformer	H3K4me2	GM12878	none
diff_32_ENCFF028KBY	Enformer	H3K9ac	GM12878	none
diff_32_ENCFF309OEW	Enformer	H4K20me1	GM12878	none
diff_32_ENCFF670AYF	Enformer	H3K27me3	endothelial cell of umbilical vein male newborn	none
diff_32_ENCFF887SAU	Enformer	H3K4me2	endothelial cell of umbilical vein male newborn	none
diff_32_ENCFF930RTT	Enformer	H3K4me3	endothelial cell of umbilical vein male newborn	none
diff_32_ENCFF405AYC	Enformer	TF	K562	CTCF
diff_32_ENCFF914VFE	Enformer	H3K27me3	K562	none
diff_32_ENCFF954JHK	Enformer	H3K36me3	K562	none
diff_32_ENCFF491AUC	Enformer	H3K4me2	K562	none
diff_32_ENCFF814IYI	Enformer	H3K4me3	K562	none
diff_32_ENCFF115LJM	Enformer	H3K9ac	K562	none
diff_32_ENCFF271KWX	Enformer	H3K9me1	K562	none
diff_32_ENCFF822MVW	Enformer	TF	endothelial cell of umbilical vein male newborn	CTCF
diff_32_ENCFF656TFQ	Enformer	H3K27ac	endothelial cell of umbilical vein male newborn	none
diff_32_ENCFF717RJQ	Enformer	H3K27ac	keratinocyte female	none
diff_32_ENCFF210BII	Enformer	H3K27ac	mammary epithelial cell female adult (50 years)	none
diff_32_ENCFF379TLT	Enformer	H3K27me3	mammary epithelial cell female adult (50 years)	none
diff_32_ENCFF032JOU	Enformer	H3K36me3	mammary epithelial cell female adult (50 years)	none
diff_32_ENCFF109QAV	Enformer	H3K4me2	HepG2	none
diff_32_ENCFF053ROV	Enformer	H3K9ac	HepG2	none
diff_32_ENCFF520THR	Enformer	TF	H1-hESC	CTCF
diff_32_ENCFF649FRQ	Enformer	H3K4me1	mammary epithelial cell female adult (50 years)	none
diff_32_ENCFF458AJQ	Enformer	H3K4me2	mammary epithelial cell female adult (50 years)	none
diff_32_ENCFF277MXO	Enformer	H3K4me3	mammary epithelial cell female adult (50 years)	none
diff_32_ENCFF991CBZ	Enformer	H4K20me1	mammary epithelial cell female adult (50 years)	none
diff_32_ENCFF746CXV	Enformer	H3K4me3	HepG2	none
diff_32_ENCFF554JDF	Enformer	H4K20me1	HepG2	none
diff_32_ENCFF637KNN	Enformer	H3K27ac	fibroblast of lung female child (11 year) and male adult (45 years)	none
diff_32_ENCFF590JWS	Enformer	H3K27me3	fibroblast of lung female child (11 year) and male adult (45 years)	none
diff_32_ENCFF135HOI	Enformer	H3K36me3	fibroblast of lung female child (11 year) and male adult (45 years)	none
diff_32_ENCFF021KNK	Enformer	H3K4me3	fibroblast of lung female child (11 year) and male adult (45 years)	none
diff_32_ENCFF685RSM	Enformer	H3K9ac	fibroblast of lung female child (11 year) and male adult (45 years)	none
diff_32_ENCFF743ROG	Enformer	H3K27ac	skeletal muscle myoblast male adult (22 years)	none
diff_32_ENCFF231WDC	Enformer	H3K27me3	skeletal muscle myoblast male adult (22 years)	none
diff_32_ENCFF273DOW	Enformer	H3K36me3	skeletal muscle myoblast male adult (22 years)	none
diff_32_ENCFF653ORE	Enformer	H3K4me1	skeletal muscle myoblast male adult (22 years)	none
diff_32_ENCFF434MOL	Enformer	H3K4me2	skeletal muscle myoblast male adult (22 years)	none
diff_32_ENCFF363RJQ	Enformer	H3K4me3	skeletal muscle myoblast male adult (22 years)	none
diff_32_ENCFF546LUX	Enformer	H3K9ac	skeletal muscle myoblast male adult (22 years)	none
diff_32_ENCFF126AZH	Enformer	H4K20me1	skeletal muscle myoblast male adult (22 years)	none
diff_32_ENCFF423TVA	Enformer	H3K27ac	H1-hESC	none
diff_32_ENCFF572MQQ	Enformer	H3K79me2	skeletal muscle myoblast male adult (22 years)	none
diff_32_ENCFF310GVO	Enformer	H3K9me3	skeletal muscle myoblast male adult (22 years)	none
diff_32_ENCFF737HMZ	Enformer	TF	myotube	CTCF
diff_32_ENCFF129YOI	Enformer	H2AFZ	myotube	none
diff_32_ENCFF040VCY	Enformer	H3K27ac	myotube	none
diff_32_ENCFF037YNU	Enformer	H3K36me3	myotube	none
diff_32_ENCFF441CVF	Enformer	H3K4me1	myotube	none
diff_32_ENCFF520IHF	Enformer	H3K4me2	myotube	none
diff_32_ENCFF793JPB	Enformer	H3K4me3	myotube	none
diff_32_ENCFF836JPY	Enformer	TF	HeLa-S3	CTCF
diff_32_ENCFF194XTD	Enformer	H3K27ac	HeLa-S3	none
diff_32_ENCFF752UST	Enformer	H3K4me2	HeLa-S3	none
diff_32_ENCFF489CIY	Enformer	H3K4me3	HeLa-S3	none
diff_32_ENCFF303MHF	Enformer	H3K79me2	HeLa-S3	none
diff_32_ENCFF431ISH	Enformer	H3K9ac	HeLa-S3	none
diff_32_ENCFF324PJA	Enformer	H4K20me1	HeLa-S3	none
diff_32_ENCFF598TWA	Enformer	H3K27me3	HepG2	none
diff_32_ENCFF565ZIH	Enformer	H3K79me2	myotube	none
diff_32_ENCFF033TTE	Enformer	TF	astrocyte	CTCF
diff_32_ENCFF058GEM	Enformer	H3K27ac	astrocyte	none
diff_32_ENCFF184NZS	Enformer	H3K4me3	astrocyte	none
diff_32_ENCFF601YET	Enformer	H2AFZ	GM12878	none
diff_32_ENCFF803DJF	Enformer	H3K79me2	GM12878	none
diff_32_ENCFF883NVE	Enformer	H3K9ac	myotube	none
diff_32_ENCFF937FXS	Enformer	H4K20me1	myotube	none
diff_32_ENCFF128DVX	Enformer	H2AFZ	skeletal muscle myoblast male adult (22 years)	none
diff_32_ENCFF614HNF	Enformer	H3K27me3	HeLa-S3	none
diff_32_ENCFF494WCA	Enformer	H2AFZ	K562	none
diff_32_ENCFF901YVS	Enformer	H3K79me2	K562	none
diff_32_ENCFF812HRW	Enformer	H3K9me3	K562	none
diff_32_ENCFF247XSJ	Enformer	H2AFZ	osteoblast	none
diff_32_ENCFF376MGT	Enformer	H3K27ac	osteoblast	none
diff_32_ENCFF726KMK	Enformer	H3K36me3	osteoblast	none
diff_32_ENCFF858RDM	Enformer	H3K4me1	osteoblast	none
diff_32_ENCFF559URT	Enformer	H3K4me2	osteoblast	none
diff_32_ENCFF039BLU	Enformer	H3K9me3	osteoblast	none
diff_32_ENCFF146YJY	Enformer	TF	fibroblast of dermis	CTCF
diff_32_ENCFF969ORH	Enformer	H3K27ac	fibroblast of dermis	none
diff_32_ENCFF684QGK	Enformer	H3K4me3	fibroblast of dermis NONE and female adult	none
diff_32_ENCFF058GCZ	Enformer	H3K4me1	HepG2	none
diff_32_ENCFF430ZMK	Enformer	H3K4me1	HeLa-S3	none
diff_32_ENCFF253NQI	Enformer	TF	K562	KDM5B
diff_32_ENCFF076ZMU	Enformer	TF	H1-hESC	RBBP5
diff_32_ENCFF730PEC	Enformer	TF	K562	HDAC1
diff_32_ENCFF337NZT	Enformer	TF	K562	HDAC2
diff_32_ENCFF414RIR	Enformer	TF	K562	PHF8
diff_32_ENCFF614LBP	Enformer	TF	K562	RBBP5
diff_32_ENCFF899OJV	Enformer	TF	K562	SAP30
diff_32_ENCFF576FUZ	Enformer	TF	H1-hESC	CHD1
diff_32_ENCFF902NIY	Enformer	H3K9me3	myotube	none
diff_32_ENCFF642VOB	Enformer	H2AFZ	HeLa-S3	none
diff_32_ENCFF891XLY	Enformer	H3K9me3	HeLa-S3	none
diff_32_ENCFF525VQI	Enformer	H3K27me3	osteoblast	none
diff_32_ENCFF567GDX	Enformer	H4K20me1	osteoblast	none
diff_32_ENCFF895JGU	Enformer	H2AFZ	DND-41	none
diff_32_ENCFF454MCD	Enformer	H3K27ac	DND-41	none
diff_32_ENCFF147LEK	Enformer	H3K36me3	DND-41	none
diff_32_ENCFF549GYA	Enformer	H3K4me1	DND-41	none
diff_32_ENCFF791ZHJ	Enformer	H3K4me3	DND-41	none
diff_32_ENCFF146IXR	Enformer	H3K79me2	DND-41	none
diff_32_ENCFF347EGU	Enformer	H4K20me1	DND-41	none
diff_32_ENCFF775CVC	Enformer	TF	GM12878	EZH2
diff_32_ENCFF062KTR	Enformer	TF	mammary epithelial cell female adult (50 years)	EZH2
diff_32_ENCFF789FNH	Enformer	H2AFZ	mammary epithelial cell female adult (50 years)	none
diff_32_ENCFF921LCI	Enformer	H3K9me3	mammary epithelial cell female adult (50 years)	none
diff_32_ENCFF211JBX	Enformer	TF	skeletal muscle myoblast male adult (22 years)	EZH2
diff_32_ENCFF321AHD	Enformer	TF	HepG2	EZH2
diff_32_ENCFF344HLB	Enformer	H2AFZ	keratinocyte female	none
diff_32_ENCFF690YPY	Enformer	H3K79me2	keratinocyte female	none
diff_32_ENCFF251CYW	Enformer	H3K9me3	keratinocyte female	none
diff_32_ENCFF324EOP	Enformer	TF	fibroblast of lung female child (11 year) and male adult (45 years)	EZH2
diff_32_ENCFF094EGN	Enformer	H2AFZ	fibroblast of lung female child (11 year) and male adult (45 years)	none
diff_32_ENCFF143LCY	Enformer	H3K9me3	fibroblast of lung female child (11 year) and male adult (45 years)	none
diff_32_ENCFF656QVF	Enformer	H3K9ac	astrocyte	none
diff_32_ENCFF736AZD	Enformer	H4K20me1	astrocyte	none
diff_32_ENCFF920EUW	Enformer	H3K9ac	DND-41	none
diff_32_ENCFF091QTN	Enformer	H3K9me3	DND-41	none
diff_32_ENCFF659QTS	Enformer	H3K79me2	mammary epithelial cell female adult (50 years)	none
diff_32_ENCFF168RCB	Enformer	H2AFZ	endothelial cell of umbilical vein male newborn	none
diff_32_ENCFF492JYB	Enformer	H3K79me2	endothelial cell of umbilical vein male newborn	none
diff_32_ENCFF556JXZ	Enformer	TF	fibroblast of dermis	EZH2
diff_32_ENCFF528KDW	Enformer	H3K79me2	fibroblast of lung female child (11 year) and male adult (45 years)	none
diff_32_ENCFF637OOB	Enformer	H3K79me2	osteoblast	none
diff_32_ENCFF838MAH	Enformer	H3K4me3	A549 treated with 0.02% ethanol for 1 hour	none
diff_32_ENCFF526GZE	Enformer	H3K27ac	CD14-positive monocyte female	none
diff_32_ENCFF493ZLU	Enformer	H3K27me3	CD14-positive monocyte female	none
diff_32_ENCFF981RED	Enformer	H3K36me3	CD14-positive monocyte female	none
diff_32_ENCFF579IKK	Enformer	H3K4me1	CD14-positive monocyte female	none
diff_32_ENCFF032QOM	Enformer	H3K4me3	CD14-positive monocyte female	none
diff_32_ENCFF142KIH	Enformer	H3K79me2	CD14-positive monocyte female	none
diff_32_ENCFF229JAM	Enformer	H3K9me3	CD14-positive monocyte female	none
diff_32_ENCFF772DVW	Enformer	H4K20me1	CD14-positive monocyte female	none
diff_32_ENCFF645TWL	Enformer	H3K4me3	A549 treated with 100 nM dexamethasone for 1 hour	none
diff_32_ENCFF808VAQ	Enformer	H3K9ac	A549 treated with 0.02% ethanol for 1 hour	none
diff_32_ENCFF769OSR	Enformer	H3K27me3	DND-41	none
diff_32_ENCFF923UUB	Enformer	H3K9me3	endothelial cell of umbilical vein male newborn	none
diff_32_ENCFF967TSR	Enformer	TF	HeLa-S3	EZH2
diff_32_ENCFF485BCI	Enformer	H3K9me3	HepG2	none
diff_32_ENCFF080TRB	Enformer	H3K9ac	CD14-positive monocyte female	none
diff_32_ENCFF644KJR	Enformer	H3K4me3	osteoblast	none
diff_32_ENCFF815PSP	Enformer	H3K27me3	myotube	none
diff_32_ENCFF896GKF	Enformer	TF	K562	HDAC6
diff_32_ENCFF935JRI	Enformer	TF	H1-hESC	PHF8
diff_32_ENCFF974NBA	Enformer	TF	CD14-positive monocyte female	CTCF
diff_32_ENCFF375NRQ	Enformer	H3K79me2	A549 treated with 0.02% ethanol for 1 hour	none
diff_32_ENCFF243FNC	Enformer	TF	H1-hESC	HDAC6
diff_32_ENCFF779YFX	Enformer	TF	H1-hESC	SAP30
diff_32_ENCFF008SLD	Enformer	TF	H1-hESC	SUZ12
diff_32_ENCFF151HDM	Enformer	TF	K562	CREBBP
diff_32_ENCFF952ESR	Enformer	TF	K562	CBX3
diff_32_ENCFF624BHU	Enformer	TF	K562	KAT2B
diff_32_ENCFF563TWG	Enformer	TF	K562	SIRT6
diff_32_ENCFF208PNQ	Enformer	TF	K562	SUZ12
diff_32_ENCFF744LTW	Enformer	TF	A549 treated with 100 nM dexamethasone for 1 hour	CTCF
diff_32_ENCFF152JNI	Enformer	H2AFZ	A549 treated with 0.02% ethanol for 1 hour	none
diff_32_ENCFF681WFO	Enformer	H3K27ac	A549 treated with 0.02% ethanol for 1 hour	none
diff_32_ENCFF069CME	Enformer	H3K27me3	A549 treated with 0.02% ethanol for 1 hour	none
diff_32_ENCFF151OKU	Enformer	H3K4me1	A549 treated with 0.02% ethanol for 1 hour	none
diff_32_ENCFF916SWF	Enformer	H3K9me3	A549 treated with 0.02% ethanol for 1 hour	none
diff_32_ENCFF417UUX	Enformer	H4K20me1	A549 treated with 0.02% ethanol for 1 hour	none
diff_32_ENCFF696PMM	Enformer	H3K27ac	B cell female adult (27 years)	none
diff_32_ENCFF489CQP	Enformer	TF	H1-hESC	EP300
diff_32_ENCFF822ZVD	Enformer	TF	H1-hESC	SIRT6
diff_32_ENCFF100AEJ	Enformer	TF	K562	SETDB1
diff_32_ENCFF031CXE	Enformer	TF	B cell female adult (27 years) and female adult (43 years)	CTCF
diff_32_ENCFF883JHY	Enformer	H2AFZ	B cell female adult (27 years) and female adult (43 years)	none
diff_32_ENCFF945VIU	Enformer	H3K4me2	B cell female adult (27 years) and female adult (43 years)	none
diff_32_ENCFF575OWE	Enformer	TF	H1-hESC	CHD7
diff_32_ENCFF948IYF	Enformer	TF	H1-hESC	HDAC2
diff_32_ENCFF916KLB	Enformer	TF	H1-hESC	KDM4A
diff_32_ENCFF813CWF	Enformer	TF	K562	WHSC1
diff_32_ENCFF640PJT	Enformer	H3K27ac	A549 treated with 100 nM dexamethasone for 1 hour	none
diff_32_ENCFF435QBI	Enformer	H3K4me2	A549 treated with 0.02% ethanol for 1 hour	none
diff_32_ENCFF572IZL	Enformer	H4K20me1	B cell female adult (27 years)	none
diff_32_ENCFF240XIO	Enformer	TF	SK-N-MC	FOXP2
diff_32_ENCFF600UCV	Enformer	TF	GM12878	POLR2A
diff_32_ENCFF839SCO	Enformer	TF	GM12878	SRF
diff_32_ENCFF557SNT	Enformer	TF	GM12878	REST
diff_32_ENCFF344JQP	Enformer	TF	GM12878	USF1
diff_32_ENCFF009FVW	Enformer	TF	HepG2	JUND
diff_32_ENCFF746QKY	Enformer	TF	HepG2	SIN3A
diff_32_ENCFF924RJY	Enformer	TF	HepG2	USF1
diff_32_ENCFF144IVU	Enformer	TF	HeLa-S3	POLR2A
diff_32_ENCFF535BIH	Enformer	TF	GM12878	PBX3
diff_32_ENCFF105MPH	Enformer	TF	GM12878	TAF1
diff_32_ENCFF424MMT	Enformer	TF	GM12878	BATF
diff_32_ENCFF107LDM	Enformer	TF	GM12878	EBF1
diff_32_ENCFF185INW	Enformer	TF	GM12878	IRF4
diff_32_ENCFF481DWO	Enformer	TF	GM12878	TCF12
diff_32_ENCFF898IWR	Enformer	TF	GM12878	BCL11A
diff_32_ENCFF399SZY	Enformer	TF	GM12878	EP300
diff_32_ENCFF806TFL	Enformer	TF	GM12878	ZBTB33
diff_32_ENCFF702MTT	Enformer	TF	GM12878	PAX5
diff_32_ENCFF834YUX	Enformer	TF	A549 treated with 500 pM dexamethasone for 1 hour	NR3C1
diff_32_ENCFF370ILE	Enformer	TF	A549 treated with 50 nM dexamethasone for 1 hour	NR3C1
diff_32_ENCFF548YOD	Enformer	TF	A549 treated with 5 nM dexamethasone for 1 hour	NR3C1
diff_32_ENCFF951FGK	Enformer	TF	A549 treated with 0.02% ethanol for 1 hour	POLR2A
diff_32_ENCFF688CLH	Enformer	TF	A549 treated with 100 nM dexamethasone for 1 hour	POLR2A
diff_32_ENCFF851GCH	Enformer	TF	GM12878	PAX5
diff_32_ENCFF648WCI	Enformer	TF	H1-hESC	REST
diff_32_ENCFF379IRQ	Enformer	TF	H1-hESC	POLR2A
diff_32_ENCFF689QWC	Enformer	TF	H1-hESC	TAF1
diff_32_ENCFF858SNG	Enformer	TF	HepG2	FOSL2
diff_32_ENCFF937PQQ	Enformer	TF	HeLa-S3	GABPA
diff_32_ENCFF147UKA	Enformer	TF	HeLa-S3	TAF1
diff_32_ENCFF174EJM	Enformer	TF	HepG2	RXRA
diff_32_ENCFF069VVC	Enformer	TF	GM12892	POLR2A
diff_32_ENCFF484MOG	Enformer	TF	GM12892	POLR2AphosphoS5
diff_32_ENCFF307XCZ	Enformer	TF	GM12892	TAF1
diff_32_ENCFF655OPV	Enformer	TF	H1-hESC	POLR2AphosphoS5
diff_32_ENCFF016XRZ	Enformer	TF	HepG2	BHLHE40
diff_32_ENCFF601JOJ	Enformer	TF	HepG2	CTCF
diff_32_ENCFF647IAI	Enformer	TF	GM12878	POLR2AphosphoS5
diff_32_ENCFF601RJF	Enformer	TF	GM12891	POU2F2
diff_32_ENCFF998DST	Enformer	TF	GM12891	SPI1
diff_32_ENCFF724GDC	Enformer	TF	GM12891	POLR2A
diff_32_ENCFF998MBP	Enformer	TF	GM12891	POLR2AphosphoS5
diff_32_ENCFF630ZKZ	Enformer	TF	GM12891	TAF1
diff_32_ENCFF132AXT	Enformer	TF	A549 treated with 0.02% ethanol for 1 hour	NR3C1
diff_32_ENCFF203IVF	Enformer	TF	H1-hESC	BCL11A
diff_32_ENCFF665USC	Enformer	TF	H1-hESC	SIX5
diff_32_ENCFF256MVQ	Enformer	TF	H1-hESC	SP1
diff_32_ENCFF571JNW	Enformer	TF	H1-hESC	SIN3A
diff_32_ENCFF715MYQ	Enformer	TF	H1-hESC	TCF12
diff_32_ENCFF133IZI	Enformer	TF	H1-hESC	USF1
diff_32_ENCFF941KEV	Enformer	TF	H1-hESC	SRF
diff_32_ENCFF401DOJ	Enformer	TF	H1-hESC	GABPA
diff_32_ENCFF169OSJ	Enformer	TF	Ishikawa treated with 10 nM estradiol for 1 hour	ESR1
diff_32_ENCFF185QLG	Enformer	TF	Ishikawa treated with 0.02% dimethyl sulfoxide for 1 hour	ESR1
diff_32_ENCFF341OGJ	Enformer	TF	H1-hESC	EGR1
diff_32_ENCFF894HFP	Enformer	TF	Ishikawa treated with 100 nM dexamethasone for 1 hour	NR3C1
diff_32_ENCFF951RXW	Enformer	TF	GM12878	RXRA
diff_32_ENCFF916XGL	Enformer	TF	GM12878	SIX5
diff_32_ENCFF883ERP	Enformer	TF	HepG2	TCF12
diff_32_ENCFF723BZQ	Enformer	TF	GM12891	PAX5
diff_32_ENCFF955MCC	Enformer	TF	SK-N-SH	REST
diff_32_ENCFF351OIU	Enformer	TF	HepG2	GABPA
diff_32_ENCFF353IMU	Enformer	TF	HepG2	REST
diff_32_ENCFF378NKG	Enformer	TF	HepG2	POLR2A
diff_32_ENCFF066KEN	Enformer	TF	HepG2	TAF1
diff_32_ENCFF464BAU	Enformer	TF	Panc1	REST
diff_32_ENCFF631ILW	Enformer	TF	PFSK-1	REST
diff_32_ENCFF995NTI	Enformer	TF	A549 treated with 100 nM dexamethasone for 1 hour	NR3C1
diff_32_ENCFF468WTB	Enformer	TF	T47D treated with 100 nM genistein for 1 hour	ESR1
diff_32_ENCFF525GZV	Enformer	TF	A549 treated with 0.02% ethanol for 1 hour	NR3C1
diff_32_ENCFF134SMY	Enformer	TF	H1-hESC	RXRA
diff_32_ENCFF537QIE	Enformer	TF	HepG2	SP1
diff_32_ENCFF870HVW	Enformer	TF	GM12878	BCLAF1
diff_32_ENCFF103EJS	Enformer	TF	GM12878	ETS1
diff_32_ENCFF373KCT	Enformer	TF	GM12878	MEF2A
diff_32_ENCFF481EHX	Enformer	TF	H1-hESC	ATF3
diff_32_ENCFF406PYH	Enformer	TF	H1-hESC	YY1
diff_32_ENCFF461IPU	Enformer	TF	HepG2	ATF3
diff_32_ENCFF240CAY	Enformer	TF	K562	BCLAF1
diff_32_ENCFF709BXS	Enformer	TF	Ishikawa treated with 0.02% dimethyl sulfoxide for 1 hour	POLR2A
diff_32_ENCFF294KFW	Enformer	TF	GM12891	YY1
diff_32_ENCFF491ZOF	Enformer	TF	H1-hESC	EP300
diff_32_ENCFF128BVN	Enformer	TF	H1-hESC	JUND
diff_32_ENCFF291YLM	Enformer	TF	K562	ETS1
diff_32_ENCFF811SWR	Enformer	TF	K562	POLR2AphosphoS5
diff_32_ENCFF079MWL	Enformer	TF	T47D treated with 0.02% dimethyl sulfoxide for 1 hour	FOXA1
diff_32_ENCFF577EAZ	Enformer	TF	Ishikawa treated with 0.02% ethanol for 1 hour	NR3C1
diff_32_ENCFF791XXJ	Enformer	TF	H1-hESC	RAD21
diff_32_ENCFF529CBU	Enformer	TF	HepG2	FOXA1
diff_32_ENCFF080FZD	Enformer	TF	HepG2	HNF4A
diff_32_ENCFF631VAT	Enformer	TF	K562	E2F6
diff_32_ENCFF023DPZ	Enformer	TF	T47D treated with 0.02% dimethyl sulfoxide for 1 hour	ESR1
diff_32_ENCFF908PGZ	Enformer	TF	K562	GABPA
diff_32_ENCFF070ERF	Enformer	TF	K562	MAX
diff_32_ENCFF876MPC	Enformer	TF	K562	SIN3A
diff_32_ENCFF871PVZ	Enformer	TF	HepG2	RAD21
diff_32_ENCFF895YUC	Enformer	TF	GM12892	YY1
diff_32_ENCFF160JKQ	Enformer	TF	H1-hESC	TAF7
diff_32_ENCFF772VBV	Enformer	TF	HepG2	EP300
diff_32_ENCFF222GQG	Enformer	TF	SK-N-SH treated with 6 uM all-trans-retinoic acid for 48 hours	CTCF
diff_32_ENCFF087JUG	Enformer	TF	SK-N-SH treated with 6 uM all-trans-retinoic acid for 48 hours	RAD21
diff_32_ENCFF183SML	Enformer	TF	SK-N-SH treated with 6 uM all-trans-retinoic acid for 48 hours	YY1
diff_32_ENCFF792BDE	Enformer	TF	HepG2	HDAC2
diff_32_ENCFF961EMF	Enformer	TF	K562	ZBTB7A
diff_32_ENCFF632WIC	Enformer	TF	SK-N-SH treated with 6 uM all-trans-retinoic acid for 48 hours	USF1
diff_32_ENCFF023AFF	Enformer	TF	K562	YY1
diff_32_ENCFF821PRO	Enformer	TF	GM12878	SRF
diff_32_ENCFF735TIA	Enformer	TF	H1-hESC	BCL11A
diff_32_ENCFF794LVU	Enformer	TF	HCT116	POLR2AphosphoS5
diff_32_ENCFF089QUB	Enformer	TF	HeLa-S3	REST
diff_32_ENCFF163CFH	Enformer	TF	HepG2	FOXA1
diff_32_ENCFF547IOW	Enformer	TF	K562	POLR2A
diff_32_ENCFF305LHR	Enformer	TF	H1-hESC	NANOG
diff_32_ENCFF331ETG	Enformer	TF	K562	FOSL1
diff_32_ENCFF384IZU	Enformer	TF	K562	REST
diff_32_ENCFF313EMB	Enformer	TF	T47D treated with 0.02% dimethyl sulfoxide for 1 hour	GATA3
diff_32_ENCFF916YVI	Enformer	TF	GM12878	RAD21
diff_32_ENCFF979PVN	Enformer	TF	HepG2	ELF1
diff_32_ENCFF336BUE	Enformer	TF	HepG2	ZBTB33
diff_32_ENCFF422BSY	Enformer	TF	K562	EGR1
diff_32_ENCFF872HOJ	Enformer	TF	GM12878	MEF2C
diff_32_ENCFF473IZV	Enformer	TF	H1-hESC	CTCF
diff_32_ENCFF626IVY	Enformer	TF	HepG2	FOXA2
diff_32_ENCFF870IIO	Enformer	TF	HepG2	HNF4G
diff_32_ENCFF665COJ	Enformer	TF	K562	TAF7
diff_32_ENCFF862ATB	Enformer	TF	K562	THAP1
diff_32_ENCFF683NGY	Enformer	TF	GM12878	YY1
diff_32_ENCFF641QFU	Enformer	TF	GM12878	BCL3
diff_32_ENCFF640QBB	Enformer	TF	H1-hESC	HDAC2
diff_32_ENCFF498IQF	Enformer	TF	H1-hESC	FOSL1
diff_32_ENCFF677ERZ	Enformer	TF	HepG2	YY1
diff_32_ENCFF619WVY	Enformer	TF	K562	ATF3
diff_32_ENCFF072MKT	Enformer	TF	K562	MEF2A
diff_32_ENCFF619NSR	Enformer	TF	K562	SIX5
diff_32_ENCFF352HRD	Enformer	TF	HepG2	REST
diff_32_ENCFF567DPU	Enformer	TF	Panc1	POLR2AphosphoS5
diff_32_ENCFF364BPR	Enformer	TF	PFSK-1	REST
diff_32_ENCFF689BDC	Enformer	TF	SK-N-SH	REST
diff_32_ENCFF602NKU	Enformer	TF	SK-N-SH	POLR2AphosphoS5
diff_32_ENCFF476PLO	Enformer	TF	SK-N-SH	SIN3A
diff_32_ENCFF238OET	Enformer	TF	PFSK-1	POLR2AphosphoS5
diff_32_ENCFF476BDL	Enformer	TF	A549 treated with 0.02% ethanol for 1 hour	SP1
diff_32_ENCFF618STH	Enformer	TF	A549 treated with 0.02% ethanol for 1 hour	TAF1
diff_32_ENCFF206RHP	Enformer	TF	HepG2	POLR2AphosphoS5
diff_32_ENCFF233ZLL	Enformer	TF	K562	CTCF
diff_32_ENCFF435PZF	Enformer	TF	SK-N-MC	POLR2AphosphoS5
diff_32_ENCFF882FLP	Enformer	TF	A549 treated with 0.02% ethanol for 1 hour	YY1
diff_32_ENCFF705EUJ	Enformer	TF	A549 treated with 0.02% ethanol for 1 hour	ATF3
diff_32_ENCFF527SIP	Enformer	TF	A549 treated with 0.02% ethanol for 1 hour	ELF1
diff_32_ENCFF509OEY	Enformer	TF	A549 treated with 0.02% ethanol for 1 hour	ETS1
diff_32_ENCFF865MYW	Enformer	TF	A549 treated with 100 nM dexamethasone for 1 hour	FOXA1
diff_32_ENCFF896FCK	Enformer	TF	A549 treated with 0.02% ethanol for 1 hour	GABPA
diff_32_ENCFF295LJY	Enformer	TF	A549 treated with 0.02% ethanol for 1 hour	ZBTB33
diff_32_ENCFF842TXL	Enformer	TF	HepG2	ZBTB7A
diff_32_ENCFF166KIG	Enformer	TF	endothelial cell of umbilical vein newborn	POLR2A
diff_32_ENCFF074TFD	Enformer	TF	endothelial cell of umbilical vein newborn	POLR2AphosphoS5
diff_32_ENCFF373MQA	Enformer	TF	T47D treated with 100 nM bisphenol A for 30 minutes	ESR1
diff_32_ENCFF992ZMC	Enformer	TF	Ishikawa treated with 0.02% dimethyl sulfoxide for 1 hour	CTCF
diff_32_ENCFF342FDS	Enformer	TF	SK-N-SH	TAF1
diff_32_ENCFF517WBB	Enformer	TF	A549 treated with 0.02% ethanol for 1 hour	BCL3
diff_32_ENCFF003HJB	Enformer	TF	HepG2	CEBPB
diff_32_ENCFF732LDY	Enformer	TF	GM12878	ATF2
diff_32_ENCFF564YOV	Enformer	TF	GM12878	NFATC1
diff_32_ENCFF937ONI	Enformer	TF	PFSK-1	TAF1
diff_32_ENCFF340TFY	Enformer	TF	A549 treated with 0.02% ethanol for 1 hour	FOSL2
diff_32_ENCFF355REQ	Enformer	TF	A549 treated with 0.02% ethanol for 1 hour	REST
diff_32_ENCFF042IFX	Enformer	TF	A549 treated with 0.02% ethanol for 1 hour	TCF12
diff_32_ENCFF004DHQ	Enformer	TF	Ishikawa treated with 100 nM bisphenol A for 1 hour	ESR1
diff_32_ENCFF027PQW	Enformer	TF	GM12878	REST
diff_32_ENCFF668SKC	Enformer	TF	K562	PML
diff_32_ENCFF249CGE	Enformer	TF	GM12878	STAT5A
diff_32_ENCFF157FKC	Enformer	TF	A549 treated with 0.02% ethanol for 1 hour	CREB1
diff_32_ENCFF655WPA	Enformer	TF	A549 treated with 0.02% ethanol for 1 hour	CREB1
diff_32_ENCFF529JIR	Enformer	TF	A549 treated with 0.02% ethanol for 1 hour	FOXA1
diff_32_ENCFF165UOQ	Enformer	TF	A549 treated with 0.02% ethanol for 1 hour	JUND
diff_32_ENCFF357OHD	Enformer	TF	GM12878	EGR1
diff_32_ENCFF655JEP	Enformer	TF	GM12878	MTA3
diff_32_ENCFF335BBU	Enformer	TF	GM12878	RUNX3
diff_32_ENCFF950JFN	Enformer	TF	K562	TEAD4
diff_32_ENCFF043CDP	Enformer	TF	A549 treated with 0.02% ethanol for 1 hour	SIX5
diff_32_ENCFF369URM	Enformer	TF	A549 treated with 0.02% ethanol for 1 hour	SIN3A
diff_32_ENCFF388KAP	Enformer	TF	GM12878	NFIC
diff_32_ENCFF738ISI	Enformer	TF	K562	STAT5A
diff_32_ENCFF600YIF	Enformer	TF	K562	NR2F2
diff_32_ENCFF646PFR	Enformer	TF	K562	CBX3
diff_32_ENCFF651CUK	Enformer	TF	K562	TRIM28
diff_32_ENCFF415KJH	Enformer	TF	HCT116	JUND
diff_32_ENCFF142PEQ	Enformer	TF	HCT116	CTCF
diff_32_ENCFF008ACO	Enformer	TF	SK-N-SH	JUND
diff_32_ENCFF459CCO	Enformer	TF	MCF-7	JUND
diff_32_ENCFF496DGW	Enformer	TF	HL-60	REST
diff_32_ENCFF724AUK	Enformer	TF	HL-60	GABPA
diff_32_ENCFF771XTJ	Enformer	TF	HL-60	POLR2AphosphoS5
diff_32_ENCFF443HSG	Enformer	TF	neural cell	POLR2AphosphoS5
diff_32_ENCFF973NJP	Enformer	TF	HL-60	SPI1
diff_32_ENCFF970LMA	Enformer	TF	T47D	JUND
diff_32_ENCFF085GMS	Enformer	TF	K562 genetically modified using stable transfection	eGFP-NR4A1
diff_32_ENCFF115ZOD	Enformer	TF	K562 genetically modified using stable transfection	eGFP-HDAC8
diff_32_ENCFF879COR	Enformer	TF	K562 genetically modified using stable transfection	eGFP-GATA2
diff_32_ENCFF105OZZ	Enformer	TF	H54	CTCF
diff_32_ENCFF606NRM	Enformer	TF	GM10248	CTCF
diff_32_ENCFF238GME	Enformer	TF	GM10266	CTCF
diff_32_ENCFF553JDS	Enformer	TF	GM13976	CTCF
diff_32_ENCFF983RTJ	Enformer	TF	GM13977	CTCF
diff_32_ENCFF251SEQ	Enformer	TF	GM20000	CTCF
diff_32_ENCFF975VIV	Enformer	TF	H1-hESC	POLR2A
diff_32_ENCFF586WDJ	Enformer	TF	H1-hESC	CTCF
diff_32_ENCFF273CND	Enformer	TF	LNCaP clone FGC	CTCF
diff_32_ENCFF006FZE	Enformer	TF	MCF-7 originated from MCF-7	MYC
diff_32_ENCFF608JCM	Enformer	TF	MCF-7 originated from MCF-7	MYC
diff_32_ENCFF663QKE	Enformer	TF	MCF-7 originated from MCF-7	POLR2A
diff_32_ENCFF697ZLF	Enformer	TF	MCF-7 originated from MCF-7	CTCF
diff_32_ENCFF298WLL	Enformer	TF	MCF-7	MYC
diff_32_ENCFF849IUY	Enformer	TF	MCF-7	CTCF
diff_32_ENCFF628MBW	Enformer	TF	MCF-7 treated with 100 nM 17B-estradiol for 45 minutes	CTCF
diff_32_ENCFF120OYZ	Enformer	TF	medulloblastoma	CTCF
diff_32_ENCFF344MYT	Enformer	TF	A549	CTCF
diff_32_ENCFF261CVM	Enformer	TF	keratinocyte female	CTCF
diff_32_ENCFF292KXW	Enformer	TF	spleen female adult (20 years) and female adult (30 years)	CTCF
diff_32_ENCFF239BIV	Enformer	TF	GM12878	NFYB
diff_32_ENCFF878TJY	Enformer	TF	GM12878	NFYA
diff_32_ENCFF720RCP	Enformer	TF	GM12878	KAT2A
diff_32_ENCFF087OWB	Enformer	TF	GM12878	SUPT20H
diff_32_ENCFF636KMF	Enformer	TF	GM12878	ZZZ3
diff_32_ENCFF219FDG	Enformer	TF	MCF 10A originated from MCF 10A treated with 1 uM afimoxifene for 36 hours	FOS
diff_32_ENCFF546GVT	Enformer	TF	MCF 10A genetically modified using stable transfection treated with 1 uM afimoxifene for 4 hours	FOS
diff_32_ENCFF047ZQF	Enformer	TF	MCF 10A genetically modified using stable transfection treated with 1 uM afimoxifene for 12 hours	FOS
diff_32_ENCFF202JSQ	Enformer	TF	MCF 10A genetically modified using stable transfection treated with 1 uM afimoxifene for 12 hours	STAT3
diff_32_ENCFF532TVO	Enformer	TF	MCF 10A genetically modified using stable transfection treated with 0.01% ethanol for 36 hours	MYC
diff_32_ENCFF338VNY	Enformer	TF	MCF 10A genetically modified using stable transfection treated with 0.01% ethanol for 36 hours	FOS
diff_32_ENCFF224YUA	Enformer	TF	MCF 10A genetically modified using stable transfection treated with 0.01% ethanol for 36 hours	STAT3
diff_32_ENCFF869KFA	Enformer	TF	MCF 10A genetically modified using stable transfection treated with 0.01% ethanol for 36 hours	POLR2A
diff_32_ENCFF960CHO	Enformer	TF	MCF 10A originated from MCF 10A treated with 1 uM afimoxifene for 36 hours	STAT3
diff_32_ENCFF715OCD	Enformer	TF	MCF 10A originated from MCF 10A treated with 1 uM afimoxifene for 36 hours	POLR2A
diff_32_ENCFF152LRB	Enformer	H3K4me3	A549	none
diff_32_ENCFF078VLY	Enformer	TF	AG04449	CTCF
diff_32_ENCFF665GSY	Enformer	H3K4me3	AG04449	none
diff_32_ENCFF416EBF	Enformer	H3K9me3	AG04450	none
diff_32_ENCFF098HRZ	Enformer	H3K27me3	AG04450	none
diff_32_ENCFF671LAW	Enformer	H3K27ac	AG04450	none
diff_32_ENCFF993AJR	Enformer	TF	AG04450	CTCF
diff_32_ENCFF229ICS	Enformer	H3K4me3	AG04450	none
diff_32_ENCFF640EZJ	Enformer	TF	AG09309	CTCF
diff_32_ENCFF252FYX	Enformer	H3K4me3	AG09309	none
diff_32_ENCFF336CTF	Enformer	TF	AG09319	CTCF
diff_32_ENCFF175JFX	Enformer	H3K4me3	AG09319	none
diff_32_ENCFF694SQA	Enformer	TF	AG10803	CTCF
diff_32_ENCFF150CNL	Enformer	H3K4me3	AG10803	none
diff_32_ENCFF475VZY	Enformer	TF	fibroblast of the aortic adventitia female	CTCF
diff_32_ENCFF029UXF	Enformer	H3K4me3	fibroblast of the aortic adventitia female	none
diff_32_ENCFF314PWW	Enformer	H3K4me3	BE2C	none
diff_32_ENCFF578IWZ	Enformer	TF	BE2C	CTCF
diff_32_ENCFF225GEQ	Enformer	H3K36me3	BJ	none
diff_32_ENCFF890AJI	Enformer	H3K27me3	BJ	none
diff_32_ENCFF770QSA	Enformer	H3K4me3	BJ	none
diff_32_ENCFF354SRQ	Enformer	TF	BJ	CTCF
diff_32_ENCFF141QAK	Enformer	H3K36me3	Caco-2	none
diff_32_ENCFF468RGR	Enformer	H3K27me3	Caco-2	none
diff_32_ENCFF109LUV	Enformer	H3K4me3	Caco-2	none
diff_32_ENCFF473QVA	Enformer	TF	Caco-2	CTCF
diff_32_ENCFF778UUA	Enformer	H3K4me3	B cell female adult (43 years)	none
diff_32_ENCFF035KWP	Enformer	H3K4me3	B cell female adult (27 years)	none
diff_32_ENCFF372TOU	Enformer	H3K36me3	GM06990	none
diff_32_ENCFF750NUB	Enformer	H3K27me3	GM06990	none
diff_32_ENCFF851EPY	Enformer	H3K4me3	GM06990	none
diff_32_ENCFF272DTZ	Enformer	TF	GM06990	CTCF
diff_32_ENCFF928ETA	Enformer	H3K4me3	GM12864	none
diff_32_ENCFF593YIG	Enformer	TF	GM12864	CTCF
diff_32_ENCFF599QMA	Enformer	H3K4me3	GM12865	none
diff_32_ENCFF676FHP	Enformer	TF	GM12865	CTCF
diff_32_ENCFF489APG	Enformer	TF	GM12873	CTCF
diff_32_ENCFF086QBD	Enformer	TF	GM12874	CTCF
diff_32_ENCFF718PYZ	Enformer	H3K4me3	GM12875	none
diff_32_ENCFF171MDW	Enformer	H3K36me3	GM12878	none
diff_32_ENCFF039JOT	Enformer	H3K27me3	GM12878	none
diff_32_ENCFF583MDQ	Enformer	H3K4me3	GM12878	none
diff_32_ENCFF591TLE	Enformer	H3K4me3	cardiac mesoderm	none
diff_32_ENCFF421AVJ	Enformer	H3K4me3	cardiac mesoderm	none
diff_32_ENCFF475OPJ	Enformer	H3K36me3	cardiac mesoderm	none
diff_32_ENCFF176JHR	Enformer	H3K36me3	cardiac mesoderm	none
diff_32_ENCFF797MUR	Enformer	H3K36me3	cardiac mesoderm	none
diff_32_ENCFF681IUI	Enformer	H3K36me3	cardiac mesoderm	none
diff_32_ENCFF054IIB	Enformer	H3K27me3	cardiac mesoderm	none
diff_32_ENCFF055WTJ	Enformer	H3K27me3	cardiac mesoderm	none
diff_32_ENCFF699QRQ	Enformer	H3K27me3	cardiac mesoderm	none
diff_32_ENCFF440OLV	Enformer	H3K27me3	cardiac mesoderm	none
diff_32_ENCFF823NVC	Enformer	H3K4me3	cardiac mesoderm	none
diff_32_ENCFF013QVO	Enformer	H3K4me3	cardiac mesoderm	none
diff_32_ENCFF181RQZ	Enformer	H3K4me3	H7-hESC	none
diff_32_ENCFF652IGB	Enformer	H3K36me3	H7-hESC	none
diff_32_ENCFF518RVU	Enformer	H3K27me3	H7-hESC	none
diff_32_ENCFF424JNY	Enformer	TF	astrocyte of the spinal cord	CTCF
diff_32_ENCFF510YMH	Enformer	H3K4me3	astrocyte of the spinal cord	none
diff_32_ENCFF072YMW	Enformer	H3K4me3	astrocyte of the cerebellum	none
diff_32_ENCFF757YRI	Enformer	TF	astrocyte of the cerebellum	CTCF
diff_32_ENCFF210HSY	Enformer	TF	brain microvascular endothelial cell	CTCF
diff_32_ENCFF256KXI	Enformer	H3K4me3	brain microvascular endothelial cell	none
diff_32_ENCFF493FOT	Enformer	H3K4me3	cardiac fibroblast	none
diff_32_ENCFF921GHG	Enformer	TF	cardiac fibroblast female	CTCF
diff_32_ENCFF419MUF	Enformer	H3K4me3	cardiac fibroblast female	none
diff_32_ENCFF467BZS	Enformer	TF	cardiac muscle cell	CTCF
diff_32_ENCFF269FSL	Enformer	H3K4me3	cardiac muscle cell	none
diff_32_ENCFF844WPW	Enformer	TF	choroid plexus epithelial cell	CTCF
diff_32_ENCFF129PMO	Enformer	H3K4me3	choroid plexus epithelial cell	none
diff_32_ENCFF620LDT	Enformer	TF	HCT116	CTCF
diff_32_ENCFF176SFX	Enformer	H3K4me3	HCT116	none
diff_32_ENCFF659HPU	Enformer	TF	epithelial cell of esophagus	CTCF
diff_32_ENCFF901LXI	Enformer	H3K4me3	epithelial cell of esophagus	none
diff_32_ENCFF342FTF	Enformer	H3K4me3	HEK293	none
diff_32_ENCFF772IJJ	Enformer	H3K27me3	HeLa-S3 G1b phase	none
diff_32_ENCFF521FCP	Enformer	H3K36me3	HeLa-S3 G1b phase	none
diff_32_ENCFF509ECR	Enformer	H3K4me3	HeLa-S3 G1b phase	none
diff_32_ENCFF104ECN	Enformer	H3K36me3	HepG2	none
diff_32_ENCFF419FUZ	Enformer	H3K27me3	HepG2	none
diff_32_ENCFF777EVS	Enformer	H3K4me3	HepG2	none
diff_32_ENCFF380PGD	Enformer	TF	foreskin fibroblast male newborn	CTCF
diff_32_ENCFF259BDX	Enformer	H3K4me3	foreskin fibroblast male newborn	none
diff_32_ENCFF044HJS	Enformer	H3K4me3	HFF-Myc originated from foreskin fibroblast	none
diff_32_ENCFF839WGK	Enformer	TF	HFF-Myc originated from foreskin fibroblast	CTCF
diff_32_ENCFF334AJI	Enformer	H3K4me3	HL-60	none
diff_32_ENCFF914EDX	Enformer	TF	HL-60	CTCF
diff_32_ENCFF499KDV	Enformer	H3K4me3	mammary epithelial cell female	none
diff_32_ENCFF587EDB	Enformer	TF	mammary epithelial cell female	CTCF
diff_32_ENCFF816IUS	Enformer	TF	fibroblast of mammary gland female	CTCF
diff_32_ENCFF024BEV	Enformer	H3K4me3	fibroblast of mammary gland female	none
diff_32_ENCFF702TBG	Enformer	TF	fibroblast of pulmonary artery	CTCF
diff_32_ENCFF104DXZ	Enformer	H3K4me3	fibroblast of pulmonary artery	none
diff_32_ENCFF117BRM	Enformer	TF	fibroblast of lung	CTCF
diff_32_ENCFF103CWS	Enformer	H3K4me3	fibroblast of lung	none
diff_32_ENCFF045WHX	Enformer	H3K36me3	kidney epithelial cell	none
diff_32_ENCFF558NEF	Enformer	H3K27me3	kidney epithelial cell	none
diff_32_ENCFF354SQM	Enformer	H3K4me3	kidney epithelial cell	none
diff_32_ENCFF640EBA	Enformer	TF	kidney epithelial cell	CTCF
diff_32_ENCFF732MRP	Enformer	TF	retinal pigment epithelial cell	CTCF
diff_32_ENCFF405LBE	Enformer	H3K4me3	retinal pigment epithelial cell	none
diff_32_ENCFF661CPQ	Enformer	H3K36me3	endothelial cell of umbilical vein male newborn	none
diff_32_ENCFF669KWL	Enformer	H3K4me3	endothelial cell of umbilical vein male newborn	none
diff_32_ENCFF993XMQ	Enformer	H3K27me3	endothelial cell of umbilical vein male newborn	none
diff_32_ENCFF734VFU	Enformer	TF	fibroblast of villous mesenchyme	CTCF
diff_32_ENCFF254FXT	Enformer	H3K4me3	fibroblast of villous mesenchyme	none
diff_32_ENCFF017AFO	Enformer	H3K4me3	Jurkat clone E61	none
diff_32_ENCFF440XMD	Enformer	H3K36me3	K562	none
diff_32_ENCFF847JMY	Enformer	H3K4me3	K562	none
diff_32_ENCFF675GVW	Enformer	TF	K562	CTCF
diff_32_ENCFF315WID	Enformer	H3K4me3	LNCaP clone FGC	none
diff_32_ENCFF551DQV	Enformer	TF	MCF-7	CTCF
diff_32_ENCFF530LJW	Enformer	H3K4me3	MCF-7	none
diff_32_ENCFF227YKR	Enformer	H3K4me3	CD14-positive monocyte female	none
diff_32_ENCFF934UNQ	Enformer	H3K27me3	CD14-positive monocyte female	none
diff_32_ENCFF977ZXO	Enformer	TF	NB4	CTCF
diff_32_ENCFF493FQG	Enformer	H3K4me3	NB4	none
diff_32_ENCFF761RHS	Enformer	TF	foreskin fibroblast male newborn	CTCF
diff_32_ENCFF442WNT	Enformer	H3K4me3	foreskin fibroblast male newborn	none
diff_32_ENCFF721SBI	Enformer	H3K4me3	keratinocyte female	none
diff_32_ENCFF638EOB	Enformer	H3K36me3	keratinocyte female	none
diff_32_ENCFF339PQD	Enformer	TF	fibroblast of lung male adult (45 years)	CTCF
diff_32_ENCFF626WKG	Enformer	H3K4me3	fibroblast of lung male adult (45 years)	none
diff_32_ENCFF840SHA	Enformer	H3K4me3	Panc1	none
diff_32_ENCFF585EEJ	Enformer	TF	epithelial cell of proximal tubule	CTCF
diff_32_ENCFF451ARW	Enformer	H3K4me3	epithelial cell of proximal tubule	none
diff_32_ENCFF492DQI	Enformer	H3K36me3	bronchial epithelial cell	none
diff_32_ENCFF880KYS	Enformer	H3K4me3	bronchial epithelial cell	none
diff_32_ENCFF068KKR	Enformer	H3K27me3	bronchial epithelial cell	none
diff_32_ENCFF877SOO	Enformer	H3K4me3	SK-N-MC	none
diff_32_ENCFF754WGM	Enformer	H3K36me3	SK-N-SH treated with 6 uM all-trans-retinoic acid for 48 hours	none
diff_32_ENCFF588ANO	Enformer	H3K27me3	SK-N-SH treated with 6 uM all-trans-retinoic acid for 48 hours	none
diff_32_ENCFF749OUM	Enformer	H3K4me3	SK-N-SH treated with 6 uM all-trans-retinoic acid for 48 hours	none
diff_32_ENCFF338EKW	Enformer	H3K4me3	skeletal muscle cell	none
diff_32_ENCFF272MMD	Enformer	H3K4me3	WERI-Rb-1	none
diff_32_ENCFF548YUO	Enformer	TF	WERI-Rb-1	CTCF
diff_32_ENCFF181HKY	Enformer	H3K4me3	WI38 genetically modified using stable transfection treated with 20 nM afimoxifene for 72 hours	none
diff_32_ENCFF319QVY	Enformer	H3K4me3	WI38	none
diff_32_ENCFF645TQU	Enformer	TF	WI38	CTCF
diff_32_ENCFF338VRO	Enformer	TF	A549	MYC
diff_32_ENCFF751HWN	Enformer	TF	A549	CTCF
diff_32_ENCFF840MLF	Enformer	TF	A549	RAD21
diff_32_ENCFF356QCU	Enformer	TF	A549	POLR2AphosphoS2
diff_32_ENCFF221XZD	Enformer	TF	A549	CEBPB
diff_32_ENCFF469XZI	Enformer	TF	GM12878	ZNF384
diff_32_ENCFF440TNS	Enformer	TF	GM12878	ESRRA
diff_32_ENCFF195RAW	Enformer	TF	GM12878	CUX1
diff_32_ENCFF116XIJ	Enformer	TF	GM12878	JUND
diff_32_ENCFF100QMI	Enformer	TF	GM12878	MAFK
diff_32_ENCFF109XHK	Enformer	TF	GM12878	SIN3A
diff_32_ENCFF417WYL	Enformer	TF	GM12878	E2F4
diff_32_ENCFF061ZIL	Enformer	TF	GM12878	TBL1XR1
diff_32_ENCFF256TBW	Enformer	TF	GM12878	MAZ
diff_32_ENCFF308NKV	Enformer	TF	GM12878	ELK1
diff_32_ENCFF118ZGB	Enformer	TF	GM12878	RCOR1
diff_32_ENCFF977NLF	Enformer	TF	GM12878	EP300
diff_32_ENCFF322MQW	Enformer	TF	GM12878	CHD1
diff_32_ENCFF348NRU	Enformer	TF	GM12878	MAX
diff_32_ENCFF167VDA	Enformer	TF	GM12878	EP300
diff_32_ENCFF482UOW	Enformer	TF	GM12878	MXI1
diff_32_ENCFF945XXY	Enformer	TF	GM12878	BHLHE40
diff_32_ENCFF086FEO	Enformer	TF	GM12878	POLR2AphosphoS2
diff_32_ENCFF972SJN	Enformer	TF	GM12878	ZNF143
diff_32_ENCFF578TBN	Enformer	TF	GM12878	CTCF
diff_32_ENCFF293CPQ	Enformer	TF	GM12878	NRF1
diff_32_ENCFF782WWH	Enformer	TF	GM12878	SMC3
diff_32_ENCFF170NTY	Enformer	TF	GM12878	EBF1
diff_32_ENCFF766HMR	Enformer	TF	GM12878	CHD2
diff_32_ENCFF983EKB	Enformer	TF	GM12878	BRCA1
diff_32_ENCFF109ZHE	Enformer	TF	GM12878	USF2
diff_32_ENCFF950RYY	Enformer	TF	GM12878	STAT3
diff_32_ENCFF300YPA	Enformer	TF	GM12878	RFX5
diff_32_ENCFF595QZS	Enformer	TF	GM12878	IRF3
diff_32_ENCFF899KXS	Enformer	TF	GM12878	NFE2
diff_32_ENCFF554YCY	Enformer	TF	GM12878	TBP
diff_32_ENCFF483PQP	Enformer	TF	GM12878	WRNIP1
diff_32_ENCFF350OAA	Enformer	TF	H1-hESC	SIN3A
diff_32_ENCFF173BEC	Enformer	TF	H1-hESC	GTF2F1
diff_32_ENCFF594ALF	Enformer	TF	H1-hESC	BACH1
diff_32_ENCFF640RNH	Enformer	TF	H1-hESC	MAFK
diff_32_ENCFF318NSO	Enformer	TF	H1-hESC	CHD2
diff_32_ENCFF563QHP	Enformer	TF	H1-hESC	CHD1
diff_32_ENCFF377SDG	Enformer	TF	H1-hESC	ZNF143
diff_32_ENCFF620MRE	Enformer	TF	H1-hESC	BRCA1
diff_32_ENCFF878ZLF	Enformer	TF	H1-hESC	MYC
diff_32_ENCFF744ISC	Enformer	TF	H1-hESC	JUND
diff_32_ENCFF815WEI	Enformer	TF	H1-hESC	JUN
diff_32_ENCFF052TRV	Enformer	TF	H1-hESC	TBP
diff_32_ENCFF515ERL	Enformer	TF	H1-hESC	NRF1
diff_32_ENCFF757FPX	Enformer	TF	H1-hESC	USF2
diff_32_ENCFF913JGA	Enformer	TF	H1-hESC	RAD21
diff_32_ENCFF027CMH	Enformer	TF	H1-hESC	RFX5
diff_32_ENCFF949NBY	Enformer	TF	HeLa-S3	MAFK
diff_32_ENCFF703ZFU	Enformer	TF	HeLa-S3	SUPT20H
diff_32_ENCFF637LQS	Enformer	TF	HeLa-S3	GTF2F1
diff_32_ENCFF613BCN	Enformer	TF	HeLa-S3	TBP
diff_32_ENCFF495UJE	Enformer	TF	HepG2	MAZ
diff_32_ENCFF322XIA	Enformer	TF	HepG2	CEBPZ
diff_32_ENCFF116CGF	Enformer	TF	HepG2	ARID3A
diff_32_ENCFF085SFU	Enformer	TF	HepG2	RCOR1
diff_32_ENCFF016QMU	Enformer	TF	HepG2	MAX
diff_32_ENCFF348USU	Enformer	TF	HepG2	BHLHE40
diff_32_ENCFF432IMS	Enformer	TF	HepG2	EP300
diff_32_ENCFF789EFR	Enformer	TF	HepG2	SMC3
diff_32_ENCFF037LMD	Enformer	TF	HepG2	POLR2AphosphoS2
diff_32_ENCFF191NNV	Enformer	TF	HepG2	BRCA1
diff_32_ENCFF931OYF	Enformer	TF	HepG2	MAFK
diff_32_ENCFF227GPX	Enformer	TF	HepG2	RFX5
diff_32_ENCFF748HVA	Enformer	TF	HepG2	MAFK
diff_32_ENCFF998ARN	Enformer	TF	HepG2	MAFF
diff_32_ENCFF138VIL	Enformer	TF	HepG2	CHD2
diff_32_ENCFF154FVM	Enformer	TF	HepG2	CEBPB
diff_32_ENCFF256YKN	Enformer	TF	HepG2	RAD21
diff_32_ENCFF032ECF	Enformer	TF	HepG2	NRF1
diff_32_ENCFF720EHK	Enformer	TF	HepG2	JUND
diff_32_ENCFF147UHT	Enformer	TF	HepG2	TBP
diff_32_ENCFF842VSX	Enformer	TF	IMR-90	CHD1
diff_32_ENCFF089OHX	Enformer	TF	IMR-90	MAZ
diff_32_ENCFF171ZVC	Enformer	TF	IMR-90	RCOR1
diff_32_ENCFF329BBV	Enformer	TF	IMR-90	MAFK
diff_32_ENCFF256DUS	Enformer	TF	IMR-90	CTCF
diff_32_ENCFF879GKM	Enformer	TF	IMR-90	RAD21
diff_32_ENCFF712KEF	Enformer	TF	IMR-90	CEBPB
diff_32_ENCFF339TEC	Enformer	TF	K562	HCFC1
diff_32_ENCFF200ZIM	Enformer	TF	K562	CUX1
diff_32_ENCFF540SQX	Enformer	TF	K562	ZNF384
diff_32_ENCFF267EQO	Enformer	TF	K562	ZC3H11A
diff_32_ENCFF345MES	Enformer	TF	K562	JUN
diff_32_ENCFF932GTA	Enformer	TF	K562	GATA1
diff_32_ENCFF792ZTJ	Enformer	TF	K562	ELK1
diff_32_ENCFF796GHK	Enformer	TF	K562	MAX
diff_32_ENCFF990MNV	Enformer	TF	K562	UBTF
diff_32_ENCFF424NIV	Enformer	TF	K562	ARID3A
diff_32_ENCFF505BKT	Enformer	TF	K562	UBTF
diff_32_ENCFF012SWD	Enformer	TF	K562	TBL1XR1
diff_32_ENCFF805ZUL	Enformer	TF	K562	TBL1XR1
diff_32_ENCFF976DAC	Enformer	TF	K562	RCOR1
diff_32_ENCFF836PHI	Enformer	TF	K562	BACH1
diff_32_ENCFF907QZG	Enformer	TF	K562	EP300
diff_32_ENCFF881EJC	Enformer	TF	K562	POLR2AphosphoS2
diff_32_ENCFF585OJQ	Enformer	TF	K562 treated with interferon alpha for 30 minutes	JUN
diff_32_ENCFF291VIM	Enformer	TF	K562	MAFF
diff_32_ENCFF677COF	Enformer	TF	K562	MYC
diff_32_ENCFF093VAP	Enformer	TF	K562 treated with interferon gamma for 30 minutes	IRF1
diff_32_ENCFF452YAU	Enformer	TF	K562 treated with interferon alpha for 6 hours	IRF1
diff_32_ENCFF050CCI	Enformer	TF	K562	CTCF
diff_32_ENCFF024PVQ	Enformer	TF	K562	JUND
diff_32_ENCFF559GNS	Enformer	TF	K562	RFX5
diff_32_ENCFF811ZGP	Enformer	TF	K562	ZNF143
diff_32_ENCFF667QJZ	Enformer	TF	K562 treated with interferon gamma for 30 minutes	MYC
diff_32_ENCFF176RYJ	Enformer	TF	K562 treated with interferon gamma for 6 hours	IRF1
diff_32_ENCFF918SEG	Enformer	TF	K562 treated with interferon alpha for 30 minutes	IRF1
diff_32_ENCFF505LZQ	Enformer	TF	K562	BHLHE40
diff_32_ENCFF387DUZ	Enformer	TF	K562	SMC3
diff_32_ENCFF509GUW	Enformer	TF	K562	MAFK
diff_32_ENCFF918DNW	Enformer	TF	K562	MXI1
diff_32_ENCFF727KHF	Enformer	TF	K562	TBP
diff_32_ENCFF868FYM	Enformer	TF	K562	TAL1
diff_32_ENCFF349YBX	Enformer	TF	K562	GTF2F1
diff_32_ENCFF430NNH	Enformer	TF	K562	CEBPB
diff_32_ENCFF266FDB	Enformer	TF	K562	USF2
diff_32_ENCFF097REV	Enformer	TF	K562 treated with interferon gamma for 6 hours	STAT1
diff_32_ENCFF597CEP	Enformer	TF	K562	POLR2A
diff_32_ENCFF276GCO	Enformer	TF	K562	SMARCB1
diff_32_ENCFF110DDG	Enformer	TF	K562	SMARCA4
diff_32_ENCFF058BQT	Enformer	TF	K562 treated with interferon gamma for 30 minutes	POLR2A
diff_32_ENCFF376NTC	Enformer	TF	SK-N-SH	RFX5
diff_32_ENCFF470CFY	Enformer	TF	SK-N-SH	MXI1
diff_32_ENCFF969FAZ	Enformer	TF	SK-N-SH	JUND
diff_32_ENCFF944FHB	Enformer	TF	SK-N-SH	CTCF
diff_32_ENCFF961VQG	Enformer	TF	GM08714	ZNF274
diff_32_ENCFF935KTD	Enformer	TF	GM12878	IKZF1
diff_32_ENCFF725QBH	Enformer	TF	GM12878	NR2C2
diff_32_ENCFF985ZEV	Enformer	TF	GM12878	YY1
diff_32_ENCFF562PRB	Enformer	TF	H1-hESC	CTBP2
diff_32_ENCFF723MAM	Enformer	TF	H1-hESC	SUZ12
diff_32_ENCFF240UKK	Enformer	H3K4me1	HCT116	none
diff_32_ENCFF329BPA	Enformer	H3K27ac	HCT116	none
diff_32_ENCFF208YVO	Enformer	TF	HEK293	TRIM28
diff_32_ENCFF367HGG	Enformer	TF	HEK293	ZNF263
diff_32_ENCFF822JCS	Enformer	TF	endothelial cell of umbilical vein newborn	FOS
diff_32_ENCFF543BEX	Enformer	TF	endothelial cell of umbilical vein newborn	GATA2
diff_32_ENCFF767MPH	Enformer	TF	K562	ZNF274
diff_32_ENCFF009LSV	Enformer	TF	K562	TRIM28
diff_32_ENCFF937QUK	Enformer	H3K9ac	K562	none
diff_32_ENCFF712XRE	Enformer	H3K4me3	K562	none
diff_32_ENCFF928NWQ	Enformer	H3K27me3	K562	none
diff_32_ENCFF761XBZ	Enformer	H3K4me1	K562	none
diff_32_ENCFF388VDO	Enformer	TF	K562	ZNF274
diff_32_ENCFF477WFX	Enformer	TF	K562	YY1
diff_32_ENCFF781FFF	Enformer	TF	K562	GATA2
diff_32_ENCFF893JAF	Enformer	TF	K562	NR2C2
diff_32_ENCFF422PHA	Enformer	TF	K562	SETDB1
diff_32_ENCFF081UQC	Enformer	H3K27me3	MCF-7	none
diff_32_ENCFF754TEC	Enformer	H3K9me3	MCF-7	none
diff_32_ENCFF986ZEW	Enformer	H3K27ac	MCF-7	none
diff_32_ENCFF263GHK	Enformer	TF	NT2/D1	ZNF274
diff_32_ENCFF314EQX	Enformer	H3K9me3	NT2/D1	none
diff_32_ENCFF162DCZ	Enformer	H3K4me1	NT2/D1	none
diff_32_ENCFF729JYJ	Enformer	H3K36me3	NT2/D1	none
diff_32_ENCFF865WLD	Enformer	H3K9ac	NT2/D1	none
diff_32_ENCFF928RUE	Enformer	H3K4me3	NT2/D1	none
diff_32_ENCFF336PTU	Enformer	H3K27me3	NT2/D1	none
diff_32_ENCFF830JAP	Enformer	TF	NT2/D1	YY1
diff_32_ENCFF922FRM	Enformer	H3K4me3	Panc1	none
diff_32_ENCFF135DCA	Enformer	H3K4me1	Panc1	none
diff_32_ENCFF541JDS	Enformer	H3K27ac	Panc1	none
diff_32_ENCFF742SZL	Enformer	TF	Panc1	TCF7L2
diff_32_ENCFF738YHN	Enformer	TF	erythroblast male	GATA1
diff_32_ENCFF679FNB	Enformer	TF	erythroblast embryo (16-19 weeks)	GATA1
diff_32_ENCFF470CHC	Enformer	H3K4me3	mononuclear cell male	none
diff_32_ENCFF887GSQ	Enformer	H3K9me3	mononuclear cell male	none
diff_32_ENCFF316ZVD	Enformer	H3K4me1	mononuclear cell male	none
diff_32_ENCFF475ESO	Enformer	H3K27me3	mononuclear cell male	none
diff_32_ENCFF740KGG	Enformer	TF	Raji	POLR2A
diff_32_ENCFF962SPQ	Enformer	TF	SH-SY5Y	GATA3
diff_32_ENCFF295BOZ	Enformer	TF	SH-SY5Y	GATA2
diff_32_ENCFF198YAZ	Enformer	TF	K562 treated with interferon gamma for 30 minutes	JUN
diff_32_ENCFF576GQM	Enformer	TF	K562 treated with interferon gamma for 6 hours	MYC
diff_32_ENCFF518ATL	Enformer	TF	K562 treated with interferon alpha for 6 hours	MYC
diff_32_ENCFF081FTI	Enformer	TF	K562 treated with interferon gamma for 6 hours	JUN
diff_32_ENCFF040RHL	Enformer	TF	K562 treated with interferon alpha for 6 hours	JUN
diff_32_ENCFF998JTX	Enformer	TF	K562 treated with interferon alpha for 30 minutes	STAT2
diff_32_ENCFF501LIV	Enformer	TF	K562 treated with interferon alpha for 6 hours	STAT1
diff_32_ENCFF364CEV	Enformer	TF	K562 treated with interferon alpha for 30 minutes	STAT1
diff_32_ENCFF042IXM	Enformer	TF	K562 treated with interferon gamma for 6 hours	POLR2A
diff_32_ENCFF904LCF	Enformer	TF	K562 treated with interferon alpha for 6 hours	POLR2A
diff_32_ENCFF002ZYX	Enformer	TF	K562 treated with interferon alpha for 30 minutes	POLR2A
diff_32_ENCFF028KGK	Enformer	TF	K562 treated with interferon alpha for 30 minutes	MYC
diff_32_ENCFF442BPG	Enformer	TF	K562	MITF
diff_32_ENCFF115ALQ	Enformer	TF	K562	NFE2
diff_32_ENCFF059XSX	Enformer	TF	K562	SMAD5
diff_32_ENCFF328UEJ	Enformer	TF	K562	ETV6
diff_32_ENCFF717JWL	Enformer	H3K4me1	HEK293	none
diff_32_ENCFF902RQI	Enformer	H3K9me3	HEK293	none
diff_32_ENCFF788XNP	Enformer	H3K4me3	GM08714	none
diff_32_ENCFF924OSQ	Enformer	H3K36me3	Panc1	none
diff_32_ENCFF248QSM	Enformer	H3K27me3	Panc1	none
diff_32_ENCFF845JSM	Enformer	H3K4me1	SK-N-SH	none
diff_32_ENCFF555ZEF	Enformer	H3K4me3	SK-N-SH	none
diff_32_ENCFF932EUO	Enformer	H3K9me3	SK-N-SH	none
diff_32_ENCFF143WKK	Enformer	H3K27ac	SK-N-SH	none
diff_32_ENCFF869ZLL	Enformer	H3K9me3	neuron originated from H9	none
diff_32_ENCFF889ZOU	Enformer	TF	IMR-90	SMC3
diff_32_ENCFF141ZUP	Enformer	H3K9me3	kidney male adult (67 years)	none
diff_32_ENCFF732IFW	Enformer	TF	upper lobe of left lung female adult (51 year)	EP300
diff_32_ENCFF190PRO	Enformer	H3K27ac	cardiac muscle cell	none
diff_32_ENCFF218VMU	Enformer	H3K9me3	heart left ventricle female adult (53 years)	none
diff_32_ENCFF034RXK	Enformer	H3K27ac	stomach male adult (34 years)	none
diff_32_ENCFF203SHR	Enformer	H3K4me2	skeletal muscle satellite cell female adult originated from mesodermal cell	none
diff_32_ENCFF663RRL	Enformer	H3K27ac	IMR-90	none
diff_32_ENCFF268COV	Enformer	TF	esophagus squamous epithelium female adult (51 year)	CTCF
diff_32_ENCFF828RQS	Enformer	H3K9me3	stomach smooth muscle female adult (84 years)	none
diff_32_ENCFF731PKC	Enformer	H3K4me3	mesenchymal stem cell originated from adipose tissue	none
diff_32_ENCFF033HWS	Enformer	H3K27ac	muscle layer of colon female adult (56 years)	none
diff_32_ENCFF357KCF	Enformer	TF	K562	ZEB2
diff_32_ENCFF432HNP	Enformer	TF	HEK293 genetically modified using site-specific recombination originated from HEK293	eGFP-ZBTB10
diff_32_ENCFF562RUL	Enformer	H4K8ac	IMR-90	none
diff_32_ENCFF412AZH	Enformer	TF	omental fat pad male adult (54 years)	CTCF
diff_32_ENCFF896NIM	Enformer	H3K9me3	mucosa of stomach male adult (59 years)	none
diff_32_ENCFF411ROG	Enformer	TF	K562 genetically modified using stable transfection	eGFP-ID3
diff_32_ENCFF852DRP	Enformer	H3K4me3	OCI-LY7	none
diff_32_ENCFF506BWA	Enformer	H3K9me3	Peyer's patch female adult (53 years)	none
diff_32_ENCFF843LVW	Enformer	H3K9me3	B cell female adult (43 years)	none
diff_32_ENCFF295RJI	Enformer	H3K36me3	trophoblast cell originated from H1-hESC	none
diff_32_ENCFF249QCY	Enformer	TF	HEK293 genetically modified using site-specific recombination originated from HEK293	eGFP-KLF10
diff_32_ENCFF802IHY	Enformer	H3K9ac	mesenchymal stem cell originated from adipose tissue	none
diff_32_ENCFF099BUE	Enformer	TF	MCF-7	NEUROD1
diff_32_ENCFF526VJO	Enformer	H3K27ac	CD8-positive, alpha-beta T cell male adult (21 year)	none
diff_32_ENCFF676VSY	Enformer	H3K27ac	GM23248	none
diff_32_ENCFF529XBR	Enformer	TF	HepG2 genetically modified using CRISPR	3xFLAG-KLF16
diff_32_ENCFF039XKQ	Enformer	TF	GM12878	HSF1
diff_32_ENCFF076DVZ	Enformer	H3K4me1	kidney male adult (67 years)	none
diff_32_ENCFF505ACR	Enformer	TF	SK-N-SH	RCOR1
diff_32_ENCFF249LCG	Enformer	TF	HepG2 genetically modified using CRISPR	3xFLAG-ZNF614
diff_32_ENCFF339XUQ	Enformer	TF	HEK293 genetically modified using site-specific recombination originated from HEK293	eGFP-ZNF2
diff_32_ENCFF845OGQ	Enformer	H3K4me1	NCI-H929	none
diff_32_ENCFF735XKQ	Enformer	H3K36me3	muscle layer of colon female adult (56 years)	none
diff_32_ENCFF414NQV	Enformer	H3K36me3	angular gyrus female adult (75 years)	none
diff_32_ENCFF743KWB	Enformer	H3K27ac	subcutaneous abdominal adipose tissue nuclear fraction female adult (49 years)	none
diff_32_ENCFF979RNH	Enformer	TF	K562	ZNF407
diff_32_ENCFF579ALH	Enformer	TF	K562 genetically modified using CRISPR	eGFP-ZNF175
diff_32_ENCFF325XXG	Enformer	H3K27me3	common myeloid progenitor, CD34-positive male adult (36 years)	none
diff_32_ENCFF793OOX	Enformer	TF	HEK293 genetically modified using site-specific recombination originated from HEK293	eGFP-ZNF585B
diff_32_ENCFF692FAL	Enformer	H3K27me3	CD4-positive, alpha-beta memory T cell	none
diff_32_ENCFF601NLG	Enformer	H3K27ac	CD14-positive monocyte male adult (21 year)	none
diff_32_ENCFF301WTK	Enformer	H3K27ac	mesenchymal stem cell originated from H1-hESC	none
diff_32_ENCFF103CRE	Enformer	H3K4me1	foreskin keratinocyte male newborn	none
diff_32_ENCFF117XJK	Enformer	TF	adrenal gland female adult (51 year)	CTCF
diff_32_ENCFF854OYD	Enformer	TF	K562	HNRNPK
diff_32_ENCFF194NPN	Enformer	H3K27ac	temporal lobe male adult (81 year)	none
diff_32_ENCFF710EKC	Enformer	TF	GM12878	ATF7
diff_32_ENCFF477GTH	Enformer	H3K27ac	thoracic aorta male adult (37 years)	none
diff_32_ENCFF285DLJ	Enformer	TF	HepG2	BCLAF1
diff_32_ENCFF662VRT	Enformer	TF	liver female child (4 years)	TAF1
diff_32_ENCFF448PHV	Enformer	H3K4me3	mammary epithelial cell female adult (50 years)	none
diff_32_ENCFF436YJO	Enformer	TF	GM12878	TARDBP
diff_32_ENCFF186CZK	Enformer	H3K27ac	middle frontal area 46 female adult (75 years)	none
diff_32_ENCFF649GIG	Enformer	TF	MCF-7	CUX1
diff_32_ENCFF791FIG	Enformer	TF	K562 genetically modified using stable transfection	eGFP-TFDP1
diff_32_ENCFF820KSO	Enformer	TF	HEK293 genetically modified using site-specific recombination originated from HEK293	eGFP-ZNF600
diff_32_ENCFF556OUI	Enformer	H3K9me2	SU-DHL-6	none
diff_32_ENCFF498EZK	Enformer	TF	MCF-7	ZNF579
diff_32_ENCFF970ISQ	Enformer	TF	K562 genetically modified using stable transfection	eGFP-ZNF148
diff_32_ENCFF707FCC	Enformer	H3K9me3	brain female embryo (120 days)	none
diff_32_ENCFF107XFS	Enformer	TF	HepG2	PLRG1
diff_32_ENCFF567JHI	Enformer	TF	HepG2 genetically modified using CRISPR	3xFLAG-SP5
diff_32_ENCFF372YWG	Enformer	H3K4me3	H1-hESC	none
diff_32_ENCFF439FBA	Enformer	TF	HEK293 genetically modified using site-specific recombination originated from HEK293	eGFP-ZNF10
diff_32_ENCFF308QXV	Enformer	H3K36me3	foreskin fibroblast male newborn	none
diff_32_ENCFF485JCV	Enformer	TF	HEK293 genetically modified using site-specific recombination originated from HEK293	eGFP-ZNF184
diff_32_ENCFF501YDC	Enformer	H3K9ac	liver male adult (31 year)	none
diff_32_ENCFF609KBN	Enformer	TF	HEK293 genetically modified using site-specific recombination originated from HEK293	eGFP-BCL11A
diff_32_ENCFF144OXR	Enformer	H3K9me3	natural killer cell male adult (21 year)	none
diff_32_ENCFF777EIM	Enformer	H2AFZ	neural stem progenitor cell originated from H9	none
diff_32_ENCFF741JWI	Enformer	TF	HEK293 genetically modified using site-specific recombination originated from HEK293	eGFP-ZNF623
diff_32_ENCFF103YRF	Enformer	H3K27me3	cingulate gyrus male adult (81 year)	none
diff_32_ENCFF640DMT	Enformer	H3K4me1	heart right ventricle male child (3 years)	none
diff_32_ENCFF911ZOQ	Enformer	H3K4me1	skeletal muscle satellite cell female adult originated from mesodermal cell	none
diff_32_ENCFF559WKE	Enformer	TF	K562	EGR1
diff_32_ENCFF162QDX	Enformer	H3K36me3	colonic mucosa female adult (56 years)	none
diff_32_ENCFF656AYV	Enformer	TF	K562	HDAC3
diff_32_ENCFF846QJB	Enformer	H3K9me3	gastroesophageal sphincter female adult (53 years)	none
diff_32_ENCFF046ZOY	Enformer	TF	suprapubic skin female adult (51 year)	POLR2A
diff_32_ENCFF413JBK	Enformer	H3K4me1	foreskin keratinocyte male newborn	none
diff_32_ENCFF976WZF	Enformer	TF	upper lobe of left lung male adult (37 years)	CTCF
diff_32_ENCFF455RLT	Enformer	TF	OCI-LY7	CTCF
diff_32_ENCFF947AXY	Enformer	TF	C4-2B	ZFX
diff_32_ENCFF731PVG	Enformer	TF	HEK293 genetically modified using site-specific recombination originated from HEK293	eGFP-ZNF26
diff_32_ENCFF535TPQ	Enformer	H3K27me3	neurosphere female embryo (17 weeks) originated from ganglionic eminence	none
diff_32_ENCFF017WTF	Enformer	TF	MCF-7	ZNF592
diff_32_ENCFF592FPI	Enformer	H3K27ac	heart right ventricle male child (3 years)	none
diff_32_ENCFF468HHO	Enformer	H3K27ac	placenta embryo (16 weeks)	none
diff_32_ENCFF481PMC	Enformer	TF	K562	ATF3
diff_32_ENCFF158LCC	Enformer	TF	spleen male adult (54 years)	CTCF
diff_32_ENCFF866XWN	Enformer	TF	HepG2	ARNT
diff_32_ENCFF910ZUF	Enformer	TF	HepG2	FOXP1
diff_32_ENCFF226ZWP	Enformer	TF	K562	DACH1
diff_32_ENCFF605DZE	Enformer	TF	HepG2 genetically modified using CRISPR	3xFLAG-KDM6A
diff_32_ENCFF490AFN	Enformer	TF	adrenal gland female adult (53 years)	POLR2A
diff_32_ENCFF311RLQ	Enformer	TF	K562	POLR2A
diff_32_ENCFF778OGY	Enformer	TF	HepG2	XRCC5
diff_32_ENCFF065CFJ	Enformer	H3K4me3	cingulate gyrus male adult (81 year)	none
diff_32_ENCFF710HLV	Enformer	H3K4me1	subcutaneous abdominal adipose tissue nuclear fraction female adult (81 year)	none
diff_32_ENCFF225KQB	Enformer	TF	stomach male adult (37 years)	POLR2AphosphoS5
diff_32_ENCFF817TFH	Enformer	TF	upper lobe of left lung male adult (54 years)	POLR2A
diff_32_ENCFF869IEP	Enformer	TF	K562	ZNF830
diff_32_ENCFF521HRT	Enformer	H3K4me3	Parathyroid adenoma male adult (62 years)	none
diff_32_ENCFF098QMC	Enformer	TF	K562	TARDBP
diff_32_ENCFF385GLF	Enformer	H3K36me3	hepatocyte originated from H9	none
diff_32_ENCFF711MPU	Enformer	H3K9me3	iPS-18c female adult (48 years)	none
diff_32_ENCFF607JRN	Enformer	H3K27ac	Parathyroid adenoma male adult (65 years)	none
diff_32_ENCFF486EQJ	Enformer	H3K36me3	esophagus male adult (34 years)	none
diff_32_ENCFF766AYD	Enformer	H3K27ac	breast epithelium female adult (53 years)	none
diff_32_ENCFF740JWV	Enformer	H4K5ac	mesendoderm originated from H1-hESC	none
diff_32_ENCFF958QFI	Enformer	H3K4me1	trophoblast cell originated from H1-hESC	none
diff_32_ENCFF244LXR	Enformer	H3K9me3	pancreas male adult (34 years)	none
diff_32_ENCFF721VWV	Enformer	H3K9me3	stomach smooth muscle male adult (59 years)	none
diff_32_ENCFF539YKP	Enformer	H3K4me3	spinal cord female embryo (113 days)	none
diff_32_ENCFF889OOM	Enformer	H3K4me1	Loucy	none
diff_32_ENCFF542YUX	Enformer	H3K56ac	mesendoderm originated from H1-hESC	none
diff_32_ENCFF561BGB	Enformer	H3K4me1	endodermal cell originated from HUES64	none
diff_32_ENCFF832QFE	Enformer	H3K27me3	ovary female adult (30 years)	none
diff_32_ENCFF847VYT	Enformer	TF	K562	SMAD1
diff_32_ENCFF967TUN	Enformer	TF	suprapubic skin male adult (54 years)	CTCF
diff_32_ENCFF745YIN	Enformer	TF	liver male adult (32 years)	GABPA
diff_32_ENCFF337KXY	Enformer	H3K27me3	common myeloid progenitor, CD34-positive	none
diff_32_ENCFF475YJV	Enformer	H2AK9ac	IMR-90	none
diff_32_ENCFF994ANB	Enformer	H3K36me3	trophoblast cell originated from H1-hESC	none
diff_32_ENCFF770CZV	Enformer	TF	K562	MCM7
diff_32_ENCFF367UUW	Enformer	TF	MCF-7 genetically modified using stable transfection	eGFP-GABPA
diff_32_ENCFF357JHD	Enformer	TF	MCF-7	ZNF444
diff_32_ENCFF757GDD	Enformer	TF	stomach female adult (51 year)	POLR2A
diff_32_ENCFF040ICX	Enformer	H3K36me3	neurosphere female embryo (17 weeks) originated from cortex	none
diff_32_ENCFF390VRQ	Enformer	H3K4ac	IMR-90	none
diff_32_ENCFF967TET	Enformer	H3K4me1	layer of hippocampus male adult (81 year)	none
diff_32_ENCFF931NXG	Enformer	TF	K562	RFX1
diff_32_ENCFF328RKQ	Enformer	H3K27ac	T-helper 17 cell treated with phorbol 13-acetate 12-myristate , ionomycin	none
diff_32_ENCFF569CSW	Enformer	TF	GM12878	SRF
diff_32_ENCFF894TNN	Enformer	TF	HEK293 genetically modified using site-specific recombination originated from HEK293	eGFP-SALL1
diff_32_ENCFF597ZGD	Enformer	H3K4me3	cerebellum male adult (53 years)	none
diff_32_ENCFF020WCV	Enformer	H3K36me3	middle frontal area 46 male adult (81 year)	none
diff_32_ENCFF640UBB	Enformer	H3K27me3	sigmoid colon male adult (34 years)	none
diff_32_ENCFF784OCR	Enformer	TF	MCF-7	SNIP1
diff_32_ENCFF153LTQ	Enformer	H3K27me3	CD4-positive, alpha-beta T cell	none
diff_32_ENCFF657WHR	Enformer	H3K9me3	CD8-positive, alpha-beta memory T cell	none
diff_32_ENCFF029GLM	Enformer	TF	HEK293 genetically modified using site-specific recombination originated from HEK293	eGFP-SALL2
diff_32_ENCFF431NKO	Enformer	H3K9me3	trophoblast cell originated from H1-hESC	none
diff_32_ENCFF958RRJ	Enformer	H3K4me2	neural cell	none
diff_32_ENCFF773MPY	Enformer	H3K4me3	common myeloid progenitor, CD34-positive	none
diff_32_ENCFF162UNP	Enformer	TF	GM23338 male adult (53 years) originated from GM23248	EZH2
diff_32_ENCFF604ZUW	Enformer	TF	HCT116	EZH2
diff_32_ENCFF329YTM	Enformer	TF	testis male adult (37 years)	EP300
diff_32_ENCFF087SPC	Enformer	H3K27me3	placental basal plate female embryo (40 weeks)	none
diff_32_ENCFF064LQT	Enformer	TF	HepG2	ATF2
diff_32_ENCFF830DPZ	Enformer	TF	omental fat pad male adult (54 years)	EP300
diff_32_ENCFF998ZUC	Enformer	TF	K562	TAF15
diff_32_ENCFF010NMW	Enformer	H3K56ac	H9	none
diff_32_ENCFF590LKJ	Enformer	H3K36me3	muscle layer of colon female adult (77 years)	none
diff_32_ENCFF376KWR	Enformer	H3K4me1	foreskin melanocyte male newborn	none
diff_32_ENCFF722ASP	Enformer	H3K4me1	trophoblast female embryo (20 weeks)	none
diff_32_ENCFF589BOI	Enformer	TF	K562	FUS
diff_32_ENCFF500LDJ	Enformer	H3K4me1	middle frontal area 46 male adult (81 year)	none
diff_32_ENCFF322YEU	Enformer	TF	K562	NFATC3
diff_32_ENCFF786NJZ	Enformer	H3K79me2	B cell female adult (27 years)	none
diff_32_ENCFF521VPM	Enformer	TF	K562	PCBP1
diff_32_ENCFF981FNN	Enformer	H3K4me3	DOHH2	none
diff_32_ENCFF244ONW	Enformer	H3K9me3	adrenal gland male adult (37 years)	none
diff_32_ENCFF627OFU	Enformer	H3K27ac	urinary bladder male adult (34 years)	none
diff_32_ENCFF771KZZ	Enformer	TF	HepG2 genetically modified using CRISPR	3xFLAG-RAD21
diff_32_ENCFF575ZQY	Enformer	H2BK20ac	IMR-90	none
diff_32_ENCFF029WKN	Enformer	H3K4me1	muscle layer of duodenum male adult (73 years)	none
diff_32_ENCFF530IRV	Enformer	H3K36me3	mucosa of rectum female adult (61 year)	none
diff_32_ENCFF458VHN	Enformer	TF	body of pancreas male adult (37 years)	POLR2A
diff_32_ENCFF224YHG	Enformer	H3K9me3	IMR-90	none
diff_32_ENCFF058NKU	Enformer	H3K9ac	MCF-7	none
diff_32_ENCFF726VVG	Enformer	H3K27me3	esophagus squamous epithelium female adult (53 years)	none
diff_32_ENCFF605ROH	Enformer	H3K14ac	H1-hESC	none
diff_32_ENCFF003DXG	Enformer	H3K4me3	GM12878	none
diff_32_ENCFF368UUK	Enformer	H2AFZ	MCF-7	none
diff_32_ENCFF797WZE	Enformer	H3K4me3	angular gyrus female adult (75 years)	none
diff_32_ENCFF949PZX	Enformer	H3K9me3	muscle layer of duodenum male adult (59 years)	none
diff_32_ENCFF242BZH	Enformer	H3K9me3	esophagus squamous epithelium female adult (53 years)	none
diff_32_ENCFF605JJH	Enformer	H3K9ac	substantia nigra female adult (75 years)	none
diff_32_ENCFF981CZJ	Enformer	H3K27me3	neutrophil	none
diff_32_ENCFF014VAP	Enformer	H3K9ac	Karpas-422	none
diff_32_ENCFF556MMP	Enformer	H3K27ac	ACC112	none
diff_32_ENCFF583VZK	Enformer	H3K4me1	OCI-LY7	none
diff_32_ENCFF293HQH	Enformer	H3K36me3	common myeloid progenitor, CD34-positive male adult (42 years)	none
diff_32_ENCFF067WTK	Enformer	TF	GM23338 male adult (53 years) originated from GM23248	NANOG
diff_32_ENCFF718SOR	Enformer	H3K9ac	endocrine pancreas male adult (46 years)	none
diff_32_ENCFF574SCO	Enformer	H3K27me3	duodenal mucosa male adult (59 years)	none
diff_32_ENCFF121SET	Enformer	TF	MCF-7	HSF1
diff_32_ENCFF325LPL	Enformer	H3K23me2	H9	none
diff_32_ENCFF818IGJ	Enformer	H3K4me1	thyroid gland female adult (53 years)	none
diff_32_ENCFF827BUN	Enformer	TF	A549	RFX5
diff_32_ENCFF847IWJ	Enformer	H3K4me1	germinal matrix male embryo (20 weeks)	none
diff_32_ENCFF678FKJ	Enformer	H3K4me1	mesenchymal stem cell originated from H1-hESC	none
diff_32_ENCFF055YXU	Enformer	H3K4me1	urinary bladder male adult (34 years)	none
diff_32_ENCFF085LTS	Enformer	TF	HEK293 genetically modified using site-specific recombination originated from HEK293	eGFP-KLF17
diff_32_ENCFF653DDA	Enformer	TF	K562	CHAMP1
diff_32_ENCFF383WLC	Enformer	H3K9me3	aorta male adult (34 years)	none
diff_32_ENCFF596ZSJ	Enformer	TF	bipolar neuron originated from GM23338 treated with 0.5 ug/mL doxycycline hyclate for 4 days	CTCF
diff_32_ENCFF348LLH	Enformer	TF	HepG2	FOXA2
diff_32_ENCFF793QFH	Enformer	TF	HepG2	HNRNPH1
diff_32_ENCFF751QZF	Enformer	TF	right atrium auricular region female adult (53 years)	CTCF
diff_32_ENCFF626DKO	Enformer	H3K27ac	placental basal plate male embryo (38 weeks)	none
diff_32_ENCFF534CCF	Enformer	TF	MCF-7	RFX1
diff_32_ENCFF601KKI	Enformer	H3K4me1	lung female embryo (82 days)	none
diff_32_ENCFF469RQU	Enformer	H3K36me3	iPS DF 19.11 male newborn	none
diff_32_ENCFF866DHV	Enformer	TF	A549	CHD2
diff_32_ENCFF893NOP	Enformer	H3K27me3	heart right ventricle male adult (34 years)	none
diff_32_ENCFF977JAS	Enformer	TF	K562	MCM7
diff_32_ENCFF310WCC	Enformer	TF	upper lobe of left lung female adult (53 years)	POLR2A
diff_32_ENCFF898WWB	Enformer	TF	neural progenitor cell originated from H9	EZH2
diff_32_ENCFF604LTF	Enformer	H3K27ac	transverse colon male adult (54 years)	none
diff_32_ENCFF291BYX	Enformer	H3K9me3	cingulate gyrus female adult (75 years)	none
diff_32_ENCFF651IGX	Enformer	H3K27ac	ascending aorta female adult (53 years)	none
diff_32_ENCFF621RES	Enformer	H3K9me3	cingulate gyrus male adult (81 year)	none
diff_32_ENCFF978QZR	Enformer	TF	HEK293 genetically modified using site-specific recombination originated from HEK293	eGFP-ZNF768
diff_32_ENCFF863VDR	Enformer	TF	gastrocnemius medialis female adult (51 year)	CTCF
diff_32_ENCFF583TMU	Enformer	TF	HepG2 genetically modified using CRISPR	3xFLAG-KMT2B
diff_32_ENCFF910GAU	Enformer	TF	OCI-LY1	CTCF
diff_32_ENCFF722YGP	Enformer	TF	HepG2 genetically modified using CRISPR	3xFLAG-HMG20A
diff_32_ENCFF198UIH	Enformer	TF	HEK293 genetically modified using site-specific recombination originated from HEK293	eGFP-ZNF76
diff_32_ENCFF629RRF	Enformer	TF	GM12878	ZNF24
diff_32_ENCFF297ZVT	Enformer	H3K36me3	neutrophil male	none
diff_32_ENCFF711WLJ	Enformer	TF	K562	SAFB
diff_32_ENCFF521BFE	Enformer	H3K36me3	small intestine female adult (30 years)	none
diff_32_ENCFF983HIO	Enformer	H3K27ac	right cardiac atrium male adult (34 years)	none
diff_32_ENCFF772SIL	Enformer	H3K4me3	placenta male embryo (16 weeks)	none
diff_32_ENCFF786YLI	Enformer	TF	esophagus muscularis mucosa female adult (53 years)	CTCF
diff_32_ENCFF292GRD	Enformer	H3K79me2	SK-N-SH	none
diff_32_ENCFF051KWV	Enformer	TF	HEK293 genetically modified using site-specific recombination originated from HEK293	eGFP-ZIK1
diff_32_ENCFF791ZIC	Enformer	TF	GM12878	ZNF622
diff_32_ENCFF088GRY	Enformer	TF	K562	HDAC2
diff_32_ENCFF491HAF	Enformer	H3K4me3	foreskin keratinocyte male newborn	none
diff_32_ENCFF895GSC	Enformer	H3K4me3	muscle layer of duodenum male adult (73 years)	none
diff_32_ENCFF603RHJ	Enformer	H3K4me1	heart right ventricle male adult (34 years)	none
diff_32_ENCFF158CYH	Enformer	TF	HEK293 genetically modified using site-specific recombination originated from HEK293	eGFP-KLF9
diff_32_ENCFF149KEA	Enformer	H3K9ac	OCI-LY1	none
diff_32_ENCFF993HZN	Enformer	TF	HEK293 genetically modified using site-specific recombination originated from HEK293	eGFP-ZNF280C
diff_32_ENCFF981JSZ	Enformer	H3K27me3	layer of hippocampus male adult (73 years)	none
diff_32_ENCFF939VMB	Enformer	TF	HEK293 genetically modified using site-specific recombination originated from HEK293	eGFP-ZBTB44
diff_32_ENCFF657DIW	Enformer	TF	K562	RNF2
diff_32_ENCFF900REU	Enformer	TF	K562	CREM
diff_32_ENCFF236HUG	Enformer	H3K4me3	CD4-positive, alpha-beta memory T cell	none
diff_32_ENCFF866QGH	Enformer	H3K36me3	spleen female adult (30 years)	none
diff_32_ENCFF275XPP	Enformer	H3K36me3	esophagus squamous epithelium female adult (53 years)	none
diff_32_ENCFF645VAU	Enformer	TF	K562	MCM5
diff_32_ENCFF507JDZ	Enformer	H3K4me3	foreskin fibroblast male newborn	none
diff_32_ENCFF843EUT	Enformer	TF	HEK293 genetically modified using site-specific recombination originated from HEK293	eGFP-ZNF639
diff_32_ENCFF288IVG	Enformer	H3K36me3	right lobe of liver female adult (53 years)	none
diff_32_ENCFF574PCV	Enformer	TF	liver female child (4 years)	FOXA2
diff_32_ENCFF777EGG	Enformer	H3K27me3	CD14-positive monocyte male adult (21 year)	none
diff_32_ENCFF119EVR	Enformer	H3K18ac	trophoblast cell originated from H1-hESC	none
diff_32_ENCFF133RYX	Enformer	TF	HepG2	RAD51
diff_32_ENCFF777XEM	Enformer	H3K4me3	NCI-H929	none
diff_32_ENCFF648TPI	Enformer	H3K27ac	adipose tissue male adult (34 years)	none
diff_32_ENCFF057OBD	Enformer	H3K9me3	transverse colon male adult (37 years)	none
diff_32_ENCFF129RUF	Enformer	H3K36me3	thoracic aorta male adult (37 years)	none
diff_32_ENCFF343CJE	Enformer	H3K36me3	mucosa of stomach male adult (59 years)	none
diff_32_ENCFF282TMZ	Enformer	H3K36me3	spinal cord female embryo (113 days)	none
diff_32_ENCFF580RBF	Enformer	H3K36me3	stomach smooth muscle male adult (59 years)	none
diff_32_ENCFF884IIL	Enformer	TF	DOHH2	CTCF
diff_32_ENCFF302PLG	Enformer	TF	K562	NFXL1
diff_32_ENCFF064NJL	Enformer	H3K9ac	heart male embryo (105 days)	none
diff_32_ENCFF816UQX	Enformer	TF	liver male adult (32 years)	SP1
diff_32_ENCFF312ZCJ	Enformer	H3K9me3	layer of hippocampus male adult (73 years)	none
diff_32_ENCFF065RHP	Enformer	TF	K562	NBN
diff_32_ENCFF055NYH	Enformer	H3K79me2	Parathyroid adenoma male adult (65 years)	none
diff_32_ENCFF352FRL	Enformer	TF	K562	KAT8
diff_32_ENCFF154JOJ	Enformer	H3K9me3	heart right ventricle male child (3 years)	none
diff_32_ENCFF627DBB	Enformer	H3K27ac	spleen female adult (30 years)	none
diff_32_ENCFF034GQG	Enformer	H3K4me2	MM.1S	none
diff_32_ENCFF199QXO	Enformer	H3K9ac	skeletal muscle tissue female adult (72 years)	none
diff_32_ENCFF753WRC	Enformer	TF	HepG2 genetically modified using CRISPR	3xFLAG-KDM1A
diff_32_ENCFF721URL	Enformer	H3K4me3	IMR-90	none
diff_32_ENCFF669GZJ	Enformer	H3K27me3	esophagus male adult (34 years)	none
diff_32_ENCFF294OXN	Enformer	TF	SU-DHL-6	EZH2phosphoT487
diff_32_ENCFF439FLW	Enformer	TF	gastroesophageal sphincter female adult (53 years)	EP300
diff_32_ENCFF304IIJ	Enformer	TF	omental fat pad male adult (37 years)	CTCF
diff_32_ENCFF979SUI	Enformer	H3K4me1	myoepithelial cell of mammary gland female adult (33 years)	none
diff_32_ENCFF137GVV	Enformer	H3K36me3	foreskin keratinocyte male newborn	none
diff_32_ENCFF131BZQ	Enformer	TF	K562	HLTF
diff_32_ENCFF431KKT	Enformer	H3K9me3	smooth muscle cell originated from H9	none
diff_32_ENCFF588JAY	Enformer	TF	HEK293T	SUZ12
diff_32_ENCFF912GHA	Enformer	TF	GM12878	SUZ12
diff_32_ENCFF597SVQ	Enformer	TF	gastroesophageal sphincter male adult (54 years)	POLR2A
diff_32_ENCFF415CUC	Enformer	TF	K562 genetically modified using stable transfection originated from K562	eGFP-ATF1
diff_32_ENCFF883YBM	Enformer	TF	K562	HES1
diff_32_ENCFF514ZYW	Enformer	H3K36me3	HCT116	none
diff_32_ENCFF601GYH	Enformer	H3K4me1	T-helper 17 cell treated with phorbol 13-acetate 12-myristate , ionomycin	none
diff_32_ENCFF531VJG	Enformer	TF	HepG2 genetically modified using CRISPR	3xFLAG-FOXA3
diff_32_ENCFF543DHU	Enformer	TF	K562 genetically modified using stable transfection	eGFP-CREB3
diff_32_ENCFF664AMM	Enformer	TF	HEK293 genetically modified using site-specific recombination originated from HEK293	eGFP-ZNF16
diff_32_ENCFF187IFT	Enformer	H3K9ac	HCT116	none
diff_32_ENCFF614MKK	Enformer	H3K4me1	brain female embryo (120 days)	none
diff_32_ENCFF017PMA	Enformer	H3K4me1	MM.1S	none
diff_32_ENCFF462WGK	Enformer	H3K27ac	adrenal gland male adult (37 years)	none
diff_32_ENCFF886XRG	Enformer	TF	HEK293T	FOXA1
diff_32_ENCFF776TQY	Enformer	TF	MCF-7 genetically modified using stable transfection	eGFP-CEBPG
diff_32_ENCFF883NAP	Enformer	H3K27ac	esophagus muscularis mucosa female adult (53 years)	none
diff_32_ENCFF486AVO	Enformer	H3K4me3	kidney female embryo (120 days)	none
diff_32_ENCFF487IOR	Enformer	TF	HepG2 genetically modified using CRISPR	3xFLAG-ETV5
diff_32_ENCFF327JSZ	Enformer	TF	GM23248	EZH2phosphoT487
diff_32_ENCFF742SOT	Enformer	TF	MCF-7	ZNF207
diff_32_ENCFF899YMS	Enformer	TF	HEK293 genetically modified using site-specific recombination originated from HEK293	eGFP-ZNF311
diff_32_ENCFF670PUL	Enformer	TF	gastroesophageal sphincter female adult (53 years)	POLR2A
diff_32_ENCFF224OLU	Enformer	H3K9ac	ES-I3	none
diff_32_ENCFF462HVU	Enformer	H3K4me3	chorionic villus male embryo (16 weeks)	none
diff_32_ENCFF717QXO	Enformer	H3K4me3	naive thymus-derived CD4-positive, alpha-beta T cell	none
diff_32_ENCFF586QFS	Enformer	TF	liver male adult (32 years)	RXRA
diff_32_ENCFF418IUK	Enformer	H3K4me1	stomach female embryo (96 days)	none
diff_32_ENCFF284YVG	Enformer	TF	HEK293 genetically modified using site-specific recombination originated from HEK293	eGFP-PRDM1
diff_32_ENCFF042QGF	Enformer	TF	K562	ZNF24
diff_32_ENCFF197WCC	Enformer	H3K9ac	skeletal muscle satellite cell female adult originated from mesodermal cell	none
diff_32_ENCFF369UBB	Enformer	H3K36me3	mesodermal cell originated from HUES64	none
diff_32_ENCFF438RHT	Enformer	H3K4me3	kidney male adult (50 years)	none
diff_32_ENCFF360BPK	Enformer	H3K27me3	iPS DF 19.11 male newborn	none
diff_32_ENCFF448WRF	Enformer	H3K4me1	neurosphere female embryo (17 weeks) originated from cortex	none
diff_32_ENCFF414ANN	Enformer	TF	K562	TAF9B
diff_32_ENCFF307BSP	Enformer	H3K36me3	lung female embryo (96 days)	none
diff_32_ENCFF494KSM	Enformer	H3K36me3	transverse colon male adult (54 years)	none
diff_32_ENCFF933FCB	Enformer	TF	HepG2	TBL1XR1
diff_32_ENCFF389WJM	Enformer	TF	HepG2	ZNF384
diff_32_ENCFF417EIW	Enformer	H3K36me3	gastrocnemius medialis female adult (53 years)	none
diff_32_ENCFF653KIU	Enformer	TF	transverse colon male adult (37 years)	CTCF
diff_32_ENCFF152NWJ	Enformer	TF	K562	ZMYM3
diff_32_ENCFF510GVZ	Enformer	TF	HEK293 genetically modified using site-specific recombination originated from HEK293	eGFP-ZNF175
diff_32_ENCFF499VWN	Enformer	H3K27me3	CD8-positive, alpha-beta T cell male adult (37 years)	none
diff_32_ENCFF823NMC	Enformer	H3K4me3	neurosphere embryo (15 weeks) originated from ganglionic eminence	none
diff_32_ENCFF573NUO	Enformer	H3K27me3	ascending aorta female adult (51 year)	none
diff_32_ENCFF752PDZ	Enformer	TF	HepG2	TFAP4
diff_32_ENCFF898ZTX	Enformer	TF	gastrocnemius medialis female adult (53 years)	POLR2A
diff_32_ENCFF217USF	Enformer	H3K9me3	radial glial cell genetically modified using stable transfection originated from H9	none
diff_32_ENCFF810HHZ	Enformer	H3K27ac	peripheral blood mononuclear cell male adult (39 years)	none
diff_32_ENCFF903ZFE	Enformer	H3K9ac	neural progenitor cell originated from H9	none
diff_32_ENCFF615TSW	Enformer	H3K9me3	spleen female adult (53 years)	none
diff_32_ENCFF974AEG	Enformer	H3K36me3	gastrocnemius medialis male adult (54 years)	none
diff_32_ENCFF581ZXS	Enformer	TF	HEK293 genetically modified using site-specific recombination originated from HEK293	eGFP-ZNF366
diff_32_ENCFF019EEM	Enformer	TF	K562	TAL1
diff_32_ENCFF961GMN	Enformer	H3K4me2	Parathyroid adenoma male adult (62 years)	none
diff_32_ENCFF795RWB	Enformer	TF	transverse colon female adult (53 years)	POLR2A
diff_32_ENCFF720MIG	Enformer	TF	K562	MLLT1
diff_32_ENCFF069RMH	Enformer	H3K4me3	heart right ventricle male child (3 years)	none
diff_32_ENCFF454AJP	Enformer	TF	K562	YBX1
diff_32_ENCFF421TPV	Enformer	H3K27ac	foreskin fibroblast male newborn	none
diff_32_ENCFF308CRA	Enformer	TF	HepG2 genetically modified using CRISPR	3xFLAG-GATAD1
diff_32_ENCFF285IPK	Enformer	H3K9me3	caudate nucleus male adult (81 year)	none
diff_32_ENCFF031HSG	Enformer	TF	MCF-7	HES1
diff_32_ENCFF341OYD	Enformer	H3K27me3	heart left ventricle male child (3 years)	none
diff_32_ENCFF347RWX	Enformer	TF	K562	CREB3L1
diff_32_ENCFF138TTW	Enformer	H3K27me3	subcutaneous abdominal adipose tissue nuclear fraction female adult (25 years)	none
diff_32_ENCFF324TEB	Enformer	H3K27me3	lung female embryo (120 days)	none
diff_32_ENCFF383GNY	Enformer	H3K4me1	liver male adult (31 year)	none
diff_32_ENCFF669NEV	Enformer	H3K9ac	SK-N-MC	none
diff_32_ENCFF024TKA	Enformer	H3K9me3	endocrine pancreas adult (59 years)	none
diff_32_ENCFF928JXF	Enformer	H3K4me1	heart left ventricle male adult (34 years)	none
diff_32_ENCFF853TTW	Enformer	TF	HepG2	CREB1
diff_32_ENCFF779GAL	Enformer	TF	K562	HNRNPLL
diff_32_ENCFF217VXB	Enformer	H3K4me1	ovary female adult (30 years)	none
diff_32_ENCFF642OLV	Enformer	TF	SK-N-MC	EZH2
diff_32_ENCFF113RTQ	Enformer	TF	K562	MTA2
diff_32_ENCFF914CIK	Enformer	H3K27me3	mid-neurogenesis radial glial cells genetically modified using stable transfection originated from H9	none
diff_32_ENCFF798TPW	Enformer	H3K27me3	luminal epithelial cell of mammary gland female adult (33 years)	none
diff_32_ENCFF960LHQ	Enformer	H3K36me3	temporal lobe male adult (81 year)	none
diff_32_ENCFF471NDH	Enformer	H3K9ac	SU-DHL-6	none
diff_32_ENCFF129ETR	Enformer	TF	K562	ASH1L
diff_32_ENCFF831LSX	Enformer	TF	HepG2	KDM1A
diff_32_ENCFF593GVE	Enformer	H3K4me1	foreskin keratinocyte male newborn	none
diff_32_ENCFF601TLP	Enformer	H3K9me3	T-cell male adult (21 year)	none
diff_32_ENCFF887OHO	Enformer	TF	HepG2 genetically modified using CRISPR	3xFLAG-MIER2
diff_32_ENCFF720XZQ	Enformer	H3K4ac	mesenchymal stem cell originated from H1-hESC	none
diff_32_ENCFF229VFD	Enformer	TF	K562	PKNOX1
diff_32_ENCFF939SGH	Enformer	H3K4me1	spleen female adult (30 years)	none
diff_32_ENCFF783NGV	Enformer	H3K4me1	adipocyte originated from mesenchymal stem cell	none
diff_32_ENCFF819TJP	Enformer	TF	MCF-7	CSDE1
diff_32_ENCFF984WNZ	Enformer	TF	esophagus muscularis mucosa female adult (53 years)	EP300
diff_32_ENCFF390RDZ	Enformer	TF	HepG2 genetically modified using CRISPR	3xFLAG-HOMEZ
diff_32_ENCFF885FVT	Enformer	H3K4me1	cingulate gyrus female adult (75 years)	none
diff_32_ENCFF094AZY	Enformer	H3K9me3	CD4-positive, alpha-beta memory T cell	none
diff_32_ENCFF676UXN	Enformer	TF	GM12878	ZNF207
diff_32_ENCFF134JNY	Enformer	TF	K562 genetically modified using stable transfection	eGFP-ZNF24
diff_32_ENCFF835XJJ	Enformer	TF	K562	NCOA4
diff_32_ENCFF530LGP	Enformer	TF	K562	PHF21A
diff_32_ENCFF242LAQ	Enformer	H3K36me3	MM.1S	none
diff_32_ENCFF187MZK	Enformer	TF	K562	PRDM10
diff_32_ENCFF511ZZY	Enformer	H3K4me3	placenta embryo (16 weeks)	none
diff_32_ENCFF192FUE	Enformer	H3K9ac	SK-N-SH	none
diff_32_ENCFF738RCM	Enformer	TF	K562	CDC5L
diff_32_ENCFF888CPZ	Enformer	H3K4me1	esophagus squamous epithelium female adult (53 years)	none
diff_32_ENCFF053EPF	Enformer	TF	stomach male adult (54 years)	POLR2A
diff_32_ENCFF560BAF	Enformer	H3K4me3	foreskin fibroblast male newborn	none
diff_32_ENCFF278UPX	Enformer	TF	prostate gland male adult (54 years)	POLR2A
diff_32_ENCFF151YZO	Enformer	H3K4me3	ascending aorta female adult (53 years)	none
diff_32_ENCFF472YNZ	Enformer	H3K27ac	layer of hippocampus female adult (75 years)	none
diff_32_ENCFF231XXF	Enformer	H2BK15ac	neural stem progenitor cell originated from H1-hESC	none
diff_32_ENCFF228HNI	Enformer	TF	IMR-90	FOS
diff_32_ENCFF492DSP	Enformer	TF	K562	ETV6
diff_32_ENCFF575IJZ	Enformer	H2AFZ	IMR-90	none
diff_32_ENCFF579UBJ	Enformer	H3K4me2	GM23248	none
diff_32_ENCFF688DBU	Enformer	H3K27ac	neural cell	none
diff_32_ENCFF127MNH	Enformer	TF	HepG2 genetically modified using CRISPR	3xFLAG-MLX
diff_32_ENCFF560IHK	Enformer	TF	SU-DHL-6	CTCF
diff_32_ENCFF527AQC	Enformer	TF	HEK293 genetically modified using site-specific recombination originated from HEK293	eGFP-ZNF394
diff_32_ENCFF118RYN	Enformer	H3F3A	SK-N-SH	none
diff_32_ENCFF573GSH	Enformer	TF	neural progenitor cell originated from H9	CTCF
diff_32_ENCFF406DST	Enformer	TF	HEK293 genetically modified using site-specific recombination originated from HEK293	eGFP-ZNF561
diff_32_ENCFF764OEC	Enformer	TF	MCF-7 genetically modified using stable transfection	eGFP-KLF9
diff_32_ENCFF260TTI	Enformer	H3K4me2	mesendoderm originated from H1-hESC	none
diff_32_ENCFF270SIE	Enformer	H3K36me3	layer of hippocampus male adult (81 year)	none
diff_32_ENCFF069ETX	Enformer	TF	K562 genetically modified using stable transfection	eGFP-PTRF
diff_32_ENCFF008ABX	Enformer	TF	MCF-7	FOXA1
diff_32_ENCFF791HEH	Enformer	H3K36me3	neurosphere female embryo (17 weeks) originated from ganglionic eminence	none
diff_32_ENCFF080SCQ	Enformer	H3K36me3	tibial artery female adult (53 years)	none
diff_32_ENCFF659KLD	Enformer	TF	HepG2	SNRNP70
diff_32_ENCFF362YRX	Enformer	H3K4me3	muscle of leg female embryo (110 days)	none
diff_32_ENCFF182VPC	Enformer	H3K27me3	aorta female adult (30 years)	none
diff_32_ENCFF710OZO	Enformer	H3K4me3	stomach male adult (34 years)	none
diff_32_ENCFF571UTM	Enformer	H3K4ac	H1-hESC	none
diff_32_ENCFF954FLY	Enformer	TF	K562	COPS2
diff_32_ENCFF536HIX	Enformer	H3K4me1	smooth muscle cell originated from H9	none
diff_32_ENCFF204RHD	Enformer	TF	K562 genetically modified using stable transfection	eGFP-NR4A1
diff_32_ENCFF384DPM	Enformer	H3K4me3	neurosphere female embryo (17 weeks) originated from ganglionic eminence	none
diff_32_ENCFF432XEL	Enformer	TF	HepG2 genetically modified using CRISPR	3xFLAG-PPARG
diff_32_ENCFF558MZX	Enformer	H3K36me3	placenta female embryo (113 days)	none
diff_32_ENCFF160ISV	Enformer	TF	GM23248	EZH2
diff_32_ENCFF757YCH	Enformer	TF	transverse colon male adult (54 years)	POLR2A
diff_32_ENCFF026WLD	Enformer	H3K27ac	stomach female adult (53 years)	none
diff_32_ENCFF958RCA	Enformer	H3K9me3	prostate male adult (54 years)	none
diff_32_ENCFF820FLV	Enformer	H3K27me3	mammary epithelial cell female adult (18 years)	none
diff_32_ENCFF416FPU	Enformer	TF	HEK293 genetically modified using site-specific recombination originated from HEK293	eGFP-ZFP3
diff_32_ENCFF478YJL	Enformer	TF	MCF-7	NRF1
diff_32_ENCFF847NNM	Enformer	H3K36me3	radial glial cell genetically modified using stable transfection originated from H9	none
diff_32_ENCFF707FBC	Enformer	H3K4me3	common myeloid progenitor, CD34-positive female adult (33 years)	none
diff_32_ENCFF568YMA	Enformer	H3K27me3	fibroblast of breast female adult (26 years)	none
diff_32_ENCFF440JSE	Enformer	H3K4me1	ectodermal cell originated from embryonic stem cell	none
diff_32_ENCFF446UUC	Enformer	H3K36me3	adipocyte originated from mesenchymal stem cell	none
diff_32_ENCFF413WUI	Enformer	TF	K562	REST
diff_32_ENCFF701MUZ	Enformer	H3K27ac	CD4-positive, alpha-beta T cell treated with phorbol 13-acetate 12-myristate , ionomycin	none
diff_32_ENCFF786JIS	Enformer	TF	K562	RNF2
diff_32_ENCFF385ABB	Enformer	TF	HEK293 genetically modified using site-specific recombination originated from HEK293	eGFP-ZNF132
diff_32_ENCFF308NHY	Enformer	TF	K562	MCM2
diff_32_ENCFF902BRN	Enformer	TF	K562	GABPB1
diff_32_ENCFF486KWO	Enformer	H3K27me3	neural progenitor cell originated from H9	none
diff_32_ENCFF381JBK	Enformer	H3K4me3	ovary female adult (30 years)	none
diff_32_ENCFF218QWU	Enformer	TF	HeLa-S3	MAFF
diff_32_ENCFF771CRO	Enformer	TF	HEK293 genetically modified using site-specific recombination originated from HEK293	eGFP-SP3
diff_32_ENCFF087QEY	Enformer	H3K36me3	colonic mucosa female adult (73 years)	none
diff_32_ENCFF559CVP	Enformer	TF	HepG2 genetically modified using CRISPR	3xFLAG-CEBPA
diff_32_ENCFF292XMX	Enformer	H3K36me3	heart right ventricle male adult (34 years)	none
diff_32_ENCFF950NNK	Enformer	TF	uterus female adult (53 years)	POLR2A
diff_32_ENCFF786YHA	Enformer	TF	K562	EWSR1
diff_32_ENCFF228NZS	Enformer	TF	K562	ZC3H8
diff_32_ENCFF942CMQ	Enformer	H3K4me3	brain male embryo (122 days)	none
diff_32_ENCFF058CLL	Enformer	H3K27me3	smooth muscle cell originated from H9	none
diff_32_ENCFF761ZQJ	Enformer	H3K27me3	amnion male embryo (16 weeks)	none
diff_32_ENCFF030VBS	Enformer	H3K36me3	mesendoderm originated from H1-hESC	none
diff_32_ENCFF529UHP	Enformer	TF	HepG2	NFRKB
diff_32_ENCFF159FEG	Enformer	TF	HepG2	TARDBP
diff_32_ENCFF308UOK	Enformer	TF	K562	ATF4
diff_32_ENCFF928WEU	Enformer	TF	GM12878	HDGF
diff_32_ENCFF853FVW	Enformer	TF	gastroesophageal sphincter female adult (51 year)	CTCF
diff_32_ENCFF673DEB	Enformer	H3K4me3	mucosa of rectum female adult (61 year)	none
diff_32_ENCFF307HCZ	Enformer	H3K4me1	skeletal muscle tissue	none
diff_32_ENCFF509ZSV	Enformer	H3K9ac	subcutaneous abdominal adipose tissue nuclear fraction female adult (59 years)	none
diff_32_ENCFF985OQZ	Enformer	H3K9me3	brain female embryo (17 weeks)	none
diff_32_ENCFF872WHG	Enformer	TF	HEK293 genetically modified using site-specific recombination originated from HEK293	eGFP-REPIN1
diff_32_ENCFF154YUA	Enformer	H3K9ac	kidney male adult (50 years)	none
diff_32_ENCFF913FVO	Enformer	H3K27me3	foreskin melanocyte male newborn	none
diff_32_ENCFF233SKC	Enformer	TF	esophagus squamous epithelium female adult (53 years)	POLR2A
diff_32_ENCFF614KES	Enformer	TF	subcutaneous adipose tissue female adult (53 years)	EP300
diff_32_ENCFF189NUC	Enformer	H3K4me1	gastrocnemius medialis male adult (37 years)	none
diff_32_ENCFF830TIW	Enformer	H3K4me3	duodenal mucosa male adult (76 years)	none
diff_32_ENCFF057THX	Enformer	TF	K562 genetically modified using CRISPR	eGFP-ZNF584
diff_32_ENCFF911PGT	Enformer	H3K9me3	esophagus male adult (34 years)	none
diff_32_ENCFF214MPJ	Enformer	H3K4me1	substantia nigra female adult (75 years)	none
diff_32_ENCFF680UAP	Enformer	H3K36me3	muscle of leg female embryo (110 days)	none
diff_32_ENCFF630HIW	Enformer	H3K27ac	heart left ventricle male adult (34 years)	none
diff_32_ENCFF106GWO	Enformer	H3K36me3	sigmoid colon female adult (53 years)	none
diff_32_ENCFF808CTN	Enformer	TF	HepG2	AGO2
diff_32_ENCFF894YHR	Enformer	H3K9ac	foreskin melanocyte male newborn	none
diff_32_ENCFF723TXS	Enformer	H3K4me1	SK-N-MC	none
diff_32_ENCFF310YOJ	Enformer	H3K9ac	subcutaneous abdominal adipose tissue nuclear fraction female adult (41 year)	none
diff_32_ENCFF266MQE	Enformer	H4K20me1	PC-9	none
diff_32_ENCFF681BXS	Enformer	TF	lower leg skin male adult (54 years)	POLR2A
diff_32_ENCFF557FCH	Enformer	H3K4me3	HUES48	none
diff_32_ENCFF782QHB	Enformer	TF	K562	TRIP13
diff_32_ENCFF314DQL	Enformer	TF	tibial nerve female adult (51 year)	POLR2A
diff_32_ENCFF079OZR	Enformer	H3K79me2	GM23338 male adult (53 years) originated from GM23248	none
diff_32_ENCFF981KCA	Enformer	TF	K562	ARNT
diff_32_ENCFF636YCB	Enformer	TF	MCF-7	ZBTB11
diff_32_ENCFF133PYQ	Enformer	TF	HepG2	PTBP1
diff_32_ENCFF351DSM	Enformer	TF	HepG2 genetically modified using CRISPR	3xFLAG-DNMT3B
diff_32_ENCFF144TOB	Enformer	TF	esophagus squamous epithelium male adult (37 years)	POLR2A
diff_32_ENCFF067MDM	Enformer	H3K27ac	peripheral blood mononuclear cell female adult (28 years)	none
diff_32_ENCFF584FVR	Enformer	TF	HepG2	ZKSCAN1
diff_32_ENCFF564KJB	Enformer	TF	HepG2 genetically modified using CRISPR	3xFLAG-ZNF205
diff_32_ENCFF119OVG	Enformer	H3K4me3	middle frontal area 46 female adult (75 years)	none
diff_32_ENCFF143CCT	Enformer	H3K27me3	large intestine male embryo (108 days)	none
diff_32_ENCFF939SCH	Enformer	TF	K562	SMARCE1
diff_32_ENCFF134TOV	Enformer	H3K36me3	tibial nerve female adult (53 years)	none
diff_32_ENCFF836TFW	Enformer	TF	K562 genetically modified using CRISPR	eGFP-ZBTB40
diff_32_ENCFF763AVY	Enformer	TF	ovary female adult (51 year)	EP300
diff_32_ENCFF005WUD	Enformer	H4K20me1	Karpas-422	none
diff_32_ENCFF159LQN	Enformer	TF	HepG2 genetically modified using CRISPR	3xFLAG-ERF
diff_32_ENCFF463XAL	Enformer	TF	HEK293 genetically modified using site-specific recombination originated from HEK293	eGFP-ZNF518A
diff_32_ENCFF278PDS	Enformer	TF	K562 genetically modified using CRISPR	3xFLAG-ATF1
diff_32_ENCFF165JCH	Enformer	H3K36me3	myoepithelial cell of mammary gland female adult (36 years)	none
diff_32_ENCFF714OII	Enformer	TF	K562	GATAD2A
diff_32_ENCFF825WLX	Enformer	TF	H1-hESC	KDM5A
diff_32_ENCFF390DQO	Enformer	H3K27me3	spleen female adult (53 years)	none
diff_32_ENCFF987TME	Enformer	H3K4me1	gastrocnemius medialis male adult (54 years)	none
diff_32_ENCFF774BWO	Enformer	H3K4me1	HCT116	none
diff_32_ENCFF451CYN	Enformer	H2BK5ac	H1-hESC	none
diff_32_ENCFF220PSW	Enformer	H3K4me3	naive thymus-derived CD4-positive, alpha-beta T cell	none
diff_32_ENCFF974GIJ	Enformer	H3K27me3	B cell female adult (27 years)	none
diff_32_ENCFF415HOL	Enformer	TF	K562	MYBL2
diff_32_ENCFF669MCA	Enformer	H3K36me3	peripheral blood mononuclear cell male adult (32 years)	none
diff_32_ENCFF545DRY	Enformer	H3K9ac	adipocyte originated from mesenchymal stem cell	none
diff_32_ENCFF435KGO	Enformer	H3K4me3	common myeloid progenitor, CD34-positive male adult	none
diff_32_ENCFF127GCV	Enformer	TF	HEK293 genetically modified using site-specific recombination originated from HEK293	eGFP-ZNF189
diff_32_ENCFF755INA	Enformer	H4K91ac	IMR-90	none
diff_32_ENCFF179IKX	Enformer	H3K36me3	common myeloid progenitor, CD34-positive female adult (33 years)	none
diff_32_ENCFF840MKR	Enformer	H3K4me2	Loucy	none
diff_32_ENCFF542LHD	Enformer	H3K36me3	stomach female adult (53 years)	none
diff_32_ENCFF095DEK	Enformer	H3K9ac	iPS-20b male adult (55 years)	none
diff_32_ENCFF433GKF	Enformer	H3K9me3	tibial artery female adult (53 years)	none
diff_32_ENCFF323SGW	Enformer	H3K4me3	CD8-positive, alpha-beta T cell male adult (28 years)	none
diff_32_ENCFF090ECP	Enformer	TF	K562 genetically modified using stable transfection	eGFP-DIDO1
diff_32_ENCFF911IYO	Enformer	TF	K562	ZNF316
diff_32_ENCFF688WRA	Enformer	TF	HEK293 genetically modified using site-specific recombination originated from HEK293	eGFP-ZNF544
diff_32_ENCFF051CKS	Enformer	TF	K562	NCOA6
diff_32_ENCFF607RBE	Enformer	H3K4me3	stomach smooth muscle male adult (59 years)	none
diff_32_ENCFF869EBO	Enformer	TF	liver female child (4 years)	NR2F2
diff_32_ENCFF798DTB	Enformer	H3K9me3	muscle layer of duodenum male adult (73 years)	none
diff_32_ENCFF405BPK	Enformer	H3K4me1	neural stem progenitor cell originated from H9	none
diff_32_ENCFF811AVZ	Enformer	TF	HepG2	PHB2
diff_32_ENCFF529KNT	Enformer	H3K27ac	spleen male child (3 years)	none
diff_32_ENCFF563RCJ	Enformer	H3K4me1	common myeloid progenitor, CD34-positive	none
diff_32_ENCFF043ZLX	Enformer	TF	transverse colon female adult (51 year)	POLR2AphosphoS5
diff_32_ENCFF041CMH	Enformer	H3K4me3	muscle layer of colon female adult (56 years)	none
diff_32_ENCFF896XZH	Enformer	TF	K562	E2F7
diff_32_ENCFF193XGX	Enformer	TF	HepG2	FOXK2
diff_32_ENCFF813MOH	Enformer	H4K8ac	mesenchymal stem cell originated from H1-hESC	none
diff_32_ENCFF927LSQ	Enformer	H3K4me3	foreskin keratinocyte male newborn	none
diff_32_ENCFF464YGC	Enformer	TF	stomach female adult (51 year)	CTCF
diff_32_ENCFF856NOM	Enformer	TF	HepG2 genetically modified using CRISPR	3xFLAG-ZNF580
diff_32_ENCFF421KUP	Enformer	TF	MCF-7	COPS2
diff_32_ENCFF722IZG	Enformer	H3K36me3	iPS DF 6.9 male newborn	none
diff_32_ENCFF319YAI	Enformer	TF	GM12878	ZNF592
diff_32_ENCFF849BNL	Enformer	TF	lower leg skin male adult (37 years)	POLR2A
diff_32_ENCFF728OAR	Enformer	TF	K562	EHMT2
diff_32_ENCFF112QRR	Enformer	TF	coronary artery female adult (53 years)	CTCF
diff_32_ENCFF349SHQ	Enformer	H3K9ac	myoepithelial cell of mammary gland female adult (33 years)	none
diff_32_ENCFF043ACF	Enformer	H3K9me2	bipolar neuron originated from GM23338 treated with 0.5 ug/mL doxycycline hyclate for 4 days	none
diff_32_ENCFF706ZWX	Enformer	TF	K562	ZSCAN29
diff_32_ENCFF638VOA	Enformer	H3K27ac	colonic mucosa female adult (56 years)	none
diff_32_ENCFF519LEW	Enformer	H3K4me3	HUES6	none
diff_32_ENCFF331CAB	Enformer	TF	subcutaneous adipose tissue male adult (37 years)	EP300
diff_32_ENCFF373OIB	Enformer	TF	MCF-7	JUN
diff_32_ENCFF988JKE	Enformer	H3K9me3	heart left ventricle male adult (34 years)	none
diff_32_ENCFF977RZQ	Enformer	H3K36me3	duodenal mucosa male adult (59 years)	none
diff_32_ENCFF448GLM	Enformer	H3K27me3	esophagus muscularis mucosa female adult (53 years)	none
diff_32_ENCFF616OHG	Enformer	TF	K562	FIP1L1
diff_32_ENCFF824FEH	Enformer	H3K27ac	adrenal gland male adult (54 years)	none
diff_32_ENCFF080JHQ	Enformer	H3K4me3	myoepithelial cell of mammary gland female adult (33 years)	none
diff_32_ENCFF676GTP	Enformer	TF	GM12878	MEF2B
diff_32_ENCFF802JFC	Enformer	TF	K562	BRD9
diff_32_ENCFF841YHR	Enformer	TF	K562 genetically modified using stable transfection	eGFP-NR2C1
diff_32_ENCFF897IOX	Enformer	TF	K562 genetically modified using CRISPR	eGFP-CUX1
diff_32_ENCFF619FLZ	Enformer	TF	HEK293 genetically modified using site-specific recombination originated from HEK293	eGFP-ZNF274
diff_32_ENCFF542HPZ	Enformer	H3K9me3	HCT116	none
diff_32_ENCFF923PSI	Enformer	H3K9me3	common myeloid progenitor, CD34-positive male adult (36 years)	none
diff_32_ENCFF318UCG	Enformer	H3K4me1	small intestine male child (3 years)	none
diff_32_ENCFF885NCZ	Enformer	TF	A673	EZH2
diff_32_ENCFF420GOW	Enformer	H3F3A	PC-9	none
diff_32_ENCFF680EVZ	Enformer	H3K27me3	substantia nigra female adult (75 years)	none
diff_32_ENCFF019XYA	Enformer	H3K27me3	adrenal gland male adult (34 years)	none
diff_32_ENCFF296KGM	Enformer	TF	HepG2 genetically modified using CRISPR	3xFLAG-ZNF3
diff_32_ENCFF610ZRX	Enformer	H3K18ac	neural stem progenitor cell originated from H1-hESC	none
diff_32_ENCFF945HYM	Enformer	TF	HepG2	HNRNPUL1
diff_32_ENCFF297DRN	Enformer	H3K27me3	Loucy	none
diff_32_ENCFF656QWS	Enformer	H3K9me3	muscle of trunk female embryo (115 days)	none
diff_32_ENCFF940YAF	Enformer	TF	HeLa-S3	ZFP36
diff_32_ENCFF445OKW	Enformer	H3K4me1	OCI-LY1	none
diff_32_ENCFF939AAT	Enformer	TF	HepG2 genetically modified using CRISPR	3xFLAG-ZBTB26
diff_32_ENCFF333IRA	Enformer	TF	HEK293 genetically modified using site-specific recombination originated from HEK293	eGFP-ZNF341
diff_32_ENCFF983ANC	Enformer	TF	HEK293 genetically modified using site-specific recombination originated from HEK293	eGFP-ZNF549
diff_32_ENCFF228DCW	Enformer	H3K9me2	Loucy	none
diff_32_ENCFF440WKB	Enformer	TF	gastroesophageal sphincter male adult (37 years)	CTCF
diff_32_ENCFF095OPQ	Enformer	H3K27me3	H1-hESC	none
diff_32_ENCFF254ENM	Enformer	H3K27me3	pancreas male adult (34 years)	none
diff_32_ENCFF255LMC	Enformer	H3K79me2	H9	none
diff_32_ENCFF238AGZ	Enformer	H3K9me3	OCI-LY1	none
diff_32_ENCFF615WRA	Enformer	TF	K562	SMAD2
diff_32_ENCFF024VVX	Enformer	H3K27ac	adrenal gland female adult (53 years)	none
diff_32_ENCFF007RUV	Enformer	TF	K562	TCF12
diff_32_ENCFF644QPE	Enformer	TF	K562	GTF2F1
diff_32_ENCFF817LJR	Enformer	H4K20me1	smooth muscle cell originated from H9	none
diff_32_ENCFF550FGL	Enformer	TF	K562 genetically modified using CRISPR	eGFP-VEZF1
diff_32_ENCFF366YYF	Enformer	TF	GM12878	ZBTB40
diff_32_ENCFF218PDV	Enformer	H3K9ac	duodenal mucosa male adult (59 years)	none
diff_32_ENCFF661KMI	Enformer	TF	HepG2 genetically modified using CRISPR	3xFLAG-PHF5A
diff_32_ENCFF951ZBV	Enformer	H3K27ac	B cell male adult (37 years)	none
diff_32_ENCFF359QVU	Enformer	TF	GM12878	PAX8
diff_32_ENCFF558SMG	Enformer	H3K4me3	common myeloid progenitor, CD34-positive male adult (42 years)	none
diff_32_ENCFF205ZQF	Enformer	H3K36me3	muscle of trunk female embryo (115 days)	none
diff_32_ENCFF568ZUR	Enformer	TF	HEK293 genetically modified using site-specific recombination originated from HEK293	eGFP-ZNF221
diff_32_ENCFF082UPZ	Enformer	TF	K562 genetically modified using CRISPR	eGFP-ZNF766
diff_32_ENCFF065FDJ	Enformer	TF	HEK293 genetically modified using site-specific recombination originated from HEK293	eGFP-ZNF704
diff_32_ENCFF837UAW	Enformer	H3K4me3	placental basal plate female embryo (40 weeks)	none
diff_32_ENCFF871YGU	Enformer	H3K4me1	endodermal cell originated from HUES64	none
diff_32_ENCFF843SWO	Enformer	H3K4me1	placenta embryo (16 weeks)	none
diff_32_ENCFF976FME	Enformer	H3K27ac	middle frontal area 46 male adult (81 year)	none
diff_32_ENCFF207LBR	Enformer	TF	K562 genetically modified using CRISPR	3xFLAG-ZNF3
diff_32_ENCFF528FTD	Enformer	TF	liver female child (4 years)	JUND
diff_32_ENCFF573GPU	Enformer	TF	epithelial cell of prostate male	CTCF
diff_32_ENCFF834TID	Enformer	H3K4me1	common myeloid progenitor, CD34-positive male adult (36 years)	none
diff_32_ENCFF893KHE	Enformer	H3K4me1	mesenchymal stem cell originated from adipose tissue	none
diff_32_ENCFF397BWR	Enformer	H3K27me3	aorta male adult (34 years)	none
diff_32_ENCFF127ZFX	Enformer	TF	K562	HDGF
diff_32_ENCFF254KOD	Enformer	TF	MCF-7	SREBF1
diff_32_ENCFF601HLQ	Enformer	H3K4me3	spleen female adult (53 years)	none
diff_32_ENCFF920QCM	Enformer	H3K9ac	PC-3	none
diff_32_ENCFF323BAX	Enformer	TF	IMR-90	NFE2L2
diff_32_ENCFF203QTN	Enformer	H3F3A	MCF-7	none
diff_32_ENCFF742GMF	Enformer	H3K27me3	H7-hESC	none
diff_32_ENCFF809NEB	Enformer	H3K36me3	naive thymus-derived CD4-positive, alpha-beta T cell	none
diff_32_ENCFF093REE	Enformer	TF	neural cell originated from H1-hESC	RAD21
diff_32_ENCFF516POG	Enformer	H3K9me2	OCI-LY7	none
diff_32_ENCFF636AJD	Enformer	H3K4me1	subcutaneous abdominal adipose tissue nuclear fraction female adult (25 years)	none
diff_32_ENCFF699ETX	Enformer	TF	GM12878	EED
diff_32_ENCFF752OQN	Enformer	TF	MCF-7	HDGF
diff_32_ENCFF864CEK	Enformer	H3K27ac	endodermal cell originated from HUES64	none
diff_32_ENCFF404USP	Enformer	TF	K562	ZNF316
diff_32_ENCFF381IAJ	Enformer	H3K9me3	esophagus female adult (30 years)	none
diff_32_ENCFF162UJQ	Enformer	H3K9me3	adipocyte originated from mesenchymal stem cell	none
diff_32_ENCFF277QPV	Enformer	TF	HepG2 genetically modified using CRISPR	3xFLAG-NFIL3
diff_32_ENCFF888DFU	Enformer	TF	K562	CTBP1
diff_32_ENCFF450PNO	Enformer	H3K27me3	gastrocnemius medialis female adult (53 years)	none
diff_32_ENCFF905GLU	Enformer	H3K4me3	stomach female embryo (98 days)	none
diff_32_ENCFF082ADJ	Enformer	H3K4me1	ascending aorta female adult (51 year)	none
diff_32_ENCFF654HDQ	Enformer	H3K36me3	chorionic villus male embryo (16 weeks)	none
diff_32_ENCFF215WGG	Enformer	H3K9me3	duodenal mucosa male adult (76 years)	none
diff_32_ENCFF189ZIC	Enformer	H3K27me3	CD4-positive, CD25-positive, alpha-beta regulatory T cell	none
diff_32_ENCFF331NIO	Enformer	H3K27ac	thyroid gland male adult (54 years)	none
diff_32_ENCFF042VGD	Enformer	H3K27ac	RWPE1	none
diff_32_ENCFF266BGZ	Enformer	TF	Panc1	CTCF
diff_32_ENCFF245XLB	Enformer	H3K4me1	liver male adult (78 years)	none
diff_32_ENCFF465USG	Enformer	H3K36me3	adrenal gland male adult (37 years)	none
diff_32_ENCFF212XAA	Enformer	H3K27me3	lung female adult (30 years)	none
diff_32_ENCFF328EUU	Enformer	TF	liver female child (4 years)	ATF3
diff_32_ENCFF003ZRK	Enformer	H3K36me3	small intestine male embryo (108 days)	none
diff_32_ENCFF764KSL	Enformer	TF	GM12878	YBX1
diff_32_ENCFF525WKF	Enformer	TF	gastroesophageal sphincter female adult (53 years)	CTCF
diff_32_ENCFF074XHZ	Enformer	H3K4me3	peripheral blood mononuclear cell female adult (28 years)	none
diff_32_ENCFF444XUK	Enformer	H3K4me3	gastrocnemius medialis male adult (37 years)	none
diff_32_ENCFF568JGE	Enformer	H3K9me3	myoepithelial cell of mammary gland female adult (33 years)	none
diff_32_ENCFF794XLB	Enformer	TF	GM12878	ZBED1
diff_32_ENCFF700HMI	Enformer	H3K4me1	adrenal gland male embryo (97 days)	none
diff_32_ENCFF083BTK	Enformer	H3K27ac	transverse colon female adult (53 years)	none
diff_32_ENCFF721UKX	Enformer	H3K4me3	upper lobe of left lung female adult (53 years)	none
diff_32_ENCFF168YVD	Enformer	H3K27ac	spinal cord female embryo (108 days)	none
diff_32_ENCFF975VCA	Enformer	H3K27me3	caudate nucleus female adult (75 years)	none
diff_32_ENCFF078QFT	Enformer	TF	HepG2 genetically modified using CRISPR	3xFLAG-IKZF5
diff_32_ENCFF021OEU	Enformer	TF	HEK293 genetically modified using site-specific recombination originated from HEK293	eGFP-ZNF391
diff_32_ENCFF811FXD	Enformer	H2BK120ac	IMR-90	none
diff_32_ENCFF360FGJ	Enformer	H3K27ac	smooth muscle cell originated from H9	none
diff_32_ENCFF838RFR	Enformer	TF	HepG2	NBN
diff_32_ENCFF052QYR	Enformer	TF	HEK293 genetically modified using site-specific recombination originated from HEK293	eGFP-ZSCAN4
diff_32_ENCFF226GXE	Enformer	TF	K562	EGR1
diff_32_ENCFF916QDA	Enformer	TF	HEK293 genetically modified using site-specific recombination originated from HEK293	eGFP-GLI4
diff_32_ENCFF955BUK	Enformer	H3K36me3	luminal epithelial cell of mammary gland female adult (33 years)	none
diff_32_ENCFF484QFK	Enformer	TF	GM12878	SKIL
diff_32_ENCFF415DMT	Enformer	H3K9me3	subcutaneous abdominal adipose tissue nuclear fraction female adult (41 year)	none
diff_32_ENCFF241GXI	Enformer	H3K36me3	liver female adult (25 years)	none
diff_32_ENCFF857WCP	Enformer	TF	K562	TOE1
diff_32_ENCFF031NZC	Enformer	H3K79me1	trophoblast cell originated from H1-hESC	none
diff_32_ENCFF361CCL	Enformer	H3K27ac	sigmoid colon male child (3 years)	none
diff_32_ENCFF248GEZ	Enformer	H2BK5ac	trophoblast cell originated from H1-hESC	none
diff_32_ENCFF310HLY	Enformer	TF	K562	TRIM25
diff_32_ENCFF998TXG	Enformer	H3K27me3	subcutaneous abdominal adipose tissue nuclear fraction female adult (41 year)	none
diff_32_ENCFF159WKL	Enformer	H3K4me1	B cell male adult (21 year)	none
diff_32_ENCFF822AKT	Enformer	H3K9me3	iPS-20b male adult (55 years)	none
diff_32_ENCFF389FXB	Enformer	H3K4me3	chorion male embryo (16 weeks)	none
diff_32_ENCFF043JFV	Enformer	H3K27me3	H1-hESC	none
diff_32_ENCFF493JRG	Enformer	H3K27me3	stomach smooth muscle male adult (59 years)	none
diff_32_ENCFF955YWG	Enformer	TF	HEK293 genetically modified using site-specific recombination originated from HEK293	eGFP-ATF2
diff_32_ENCFF425ROI	Enformer	TF	esophagus muscularis mucosa male adult (37 years)	POLR2AphosphoS5
diff_32_ENCFF327AKS	Enformer	TF	HEK293 genetically modified using site-specific recombination originated from HEK293	eGFP-ZNF697
diff_32_ENCFF583OIB	Enformer	TF	HEK293 genetically modified using site-specific recombination originated from HEK293	eGFP-TSHZ1
diff_32_ENCFF250ASJ	Enformer	H3K27me3	adrenal gland male embryo (97 days)	none
diff_32_ENCFF013BCN	Enformer	TF	HEK293T	ZFX
diff_32_ENCFF088LSP	Enformer	H3K27me3	naive thymus-derived CD4-positive, alpha-beta T cell	none
diff_32_ENCFF578PZY	Enformer	H3K4me1	T-cell male adult (21 year)	none
diff_32_ENCFF884ZRE	Enformer	TF	PC-3	EZH2
diff_32_ENCFF549OBG	Enformer	H3K4me1	liver male adult (32 years)	none
diff_32_ENCFF747XEM	Enformer	TF	K562	DPF2
diff_32_ENCFF602TFL	Enformer	TF	HeLa-S3	DEK
diff_32_ENCFF980ZYS	Enformer	H3K9ac	IMR-90	none
diff_32_ENCFF713BPL	Enformer	TF	HepG2	GTF2F1
diff_32_ENCFF365LVN	Enformer	H3K4me2	hepatocyte originated from H9	none
diff_32_ENCFF705IRU	Enformer	TF	K562	PRPF4
diff_32_ENCFF205QAK	Enformer	TF	K562	MBD2
diff_32_ENCFF188YMA	Enformer	H3K27me3	trophoblast female embryo (20 weeks)	none
diff_32_ENCFF129NIH	Enformer	TF	K562	SRSF7
diff_32_ENCFF750GKW	Enformer	H3K27ac	T-cell male adult (37 years)	none
diff_32_ENCFF599OCP	Enformer	TF	sigmoid colon male adult (54 years)	CTCF
diff_32_ENCFF988KPC	Enformer	H3K4me3	CD4-positive, alpha-beta memory T cell	none
diff_32_ENCFF549BUB	Enformer	TF	K562	BRCA1
diff_32_ENCFF773LQW	Enformer	TF	HEK293 genetically modified using site-specific recombination originated from HEK293	eGFP-PRDM10
diff_32_ENCFF332HAA	Enformer	H3K27ac	HUES48	none
diff_32_ENCFF294MJZ	Enformer	H3K9me3	naive thymus-derived CD4-positive, alpha-beta T cell	none
diff_32_ENCFF362TVO	Enformer	TF	HEK293 genetically modified using site-specific recombination originated from HEK293	eGFP-ZNF426
diff_32_ENCFF600OCW	Enformer	TF	HEK293 genetically modified using site-specific recombination originated from HEK293	eGFP-ZNF121
diff_32_ENCFF606IEQ	Enformer	TF	omental fat pad female adult (51 year)	CTCF
diff_32_ENCFF105FOI	Enformer	H3K36me3	thyroid gland male adult (37 years)	none
diff_32_ENCFF501PAT	Enformer	TF	HepG2 genetically modified using CRISPR	3xFLAG-NFIA
diff_32_ENCFF174WXW	Enformer	H3K27ac	foreskin melanocyte male newborn	none
diff_32_ENCFF236ZOJ	Enformer	H2AFZ	HCT116	none
diff_32_ENCFF979ADD	Enformer	TF	HEK293 genetically modified using site-specific recombination originated from HEK293	eGFP-ZNF292
diff_32_ENCFF353YJE	Enformer	TF	stomach male adult (37 years)	EP300
diff_32_ENCFF686HOP	Enformer	TF	HEK293 genetically modified using site-specific recombination originated from HEK293	eGFP-ZBTB26
diff_32_ENCFF809BZU	Enformer	H3K4me1	esophagus muscularis mucosa female adult (53 years)	none
diff_32_ENCFF532GZQ	Enformer	H3K9me3	naive thymus-derived CD4-positive, alpha-beta T cell	none
diff_32_ENCFF722YGU	Enformer	H3K27ac	kidney male adult (67 years)	none
diff_32_ENCFF905FLR	Enformer	H3K27ac	liver male adult (31 year)	none
diff_32_ENCFF565YXD	Enformer	H3K27me3	foreskin melanocyte male newborn	none
diff_32_ENCFF814JMY	Enformer	TF	K562	ZBTB2
diff_32_ENCFF136KEU	Enformer	H3K4me1	heart left ventricle male child (3 years)	none
diff_32_ENCFF920TPY	Enformer	H3K4ac	H9	none
diff_32_ENCFF299FAH	Enformer	TF	liver female child (4 years)	RAD21
diff_32_ENCFF468GVQ	Enformer	TF	MCF-7	ARID3A
diff_32_ENCFF677JDF	Enformer	H3K4me3	CD8-positive, alpha-beta T cell	none
diff_32_ENCFF076INM	Enformer	TF	MCF-7	ZBTB33
diff_32_ENCFF051PPP	Enformer	TF	HEK293T	PKNOX1
diff_32_ENCFF363FAB	Enformer	H3K4me1	tibial artery female adult (53 years)	none
diff_32_ENCFF835ZIW	Enformer	TF	HEK293 genetically modified using site-specific recombination originated from HEK293	eGFP-ZNF670
diff_32_ENCFF600BSH	Enformer	TF	spleen male adult (37 years)	CTCF
diff_32_ENCFF048SIP	Enformer	TF	MCF-7	DPF2
diff_32_ENCFF714QZH	Enformer	H3K4me3	adrenal gland male adult (34 years)	none
diff_32_ENCFF465PQM	Enformer	H3K4me1	iPS-18a female adult (48 years)	none
diff_32_ENCFF420QJU	Enformer	H3K9me3	ectodermal cell originated from embryonic stem cell	none
diff_32_ENCFF866INJ	Enformer	TF	HepG2 genetically modified using CRISPR	3xFLAG-NFKBIZ
diff_32_ENCFF557ZRD	Enformer	H3K27ac	spleen male adult (34 years)	none
diff_32_ENCFF688ARC	Enformer	H3K9me3	CD14-positive monocyte male adult (21 year)	none
diff_32_ENCFF261RPA	Enformer	H3K4me3	iPS-15b female adult (48 years)	none
diff_32_ENCFF975VDL	Enformer	TF	transverse colon female adult (53 years)	CTCF
diff_32_ENCFF322WPO	Enformer	H3K36me3	GM23338 male adult (53 years) originated from GM23248	none
diff_32_ENCFF595BUX	Enformer	H3K36me3	HUES6	none
diff_32_ENCFF033OVU	Enformer	H3K4me3	small intestine male embryo (108 days)	none
diff_32_ENCFF686MNU	Enformer	TF	HEK293T	CTBP1
diff_32_ENCFF455HJE	Enformer	TF	K562	ZBTB40
diff_32_ENCFF735EGF	Enformer	H3K4me3	skeletal muscle tissue	none
diff_32_ENCFF015ETD	Enformer	TF	HepG2	TBX3
diff_32_ENCFF958PIC	Enformer	H3K36me3	neural stem progenitor cell originated from H9	none
diff_32_ENCFF989QYL	Enformer	H3K9me3	CD4-positive, alpha-beta memory T cell	none
diff_32_ENCFF094CHG	Enformer	TF	K562 genetically modified using stable transfection	eGFP-FOSL1
diff_32_ENCFF996QRU	Enformer	H3K36me3	subcutaneous abdominal adipose tissue nuclear fraction female adult (41 year)	none
diff_32_ENCFF115GQW	Enformer	TF	HCT116	CTCF
diff_32_ENCFF078RMJ	Enformer	TF	HEK293T	LEF1
diff_32_ENCFF956PHC	Enformer	H3K36me3	lung female embryo (120 days)	none
diff_32_ENCFF933EFO	Enformer	H3K27me3	chorion female embryo (40 weeks)	none
diff_32_ENCFF422AHV	Enformer	TF	K562	AFF1
diff_32_ENCFF954XJO	Enformer	H3K9me3	myoepithelial cell of mammary gland female adult (36 years)	none
diff_32_ENCFF742AUT	Enformer	TF	HEK293 genetically modified using site-specific recombination originated from HEK293	eGFP-ZNF770
diff_32_ENCFF517YDA	Enformer	H3K36me3	OCI-LY7	none
diff_32_ENCFF160DIZ	Enformer	TF	PC-9	CTCF
diff_32_ENCFF535QFN	Enformer	TF	HepG2	PRPF4
diff_32_ENCFF777DPY	Enformer	H3K9ac	subcutaneous abdominal adipose tissue nuclear fraction female adult (49 years)	none
diff_32_ENCFF546FJS	Enformer	H3K4me1	chorion female embryo (40 weeks)	none
diff_32_ENCFF568YMC	Enformer	H3K36me3	CD14-positive monocyte male adult (21 year)	none
diff_32_ENCFF410UFX	Enformer	TF	sigmoid colon female adult (51 year)	EP300
diff_32_ENCFF024VLY	Enformer	H3K4me3	psoas muscle male child (3 years)	none
diff_32_ENCFF882JPE	Enformer	H3K4me1	stomach male child (3 years)	none
diff_32_ENCFF901VHY	Enformer	H3K36me3	duodenal mucosa male adult (76 years)	none
diff_32_ENCFF513PZM	Enformer	H3K9me3	common myeloid progenitor, CD34-positive male adult (42 years)	none
diff_32_ENCFF210HBA	Enformer	H3K4me1	duodenal mucosa male adult (76 years)	none
diff_32_ENCFF839QLL	Enformer	TF	22Rv1	ZFX
diff_32_ENCFF380HMH	Enformer	H3K9me3	bipolar neuron originated from GM23338 treated with 0.5 ug/mL doxycycline hyclate for 4 days	none
diff_32_ENCFF615WGO	Enformer	TF	HepG2	CCAR2
diff_32_ENCFF462OVP	Enformer	TF	MCF-7	NFRKB
diff_32_ENCFF889GET	Enformer	H2BK5ac	IMR-90	none
diff_32_ENCFF953LUQ	Enformer	H3K36me3	ascending aorta female adult (53 years)	none
diff_32_ENCFF815TUQ	Enformer	H3K4me1	amnion male embryo (16 weeks)	none
diff_32_ENCFF987EAL	Enformer	TF	K562	ZNF592
diff_32_ENCFF343NAL	Enformer	H3K27ac	uterus female adult (53 years)	none
diff_32_ENCFF995QZD	Enformer	H2AFZ	Parathyroid adenoma male adult (65 years)	none
diff_32_ENCFF761MXU	Enformer	H3K9me3	spleen male child (3 years)	none
diff_32_ENCFF335SGC	Enformer	H3K4me1	GM23338 male adult (53 years) originated from GM23248	none
diff_32_ENCFF088CPA	Enformer	H3K27ac	psoas muscle female adult (30 years)	none
diff_32_ENCFF176WTT	Enformer	H2BK12ac	mesenchymal stem cell originated from H1-hESC	none
diff_32_ENCFF562GJY	Enformer	TF	GM12878	SMAD5
diff_32_ENCFF300TSI	Enformer	TF	hepatocyte originated from H9	CTCF
diff_32_ENCFF041MGW	Enformer	TF	lower leg skin male adult (54 years)	CTCF
diff_32_ENCFF425RKN	Enformer	TF	HEK293 genetically modified using site-specific recombination originated from HEK293	eGFP-ZSCAN21
diff_32_ENCFF599AVS	Enformer	H3K4me1	middle frontal area 46 female adult (75 years)	none
diff_32_ENCFF912JZP	Enformer	TF	HepG2 genetically modified using CRISPR	3xFLAG-ATF1
diff_32_ENCFF616HTG	Enformer	H3K9me3	mucosa of rectum female adult (50 years)	none
diff_32_ENCFF155CCW	Enformer	H3K4me1	neural stem progenitor cell originated from H1-hESC	none
diff_32_ENCFF366OKB	Enformer	H3K27me3	neutrophil male	none
diff_32_ENCFF722DBY	Enformer	TF	liver female child (6 years) and male adult (32 years)	CTCF
diff_32_ENCFF659ZUU	Enformer	H3K36me3	neural stem progenitor cell originated from H1-hESC	none
diff_32_ENCFF584VCI	Enformer	H2AFZ	Parathyroid adenoma male adult (62 years)	none
diff_32_ENCFF399FCX	Enformer	H3K9me3	neural progenitor cell originated from H9	none
diff_32_ENCFF883GGF	Enformer	H3K4me1	stomach male adult (34 years)	none
diff_32_ENCFF735BNC	Enformer	TF	K562 genetically modified using stable transfection	eGFP-ZNF83
diff_32_ENCFF994TBX	Enformer	H3K9me3	peripheral blood mononuclear cell male adult (39 years)	none
diff_32_ENCFF487UBR	Enformer	TF	HepG2	SFPQ
diff_32_ENCFF513SIP	Enformer	H3K4me3	vagina female adult (53 years)	none
diff_32_ENCFF710LDA	Enformer	H4K91ac	neural stem progenitor cell originated from H1-hESC	none
diff_32_ENCFF309ZYD	Enformer	H2BK120ac	H9	none
diff_32_ENCFF490YHP	Enformer	TF	HepG2 genetically modified using CRISPR	3xFLAG-MBD1
diff_32_ENCFF366QWA	Enformer	TF	HepG2	MNT
diff_32_ENCFF231ZKR	Enformer	TF	smooth muscle cell originated from H9	CTCF
diff_32_ENCFF074AHS	Enformer	H3K9me3	spinal cord female embryo (108 days)	none
diff_32_ENCFF345HPM	Enformer	H3K27me3	HUES48	none
diff_32_ENCFF174VAY	Enformer	H3K27me3	mesenchymal stem cell originated from adipose tissue	none
diff_32_ENCFF379KCI	Enformer	H3K4me1	angular gyrus male adult (81 year)	none
diff_32_ENCFF932TME	Enformer	TF	K562 genetically modified using stable transfection	eGFP-PBX2
diff_32_ENCFF455FFY	Enformer	H3K4me3	iPS DF 6.9 male newborn	none
diff_32_ENCFF362UQH	Enformer	H3K36me3	subcutaneous abdominal adipose tissue nuclear fraction female adult (25 years)	none
diff_32_ENCFF067KWB	Enformer	H3K4me3	CD4-positive, alpha-beta T cell	none
diff_32_ENCFF387XNO	Enformer	H3K4me3	muscle layer of duodenum male adult (59 years)	none
diff_32_ENCFF887SKH	Enformer	TF	K562	THRA
diff_32_ENCFF058VKQ	Enformer	TF	GM23338 male adult (53 years) originated from GM23248	POU5F1
diff_32_ENCFF481SWU	Enformer	H3K4me1	caudate nucleus female adult (75 years)	none
diff_32_ENCFF031ROV	Enformer	TF	VCaP	CTCF
diff_32_ENCFF509VQI	Enformer	H2AFZ	H9	none
diff_32_ENCFF114RHO	Enformer	TF	body of pancreas male adult (54 years)	CTCF
diff_32_ENCFF306WEW	Enformer	TF	MCF-7 genetically modified using stable transfection	eGFP-KLF4
diff_32_ENCFF945AMT	Enformer	H3K9me3	thyroid gland male adult (37 years)	none
diff_32_ENCFF653YIU	Enformer	H3K27me3	liver male adult (31 year)	none
diff_32_ENCFF405MZO	Enformer	TF	spleen male adult (54 years)	POLR2A
diff_32_ENCFF795JUV	Enformer	TF	HepG2	FOXA1
diff_32_ENCFF238GQS	Enformer	H3F3A	Loucy	none
diff_32_ENCFF909JRL	Enformer	H3K27ac	neutrophil	none
diff_32_ENCFF011VAN	Enformer	H3K27me3	foreskin keratinocyte male newborn	none
diff_32_ENCFF124PPH	Enformer	H3K36me3	common myeloid progenitor, CD34-positive male adult (36 years)	none
diff_32_ENCFF088WXE	Enformer	H3K27ac	ovary female adult (30 years)	none
diff_32_ENCFF207HTQ	Enformer	TF	K562	SRSF3
diff_32_ENCFF544HBF	Enformer	H3K27ac	sigmoid colon female adult (53 years)	none
diff_32_ENCFF041ACY	Enformer	H3K36me3	stomach male child (3 years)	none
diff_32_ENCFF192BGD	Enformer	TF	HepG2 genetically modified using CRISPR	3xFLAG-GABPA
diff_32_ENCFF014FHY	Enformer	H3K9me3	cardiac muscle cell	none
diff_32_ENCFF007GYM	Enformer	TF	suprapubic skin male adult (37 years)	EP300
diff_32_ENCFF139WXH	Enformer	H3K9me3	small intestine female adult (30 years)	none
diff_32_ENCFF593OAZ	Enformer	H3K4me1	H1-hESC	none
diff_32_ENCFF055JAB	Enformer	H3K36me3	stomach smooth muscle female adult (84 years)	none
diff_32_ENCFF803KNM	Enformer	TF	K562	CBX5
diff_32_ENCFF711TRT	Enformer	H3K27me3	endodermal cell originated from HUES64	none
diff_32_ENCFF158FNU	Enformer	H3K27me3	placenta male embryo (16 weeks)	none
diff_32_ENCFF260ELZ	Enformer	H3K4me1	colonic mucosa female adult (73 years)	none
diff_32_ENCFF120LKN	Enformer	TF	HEK293 genetically modified using site-specific recombination originated from HEK293	eGFP-ZNF776
diff_32_ENCFF291KNR	Enformer	H3K4me1	neural progenitor cell originated from H9	none
diff_32_ENCFF566XNE	Enformer	TF	SK-N-SH	CHD2
diff_32_ENCFF910ERS	Enformer	H2BK15ac	IMR-90	none
diff_32_ENCFF495VSL	Enformer	H3K27me3	liver male adult (78 years)	none
diff_32_ENCFF557YZA	Enformer	H3K4me3	peripheral blood mononuclear cell male adult (39 years)	none
diff_32_ENCFF526LAW	Enformer	H3K9ac	mucosa of rectum female adult (50 years)	none
diff_32_ENCFF932KMQ	Enformer	H3K4me3	PC-3	none
diff_32_ENCFF688IVJ	Enformer	H3K4me3	mucosa of rectum female adult (50 years)	none
diff_32_ENCFF767AJL	Enformer	H3K4me1	H9	none
diff_32_ENCFF772PRW	Enformer	H3K4me1	cardiac muscle cell	none
diff_32_ENCFF419AJY	Enformer	H3K4me1	iPS-15b female adult (48 years)	none
diff_32_ENCFF277WLP	Enformer	H3K9me3	naive thymus-derived CD4-positive, alpha-beta T cell	none
diff_32_ENCFF005GDA	Enformer	TF	MCF-7	ZBTB7B
diff_32_ENCFF344GVP	Enformer	TF	K562 genetically modified using stable transfection	eGFP-ETV1
diff_32_ENCFF300OZI	Enformer	H4K8ac	neural stem progenitor cell originated from H1-hESC	none
diff_32_ENCFF539BSO	Enformer	TF	A549	ZC3H11A
diff_32_ENCFF804DFG	Enformer	H3K36me3	psoas muscle male child (3 years)	none
diff_32_ENCFF636TVU	Enformer	TF	HepG2	HDAC6
diff_32_ENCFF788XJB	Enformer	TF	HepG2	IKZF1
diff_32_ENCFF355PIJ	Enformer	TF	GM12878	NBN
diff_32_ENCFF207WDT	Enformer	H3K4me1	radial glial cell genetically modified using stable transfection originated from H9	none
diff_32_ENCFF498KTC	Enformer	TF	MCF-7	SIX4
diff_32_ENCFF180ETH	Enformer	H4K20me1	DOHH2	none
diff_32_ENCFF784RXL	Enformer	TF	HEK293 genetically modified using site-specific recombination originated from HEK293	eGFP-ZNF677
diff_32_ENCFF785XPE	Enformer	H3K27ac	C4-2B	none
diff_32_ENCFF546GZQ	Enformer	H3K36me3	esophagus female adult (30 years)	none
diff_32_ENCFF391TUR	Enformer	H3K79me1	H9	none
diff_32_ENCFF665DKU	Enformer	H3K27me3	heart embryo (101 day)	none
diff_32_ENCFF209WPF	Enformer	H3K23ac	H9	none
diff_32_ENCFF384ZUA	Enformer	TF	HEK293 genetically modified using site-specific recombination originated from HEK293	eGFP-ZNF660
diff_32_ENCFF491FSW	Enformer	TF	HEK293 genetically modified using site-specific recombination originated from HEK293	eGFP-ZNF133
diff_32_ENCFF481UCN	Enformer	H3K14ac	IMR-90	none
diff_32_ENCFF381GEM	Enformer	TF	K562	ZBTB8A
diff_32_ENCFF151PMX	Enformer	TF	K562	POLR2G
diff_32_ENCFF691LHZ	Enformer	H3K27me3	rectal smooth muscle tissue female adult (50 years)	none
diff_32_ENCFF027GWJ	Enformer	H3K27me3	foreskin fibroblast male newborn	none
diff_32_ENCFF891OWF	Enformer	TF	K562	ZBED1
diff_32_ENCFF565ZIS	Enformer	H3K36me3	layer of hippocampus female adult (75 years)	none
diff_32_ENCFF917DKU	Enformer	H3K9me3	subcutaneous abdominal adipose tissue nuclear fraction female adult (49 years)	none
diff_32_ENCFF340EYA	Enformer	H3K36me3	muscle layer of duodenum male adult (73 years)	none
diff_32_ENCFF014YCW	Enformer	H3K4me3	SK-N-MC	none
diff_32_ENCFF744ANQ	Enformer	H3K4me3	myoepithelial cell of mammary gland female adult (36 years)	none
diff_32_ENCFF137NZS	Enformer	TF	MCF-7	MAZ
diff_32_ENCFF242YCI	Enformer	TF	K562	LARP7
diff_32_ENCFF972NXF	Enformer	TF	HEK293 genetically modified using site-specific recombination originated from HEK293	eGFP-ZNF354C
diff_32_ENCFF878RPM	Enformer	H4K20me1	hepatocyte originated from H9	none
diff_32_ENCFF038PEZ	Enformer	TF	spleen female adult (53 years)	POLR2A
diff_32_ENCFF942UAU	Enformer	H3K4me1	mid-neurogenesis radial glial cells genetically modified using stable transfection NONE and originated from H9	none
diff_32_ENCFF477SSU	Enformer	TF	K562 genetically modified using stable transfection	eGFP-GABPA
diff_32_ENCFF621LMW	Enformer	TF	upper lobe of left lung male adult (54 years)	EP300
diff_32_ENCFF085TTG	Enformer	TF	HEK293 genetically modified using site-specific recombination originated from HEK293	eGFP-MAZ
diff_32_ENCFF929BLX	Enformer	H3K4me1	B cell female adult (27 years)	none
diff_32_ENCFF287REX	Enformer	TF	liver female child (4 years)	EGR1
diff_32_ENCFF342QXW	Enformer	H3K4me3	effector memory CD4-positive, alpha-beta T cell	none
diff_32_ENCFF196CZJ	Enformer	H3K4me1	endocrine pancreas male adult (46 years)	none
diff_32_ENCFF159UNP	Enformer	H3K36me3	regulatory T cell originated from blood cell	none
diff_32_ENCFF244AQE	Enformer	H3K4me3	neurosphere embryo (15 weeks) originated from ganglionic eminence	none
diff_32_ENCFF711IUJ	Enformer	H4K20me1	GM23338 male adult (53 years) originated from GM23248	none
diff_32_ENCFF353YGE	Enformer	TF	GM12878	MTA2
diff_32_ENCFF696ZBD	Enformer	H3K4me1	luminal epithelial cell of mammary gland female adult (33 years)	none
diff_32_ENCFF455KGB	Enformer	H3K9me3	colonic mucosa female adult (73 years)	none
diff_32_ENCFF604QPX	Enformer	TF	A549	ZFP36
diff_32_ENCFF579CVA	Enformer	H3K4me3	subcutaneous abdominal adipose tissue nuclear fraction female adult (81 year)	none
diff_32_ENCFF336BKJ	Enformer	H3K18ac	H9	none
diff_32_ENCFF150AVW	Enformer	TF	HEK293 genetically modified using site-specific recombination originated from HEK293	eGFP-ZNF777
diff_32_ENCFF348EOC	Enformer	TF	HEK293 genetically modified using site-specific recombination originated from HEK293	eGFP-ZNF213
diff_32_ENCFF125BNT	Enformer	H3K27me3	subcutaneous abdominal adipose tissue nuclear fraction female adult (59 years)	none
diff_32_ENCFF461DIC	Enformer	TF	K562	HNRNPUL1
diff_32_ENCFF442JEY	Enformer	H2BK15ac	mesendoderm originated from H1-hESC	none
diff_32_ENCFF794EAC	Enformer	TF	liver female child (4 years)	HNF4G
diff_32_ENCFF190VXQ	Enformer	TF	SK-N-SH	EZH2phosphoT487
diff_32_ENCFF417DPL	Enformer	H3K36me3	muscle layer of duodenum male adult (59 years)	none
diff_32_ENCFF200ZNJ	Enformer	TF	K562	NCOR1
diff_32_ENCFF753POK	Enformer	H3K9me3	thymus male child (3 years)	none
diff_32_ENCFF951QOC	Enformer	TF	HEK293 genetically modified using site-specific recombination originated from HEK293	eGFP-MZF1
diff_32_ENCFF916KUH	Enformer	TF	breast epithelium female adult (53 years)	POLR2A
diff_32_ENCFF031GKU	Enformer	TF	suprapubic skin female adult (51 year)	EP300
diff_32_ENCFF011TOL	Enformer	H3K4me1	bipolar neuron originated from GM23338 treated with 0.5 ug/mL doxycycline hyclate for 4 days	none
diff_32_ENCFF833AVU	Enformer	H3K79me2	H1-hESC	none
diff_32_ENCFF102QWZ	Enformer	H2AFZ	smooth muscle cell originated from H9	none
diff_32_ENCFF648RXN	Enformer	TF	K562	FOXK2
diff_32_ENCFF614JOJ	Enformer	TF	RWPE1	CTCF
diff_32_ENCFF418XFA	Enformer	H3K27ac	thymus male child (3 years)	none
diff_32_ENCFF245VXE	Enformer	H3K4me1	caudate nucleus male adult (81 year)	none
diff_32_ENCFF435QCJ	Enformer	TF	HEK293 genetically modified using site-specific recombination originated from HEK293	eGFP-IKZF3
diff_32_ENCFF692HMO	Enformer	TF	breast epithelium female adult (51 year)	POLR2A
diff_32_ENCFF499EZR	Enformer	TF	breast epithelium female adult (53 years)	CTCF
diff_32_ENCFF647BNU	Enformer	H3K27ac	mucosa of rectum female adult (50 years)	none
diff_32_ENCFF051KHQ	Enformer	H3K4me1	Karpas-422	none
diff_32_ENCFF683EMI	Enformer	H3K4me1	esophagus male adult (34 years)	none
diff_32_ENCFF681KAZ	Enformer	TF	HEK293 genetically modified using site-specific recombination originated from HEK293	eGFP-ZNF680
diff_32_ENCFF529EAW	Enformer	H3K27ac	SU-DHL-6	none
diff_32_ENCFF092ORD	Enformer	H3K4me1	iPS DF 19.11 male newborn	none
diff_32_ENCFF603HTW	Enformer	TF	body of pancreas male adult (37 years)	CTCF
diff_32_ENCFF584VBB	Enformer	H3K4me3	thymus female embryo (110 days)	none
diff_32_ENCFF186VXN	Enformer	TF	MCF-7	ZBTB1
diff_32_ENCFF227URY	Enformer	TF	liver male adult (32 years)	FOXA2
diff_32_ENCFF068HXC	Enformer	H2AFZ	ACC112	none
diff_32_ENCFF021XZY	Enformer	H3K27me3	common myeloid progenitor, CD34-positive	none
diff_32_ENCFF087ZKE	Enformer	H3K27me3	middle frontal area 46 male adult (81 year)	none
diff_32_ENCFF754IPD	Enformer	H3K9me3	fibroblast of breast female adult (26 years)	none
diff_32_ENCFF365LDJ	Enformer	H3K27me3	skeletal muscle satellite cell female adult originated from mesodermal cell	none
diff_32_ENCFF368GND	Enformer	H3K36me3	placental basal plate female embryo (40 weeks)	none
diff_32_ENCFF439OWG	Enformer	TF	sigmoid colon female adult (53 years)	EP300
diff_32_ENCFF448HTE	Enformer	H3K36me3	substantia nigra male adult (81 year)	none
diff_32_ENCFF016ZPC	Enformer	H3F3A	GM23338 male adult (53 years) originated from GM23248	none
diff_32_ENCFF337CGA	Enformer	H3K4me3	chorionic villus embryo (16 weeks)	none
diff_32_ENCFF222TTP	Enformer	TF	HepG2	FIP1L1
diff_32_ENCFF570CAT	Enformer	TF	K562 genetically modified using stable transfection	eGFP-PTTG1
diff_32_ENCFF810PQK	Enformer	H3K27ac	CD4-positive, alpha-beta memory T cell	none
diff_32_ENCFF921FBI	Enformer	H3K4me3	tibial nerve female adult (53 years)	none
diff_32_ENCFF548EWI	Enformer	H3K4me3	neuron originated from H9	none
diff_32_ENCFF905JES	Enformer	H3K27ac	HUES6	none
diff_32_ENCFF331ZDS	Enformer	TF	HepG2	HNRNPL
diff_32_ENCFF942UQE	Enformer	H3K4me3	pancreas female adult (30 years)	none
diff_32_ENCFF734ERD	Enformer	TF	LNCAP	CTCF
diff_32_ENCFF819HQT	Enformer	TF	K562	CHAMP1
diff_32_ENCFF795MUD	Enformer	H3K36me3	SU-DHL-6	none
diff_32_ENCFF247WCG	Enformer	H3K9me3	HUES64	none
diff_32_ENCFF315KPL	Enformer	H3K9ac	kidney female embryo (120 days)	none
diff_32_ENCFF291KAF	Enformer	H2AFZ	Karpas-422	none
diff_32_ENCFF117RLY	Enformer	H3K9me3	subcutaneous abdominal adipose tissue nuclear fraction female adult (59 years)	none
diff_32_ENCFF721SMI	Enformer	H3K27ac	thoracic aorta male adult (54 years)	none
diff_32_ENCFF129CTZ	Enformer	TF	MCF-7	ZBTB40
diff_32_ENCFF834YLW	Enformer	H3K9me3	angular gyrus male adult (81 year)	none
diff_32_ENCFF643OVE	Enformer	H3K4me3	chorionic villus male embryo (38 weeks)	none
diff_32_ENCFF387NIL	Enformer	TF	A549	EHMT2
diff_32_ENCFF308VMB	Enformer	H3K27ac	layer of hippocampus male adult (73 years)	none
diff_32_ENCFF807TFA	Enformer	TF	HEK293 genetically modified using site-specific recombination originated from HEK293	eGFP-ZBTB21
diff_32_ENCFF984ZZC	Enformer	H3K4me3	sigmoid colon male child (3 years)	none
diff_32_ENCFF896AGZ	Enformer	H3K9me3	lung female embryo (85 days)	none
diff_32_ENCFF498ZJU	Enformer	TF	K562	ZEB2
diff_32_ENCFF877MFN	Enformer	H3K4me3	colonic mucosa female adult (56 years)	none
diff_32_ENCFF624FIC	Enformer	TF	sigmoid colon female adult (53 years)	POLR2A
diff_32_ENCFF502TJG	Enformer	H3K4me2	H1-hESC	none
diff_32_ENCFF763TYO	Enformer	H3K27ac	aorta female adult (30 years)	none
diff_32_ENCFF838PEA	Enformer	H3K36me3	cingulate gyrus female adult (75 years)	none
diff_32_ENCFF825UDG	Enformer	H3K36me3	foreskin melanocyte male newborn	none
diff_32_ENCFF409AKL	Enformer	H3K27ac	endocrine pancreas male adult (45 years)	none
diff_32_ENCFF448FAS	Enformer	TF	HEK293 genetically modified using site-specific recombination originated from HEK293	eGFP-OSR2
diff_32_ENCFF954BOA	Enformer	TF	liver female child (4 years)	FOXA1
diff_32_ENCFF602QAM	Enformer	H3K36me3	H9	none
diff_32_ENCFF442QSP	Enformer	H3K4me1	fibroblast of breast female adult (17 years)	none
diff_32_ENCFF452PDH	Enformer	TF	K562	NR3C1
diff_32_ENCFF300YKS	Enformer	TF	K562	POLR2B
diff_32_ENCFF261LVJ	Enformer	H3K4me1	aorta male adult (34 years)	none
diff_32_ENCFF517UOA	Enformer	H3K23me2	H1-hESC	none
diff_32_ENCFF970HXE	Enformer	H2BK5ac	mesendoderm originated from H1-hESC	none
diff_32_ENCFF153VNW	Enformer	H3K9ac	NCI-H929	none
diff_32_ENCFF880MUQ	Enformer	TF	HepG2 genetically modified using CRISPR	3xFLAG-PAF1
diff_32_ENCFF932HOT	Enformer	H3K27ac	colonic mucosa female adult (73 years)	none
diff_32_ENCFF517RDP	Enformer	H3K9me2	GM23248	none
diff_32_ENCFF802RZV	Enformer	H3K9me3	muscle layer of colon female adult (77 years)	none
diff_32_ENCFF684CBW	Enformer	H3K9ac	colonic mucosa female adult (56 years)	none
diff_32_ENCFF761CJK	Enformer	TF	HEK293 genetically modified using site-specific recombination originated from HEK293	eGFP-ZNF335
diff_32_ENCFF950JTD	Enformer	H3K27me3	skeletal muscle tissue	none
diff_32_ENCFF096AVB	Enformer	H3K27ac	skeletal muscle tissue female adult (72 years)	none
diff_32_ENCFF541XSB	Enformer	TF	MCF-7	DDX20
diff_32_ENCFF213GXY	Enformer	TF	GM12878	RBBP5
diff_32_ENCFF439FMZ	Enformer	H3K4me1	small intestine male embryo (108 days)	none
diff_32_ENCFF159SQB	Enformer	TF	GM12878	HDAC2
diff_32_ENCFF306DWK	Enformer	TF	K562	NKRF
diff_32_ENCFF285VAE	Enformer	H3K36me3	kidney male adult (50 years)	none
diff_32_ENCFF777KJU	Enformer	TF	K562	ZBTB11
diff_32_ENCFF381QHK	Enformer	TF	GM12878	GABPA
diff_32_ENCFF618PGT	Enformer	TF	HepG2 genetically modified using CRISPR	3xFLAG-CREB1
diff_32_ENCFF167IXI	Enformer	H2AFZ	OCI-LY7	none
diff_32_ENCFF085KGM	Enformer	TF	GM12878	STAT1
diff_32_ENCFF392BIV	Enformer	H2AK5ac	H9	none
diff_32_ENCFF144ZRX	Enformer	H3K4me3	HCT116	none
diff_32_ENCFF080LID	Enformer	H3K9me3	CD4-positive, alpha-beta memory T cell	none
diff_32_ENCFF885BSP	Enformer	H3K4me1	adrenal gland female adult (30 years)	none
diff_32_ENCFF806RPA	Enformer	TF	K562	ZNF318
diff_32_ENCFF972FHU	Enformer	TF	HepG2	SP1
diff_32_ENCFF041TOQ	Enformer	H3K9ac	HUES48	none
diff_32_ENCFF263SSG	Enformer	H3K9ac	Parathyroid adenoma male adult (65 years)	none
diff_32_ENCFF759CXX	Enformer	TF	K562	SKIL
diff_32_ENCFF087RIC	Enformer	TF	Parathyroid adenoma male adult (65 years)	CTCF
diff_32_ENCFF850MYM	Enformer	H3K27me3	mucosa of rectum female adult (61 year)	none
diff_32_ENCFF640ALB	Enformer	TF	heart left ventricle female adult (53 years)	POLR2A
diff_32_ENCFF569RYG	Enformer	H3K4me1	peripheral blood mononuclear cell male adult (27 years)	none
diff_32_ENCFF361GWV	Enformer	TF	MCF-7	ESRRA
diff_32_ENCFF576URK	Enformer	TF	HepG2	HDAC2
diff_32_ENCFF548JBQ	Enformer	TF	HEK293 genetically modified using site-specific recombination originated from HEK293	eGFP-SCRT2
diff_32_ENCFF363ACC	Enformer	TF	liver male adult (32 years)	NR2F2
diff_32_ENCFF748KBY	Enformer	TF	HEK293 genetically modified using site-specific recombination originated from HEK293	eGFP-ZNF248
diff_32_ENCFF278YOZ	Enformer	H3K79me2	NCI-H929	none
diff_32_ENCFF764IIZ	Enformer	TF	HepG2	RBM39
diff_32_ENCFF427QAM	Enformer	H3K4me1	stomach smooth muscle female adult (84 years)	none
diff_32_ENCFF710TJH	Enformer	H3K9ac	stomach smooth muscle male adult (59 years)	none
diff_32_ENCFF787UOA	Enformer	H3K9me3	PC-3	none
diff_32_ENCFF877RQP	Enformer	TF	HepG2 genetically modified using CRISPR	3xFLAG-KAT7
diff_32_ENCFF434ALZ	Enformer	H3K36me3	angular gyrus male adult (81 year)	none
diff_32_ENCFF665AYQ	Enformer	H3K27me3	small intestine male child (3 years)	none
diff_32_ENCFF969NZS	Enformer	H3K4me1	common myeloid progenitor, CD34-positive female adult (27 years)	none
diff_32_ENCFF913SUG	Enformer	H3K4me3	HeLa-S3	none
diff_32_ENCFF625BUD	Enformer	TF	hepatocyte originated from H9	EZH2phosphoT487
diff_32_ENCFF856LYZ	Enformer	TF	GM12878	BCLAF1
diff_32_ENCFF750BPV	Enformer	TF	K562	LEF1
diff_32_ENCFF791ETT	Enformer	TF	K562	CC2D1A
diff_32_ENCFF397IIG	Enformer	H3K4me3	coronary artery female adult (53 years)	none
diff_32_ENCFF807NBH	Enformer	TF	HEK293 genetically modified using site-specific recombination originated from HEK293	eGFP-ZNF596
diff_32_ENCFF958VCA	Enformer	H3K4me3	right lobe of liver female adult (53 years)	none
diff_32_ENCFF241CSS	Enformer	H3K27me3	skeletal muscle tissue male adult (54 years)	none
diff_32_ENCFF972TYZ	Enformer	H3K4me1	foreskin fibroblast male newborn	none
diff_32_ENCFF420MNP	Enformer	H3K9ac	rectal smooth muscle tissue female adult (50 years)	none
diff_32_ENCFF999IEY	Enformer	H3K36me3	subcutaneous abdominal adipose tissue nuclear fraction female adult (59 years)	none
diff_32_ENCFF385PMK	Enformer	H3K4me3	placental basal plate male embryo (38 weeks)	none
diff_32_ENCFF032DMC	Enformer	TF	liver female child (4 years)	ZBTB33
diff_32_ENCFF381CZQ	Enformer	TF	breast epithelium male adult (37 years)	EP300
diff_32_ENCFF061VBQ	Enformer	H3K4me1	foreskin fibroblast male newborn	none
diff_32_ENCFF788KIN	Enformer	H3K4me3	skeletal muscle tissue male adult (54 years)	none
diff_32_ENCFF268JQO	Enformer	H3K27ac	fibroblast of breast female adult (26 years)	none
diff_32_ENCFF401YZO	Enformer	TF	GM12878	CEBPZ
diff_32_ENCFF531VTG	Enformer	TF	MCF-7	MTA1
diff_32_ENCFF061EEU	Enformer	TF	HEK293 genetically modified using site-specific recombination originated from HEK293	eGFP-ZFP41
diff_32_ENCFF935KCD	Enformer	H3K4me1	body of pancreas male adult (54 years)	none
diff_32_ENCFF872UPB	Enformer	H3K9ac	CD8-positive, alpha-beta T cell male adult (21 year)	none
diff_32_ENCFF802JHI	Enformer	H3K9me3	middle frontal area 46 female adult (75 years)	none
diff_32_ENCFF086KNG	Enformer	TF	K562	NCOA2
diff_32_ENCFF089RTD	Enformer	H3K4me3	foreskin melanocyte male newborn	none
diff_32_ENCFF882NIX	Enformer	TF	liver female child (4 years)	GABPA
diff_32_ENCFF294WYN	Enformer	TF	spleen female adult (51 year)	POLR2AphosphoS5
diff_32_ENCFF398UVR	Enformer	H3K27me3	DOHH2	none
diff_32_ENCFF210EVB	Enformer	TF	K562	C11orf30
diff_32_ENCFF034GOB	Enformer	H4K8ac	mesenchymal stem cell originated from H1-hESC	none
diff_32_ENCFF368YHR	Enformer	H3K9me3	liver male adult (31 year)	none
diff_32_ENCFF708EYJ	Enformer	TF	HEK293 genetically modified using site-specific recombination originated from HEK293	eGFP-ZNF629
diff_32_ENCFF784RPP	Enformer	H3K4me1	naive thymus-derived CD4-positive, alpha-beta T cell	none
diff_32_ENCFF373YVF	Enformer	TF	K562	ZNF318
diff_32_ENCFF491SLY	Enformer	TF	liver female child (4 years)	RXRA
diff_32_ENCFF126SJO	Enformer	H3K27me3	iPS-20b male adult (55 years)	none
diff_32_ENCFF754CTN	Enformer	TF	esophagus muscularis mucosa female adult (51 year)	CTCF
diff_32_ENCFF623ZTZ	Enformer	TF	K562	TARDBP
diff_32_ENCFF439KUX	Enformer	H3K9me3	foreskin melanocyte male newborn	none
diff_32_ENCFF330FVQ	Enformer	H3K27me3	stomach female embryo (96 days)	none
diff_32_ENCFF611MWG	Enformer	H3K4ac	trophoblast cell originated from H1-hESC	none
diff_32_ENCFF729NDF	Enformer	H3K4me3	neural stem progenitor cell originated from H9	none
diff_32_ENCFF764FFY	Enformer	H3K27me3	common myeloid progenitor, CD34-positive female adult (33 years)	none
diff_32_ENCFF227KJH	Enformer	H3K27ac	cingulate gyrus male adult (81 year)	none
diff_32_ENCFF498NTH	Enformer	H2BK120ac	trophoblast cell originated from H1-hESC	none
diff_32_ENCFF551TJE	Enformer	H3K4me1	lung female adult (30 years)	none
diff_32_ENCFF655TBA	Enformer	TF	HepG2	RBM22
diff_32_ENCFF846WHW	Enformer	H3K9me3	trophoblast female embryo (40 weeks)	none
diff_32_ENCFF240FDY	Enformer	H3K79me1	mesendoderm originated from H1-hESC	none
diff_32_ENCFF004DAD	Enformer	TF	HEK293 genetically modified using site-specific recombination originated from HEK293	eGFP-ZSCAN5A
diff_32_ENCFF759FJI	Enformer	H3K27me3	stomach female adult (53 years)	none
diff_32_ENCFF399SZC	Enformer	H3K27me3	temporal lobe male adult (81 year)	none
diff_32_ENCFF650XMH	Enformer	H3K4me3	heart male embryo (91 day)	none
diff_32_ENCFF720MFS	Enformer	H3K9me3	germinal matrix male embryo (20 weeks)	none
diff_32_ENCFF633UOG	Enformer	TF	PC-3	CTCF
diff_32_ENCFF457UYN	Enformer	TF	K562 genetically modified using CRISPR	eGFP-USF2
diff_32_ENCFF285GEA	Enformer	TF	esophagus muscularis mucosa male adult (37 years)	EP300
diff_32_ENCFF818OZI	Enformer	TF	K562	KDM1A
diff_32_ENCFF204LFY	Enformer	TF	MCF-7	CHD1
diff_32_ENCFF039PUD	Enformer	H3K4me3	MM.1S	none
diff_32_ENCFF868JIG	Enformer	H3K23ac	neural stem progenitor cell originated from H1-hESC	none
diff_32_ENCFF701NNS	Enformer	TF	HepG2	HDAC1
diff_32_ENCFF716TVA	Enformer	TF	HepG2	ZNF24
diff_32_ENCFF729ZRR	Enformer	H3K36me3	Peyer's patch female adult (53 years)	none
diff_32_ENCFF969OZJ	Enformer	H3K9me3	subcutaneous abdominal adipose tissue nuclear fraction female adult (25 years)	none
diff_32_ENCFF325ADD	Enformer	TF	HEK293 genetically modified using site-specific recombination originated from HEK293	eGFP-ZNF488
diff_32_ENCFF873OYG	Enformer	H2BK12ac	H1-hESC	none
diff_32_ENCFF374LYX	Enformer	H3K27me3	chorion male embryo (16 weeks)	none
diff_32_ENCFF906LPL	Enformer	TF	K562	POU5F1
diff_32_ENCFF159NNA	Enformer	TF	HEK293 genetically modified using site-specific recombination originated from HEK293	eGFP-ZNF211
diff_32_ENCFF510KPQ	Enformer	H3K9ac	myoepithelial cell of mammary gland female adult (36 years)	none
diff_32_ENCFF686VCT	Enformer	TF	HEK293 genetically modified using site-specific recombination originated from HEK293	eGFP-ZFP37
diff_32_ENCFF537OFZ	Enformer	H3K36me3	kidney female embryo (120 days)	none
diff_32_ENCFF421PQS	Enformer	H2AFZ	SK-N-SH	none
diff_32_ENCFF745BAW	Enformer	H3K4me1	foreskin fibroblast male newborn	none
diff_32_ENCFF782VON	Enformer	H4K8ac	H9	none
diff_32_ENCFF388DPI	Enformer	TF	gastroesophageal sphincter female adult (51 year)	POLR2A
diff_32_ENCFF691WBL	Enformer	H3K4me3	adipocyte originated from mesenchymal stem cell	none
diff_32_ENCFF406PPG	Enformer	H3K27ac	psoas muscle male child (3 years)	none
diff_32_ENCFF340WNS	Enformer	H3K4me1	right atrium auricular region female adult (53 years)	none
diff_32_ENCFF102TLL	Enformer	H3K4me1	mucosa of stomach male adult (59 years)	none
diff_32_ENCFF714BHC	Enformer	H3K4me3	peripheral blood mononuclear cell male adult (32 years)	none
diff_32_ENCFF720VQM	Enformer	H3K27me3	effector memory CD4-positive, alpha-beta T cell	none
diff_32_ENCFF170YDM	Enformer	TF	GM23338 male adult (53 years) originated from GM23248	POLR2AphosphoS5
diff_32_ENCFF375LJC	Enformer	TF	HepG2 genetically modified using CRISPR	3xFLAG-FOXP1
diff_32_ENCFF512ODL	Enformer	H3K27me3	Parathyroid adenoma male adult (62 years)	none
diff_32_ENCFF616UEL	Enformer	TF	K562	ZNF280A
diff_32_ENCFF877NXH	Enformer	H3K36me3	endocrine pancreas male adult (46 years)	none
diff_32_ENCFF751NMA	Enformer	H4K91ac	trophoblast cell originated from H1-hESC	none
diff_32_ENCFF104ZNJ	Enformer	TF	HEK293 genetically modified using site-specific recombination originated from HEK293	eGFP-ZNF37A
diff_32_ENCFF674GHR	Enformer	TF	GM12878	CBX5
diff_32_ENCFF366KTI	Enformer	TF	HepG2 genetically modified using CRISPR	3xFLAG-ZNF511
diff_32_ENCFF156XNH	Enformer	H3K4me1	CD8-positive, alpha-beta memory T cell	none
diff_32_ENCFF423AQA	Enformer	H3K36me3	endocrine pancreas adult (59 years)	none
diff_32_ENCFF356ZPT	Enformer	H3K36me3	neutrophil	none
diff_32_ENCFF389BJB	Enformer	H3K27me3	substantia nigra male adult (81 year)	none
diff_32_ENCFF357DQF	Enformer	H3K9me2	MCF-7	none
diff_32_ENCFF429LOR	Enformer	H3K9ac	colonic mucosa female adult (73 years)	none
diff_32_ENCFF643URD	Enformer	H3K36me3	bipolar neuron originated from GM23338 treated with 0.5 ug/mL doxycycline hyclate for 4 days	none
diff_32_ENCFF018VYW	Enformer	TF	Peyer's patch female adult (53 years)	CTCF
diff_32_ENCFF169HZN	Enformer	TF	HepG2	EHMT2
diff_32_ENCFF276VSX	Enformer	H3K9me3	testis male adult (37 years)	none
diff_32_ENCFF887HOR	Enformer	TF	K562	IRF2
diff_32_ENCFF487RXG	Enformer	TF	K562	GTF2F1
diff_32_ENCFF728ENE	Enformer	H3K36me3	foreskin keratinocyte male newborn	none
diff_32_ENCFF094USN	Enformer	H3K4me3	heart left ventricle male child (3 years)	none
diff_32_ENCFF311OXM	Enformer	H3K9me3	temporal lobe male adult (81 year)	none
diff_32_ENCFF885NDK	Enformer	H3K27me3	foreskin keratinocyte male newborn	none
diff_32_ENCFF666PCU	Enformer	H3F3A	GM23248	none
diff_32_ENCFF449COI	Enformer	H3K9me3	kidney male adult (50 years)	none
diff_32_ENCFF623CXL	Enformer	H3K27ac	neurosphere embryo (15 weeks) originated from ganglionic eminence	none
diff_32_ENCFF593NCO	Enformer	H3K36me3	gastrocnemius medialis male adult (37 years)	none
diff_32_ENCFF518CHL	Enformer	H3K27ac	angular gyrus male adult (81 year)	none
diff_32_ENCFF852QSB	Enformer	H3K27me3	muscle layer of colon female adult (77 years)	none
diff_32_ENCFF557CRC	Enformer	TF	HEK293 genetically modified using site-specific recombination originated from HEK293	eGFP-ZFP69B
diff_32_ENCFF378ZCH	Enformer	H3K27me3	thymus female embryo (110 days)	none
diff_32_ENCFF126WGU	Enformer	TF	K562 genetically modified using stable transfection	eGFP-DDX20
diff_32_ENCFF435QQJ	Enformer	TF	HEK293 genetically modified using site-specific recombination originated from HEK293	eGFP-INSM2
diff_32_ENCFF057SLO	Enformer	TF	liver male adult (32 years)	YY1
diff_32_ENCFF967OKU	Enformer	TF	HepG2	GTF2F1
diff_32_ENCFF771NBX	Enformer	H3K4me1	foreskin melanocyte male newborn	none
diff_32_ENCFF398XNT	Enformer	TF	MCF-7	ELK1
diff_32_ENCFF705KGP	Enformer	TF	HepG2	ZFP36
diff_32_ENCFF279WOL	Enformer	H3K4me3	layer of hippocampus male adult (73 years)	none
diff_32_ENCFF577VAD	Enformer	H3K18ac	IMR-90	none
diff_32_ENCFF649BYY	Enformer	H3K9ac	mucosa of stomach male adult (59 years)	none
diff_32_ENCFF522SLB	Enformer	TF	hepatocyte originated from H9	EZH2
diff_32_ENCFF468PJO	Enformer	TF	K562	ZNF24
diff_32_ENCFF835LIY	Enformer	H3K4me1	muscle layer of colon female adult (77 years)	none
diff_32_ENCFF321KUJ	Enformer	H3K4me1	brain female embryo (17 weeks)	none
diff_32_ENCFF943TXM	Enformer	H3K27me3	GM23338 male adult (53 years) originated from GM23248	none
diff_32_ENCFF740YDG	Enformer	H4K91ac	H9	none
diff_32_ENCFF693ZNN	Enformer	TF	liver female child (4 years)	SP1
diff_32_ENCFF032IAM	Enformer	TF	HepG2 genetically modified using CRISPR	3xFLAG-KDM3A
diff_32_ENCFF621JFM	Enformer	TF	GM12878	RELB
diff_32_ENCFF766RAU	Enformer	TF	K562	DEAF1
diff_32_ENCFF412CHL	Enformer	TF	K562	HDAC1
diff_32_ENCFF321FZQ	Enformer	TF	K562	POLR2A
diff_32_ENCFF496ETO	Enformer	TF	MCF-7	GATAD2B
diff_32_ENCFF967HST	Enformer	H3K9me3	peripheral blood mononuclear cell male adult (27 years)	none
diff_32_ENCFF629AKZ	Enformer	H3K4me1	chorionic villus female embryo (40 weeks)	none
diff_32_ENCFF622AKD	Enformer	TF	K562	ZBTB5
diff_32_ENCFF886XTQ	Enformer	H3K9me3	angular gyrus female adult (75 years)	none
diff_32_ENCFF855PIZ	Enformer	H3K9me3	OCI-LY7	none
diff_32_ENCFF719RRR	Enformer	H3K27me3	peripheral blood mononuclear cell female adult (28 years)	none
diff_32_ENCFF307NZC	Enformer	TF	K562	MNT
diff_32_ENCFF293ETP	Enformer	H3K27ac	natural killer cell male adult (37 years)	none
diff_32_ENCFF323SMQ	Enformer	TF	GM12878	KDM1A
diff_32_ENCFF259MJI	Enformer	TF	MCF-7	RCOR1
diff_32_ENCFF195UTZ	Enformer	TF	MCF-7	MTA3
diff_32_ENCFF062MFT	Enformer	H3K27ac	22Rv1	none
diff_32_ENCFF411PDM	Enformer	H3K9me3	neural stem progenitor cell originated from H1-hESC	none
diff_32_ENCFF534GRR	Enformer	TF	Peyer's patch female adult (51 year)	CTCF
diff_32_ENCFF994ERU	Enformer	TF	uterus female adult (53 years)	CTCF
diff_32_ENCFF505ULB	Enformer	H3K36me3	pancreas female adult (30 years)	none
diff_32_ENCFF527ROT	Enformer	H3K9me3	neurosphere female embryo (17 weeks) originated from cortex	none
diff_32_ENCFF628GHA	Enformer	H3K4me3	neutrophil	none
diff_32_ENCFF890MAI	Enformer	H3K9me3	psoas muscle male child (3 years)	none
diff_32_ENCFF517NJW	Enformer	TF	K562	IKZF1
diff_32_ENCFF752UGN	Enformer	H3K9me3	H1-hESC	none
diff_32_ENCFF310JVO	Enformer	H3K4me3	T-cell male adult (37 years)	none
diff_32_ENCFF883ZNP	Enformer	TF	HepG2 genetically modified using CRISPR	3xFLAG-MBD1
diff_32_ENCFF538EEF	Enformer	TF	HEK293 genetically modified using site-specific recombination originated from HEK293	eGFP-ZNF331
diff_32_ENCFF404QLC	Enformer	TF	HepG2 genetically modified using CRISPR	3xFLAG-ZNF792
diff_32_ENCFF752CCS	Enformer	TF	HEK293 genetically modified using site-specific recombination originated from HEK293	eGFP-KLF16
diff_32_ENCFF514SQD	Enformer	H3K4me1	chorionic villus male embryo (16 weeks)	none
diff_32_ENCFF122EGP	Enformer	H3K9me2	neural cell	none
diff_32_ENCFF998YEH	Enformer	H2AFZ	GM23248	none
diff_32_ENCFF037JDO	Enformer	H3K36me3	caudate nucleus female adult (75 years)	none
diff_32_ENCFF807DXV	Enformer	H3K9me2	MM.1S	none
diff_32_ENCFF276SWS	Enformer	TF	K562 genetically modified using stable transfection	eGFP-POLR2H
diff_32_ENCFF577YZK	Enformer	H3K4me1	CD14-positive monocyte male adult (21 year)	none
diff_32_ENCFF643JAF	Enformer	TF	breast epithelium female adult (51 year)	POLR2AphosphoS5
diff_32_ENCFF992JPT	Enformer	H3K4me1	common myeloid progenitor, CD34-positive female adult (33 years)	none
diff_32_ENCFF416EKA	Enformer	TF	vagina female adult (53 years)	POLR2A
diff_32_ENCFF708QSO	Enformer	H3K4me3	middle frontal area 46 male adult (81 year)	none
diff_32_ENCFF913NVD	Enformer	H3K27ac	pancreas female adult (30 years)	none
diff_32_ENCFF558FUO	Enformer	TF	MM.1S	CTCF
diff_32_ENCFF914RPB	Enformer	TF	MCF-7	ZNF574
diff_32_ENCFF663BHW	Enformer	H3K36me3	PC-9	none
diff_32_ENCFF410LEX	Enformer	TF	K562	CSDE1
diff_32_ENCFF073ODD	Enformer	H3K4me3	fibroblast of breast female adult (17 years)	none
diff_32_ENCFF091BXR	Enformer	H3K9me3	breast epithelium female adult (53 years)	none
diff_32_ENCFF675WFV	Enformer	TF	sigmoid colon female adult (53 years)	POLR2AphosphoS5
diff_32_ENCFF938GRJ	Enformer	TF	neural cell originated from H1-hESC	SMC3
diff_32_ENCFF615KRJ	Enformer	H3K27me3	MM.1S	none
diff_32_ENCFF046VLL	Enformer	H3K27me3	B cell male adult (21 year)	none
diff_32_ENCFF805OFW	Enformer	TF	prostate gland male adult (37 years)	POLR2AphosphoS5
diff_32_ENCFF389GSX	Enformer	H3K27me3	mesendoderm originated from H1-hESC	none
diff_32_ENCFF608OTO	Enformer	H3K27ac	adrenal gland male adult (34 years)	none
diff_32_ENCFF463NRD	Enformer	H3K27ac	duodenal mucosa male adult (59 years)	none
diff_32_ENCFF996FDL	Enformer	H3K9me3	neural cell	none
diff_32_ENCFF438WFE	Enformer	H3K9me3	temporal lobe female adult (75 years)	none
diff_32_ENCFF843ULH	Enformer	H3K4me1	adrenal gland male adult (54 years)	none
diff_32_ENCFF266GSU	Enformer	H3K9me3	thymus female embryo (110 days)	none
diff_32_ENCFF615KKS	Enformer	TF	HepG2	ZHX2
diff_32_ENCFF161JPA	Enformer	TF	GM12878	IRF3
diff_32_ENCFF705RLR	Enformer	H3K27me3	spleen male adult (34 years)	none
diff_32_ENCFF788GYB	Enformer	TF	body of pancreas female adult (51 year)	CTCF
diff_32_ENCFF472JYR	Enformer	H3K9me3	adrenal gland male adult (54 years)	none
diff_32_ENCFF729ABI	Enformer	H3K4me1	neurosphere female embryo (17 weeks) originated from ganglionic eminence	none
diff_32_ENCFF035DWJ	Enformer	TF	K562 genetically modified using stable transfection	eGFP-PYGO2
diff_32_ENCFF319CHA	Enformer	H3K4me1	mesodermal cell originated from HUES64	none
diff_32_ENCFF069FLU	Enformer	H3K27me3	HUES6	none
diff_32_ENCFF336QAJ	Enformer	H3K4me1	psoas muscle male adult (34 years)	none
diff_32_ENCFF905FAZ	Enformer	TF	K562	MTA2
diff_32_ENCFF417FWT	Enformer	TF	K562	SUZ12
diff_32_ENCFF732KHL	Enformer	TF	GM12878	TARDBP
diff_32_ENCFF272KCH	Enformer	TF	adrenal gland female adult (51 year)	POLR2A
diff_32_ENCFF052YOW	Enformer	TF	GM12878	ZSCAN29
diff_32_ENCFF916DXW	Enformer	TF	HepG2 genetically modified using CRISPR	3xFLAG-AHR
diff_32_ENCFF298LTL	Enformer	H3K4me3	large intestine male embryo (108 days)	none
diff_32_ENCFF603DYO	Enformer	H3K4me3	lung embryo (101 day)	none
diff_32_ENCFF440SDS	Enformer	TF	gastrocnemius medialis female adult (51 year)	POLR2A
diff_32_ENCFF425FCE	Enformer	TF	gastroesophageal sphincter male adult (37 years)	POLR2A
diff_32_ENCFF580PSQ	Enformer	TF	K562	RUNX1
diff_32_ENCFF605TCK	Enformer	TF	HepG2 genetically modified using CRISPR	3xFLAG-ZNF48
diff_32_ENCFF072BII	Enformer	TF	right lobe of liver female adult (53 years)	POLR2A
diff_32_ENCFF976IUW	Enformer	TF	K562	NONO
diff_32_ENCFF382HRD	Enformer	H3K4me3	breast epithelium female adult (53 years)	none
diff_32_ENCFF652OON	Enformer	H3K4me1	thoracic aorta male adult (54 years)	none
diff_32_ENCFF988PMK	Enformer	TF	K562 genetically modified using stable transfection	eGFP-CEBPB
diff_32_ENCFF884QIE	Enformer	TF	MCF-7	NFXL1
diff_32_ENCFF610XUT	Enformer	H3K27me3	foreskin fibroblast male newborn	none
diff_32_ENCFF695NFP	Enformer	H3K9me3	small intestine male child (3 years)	none
diff_32_ENCFF034PTR	Enformer	TF	HEK293 genetically modified using site-specific recombination originated from HEK293	eGFP-ZEB2
diff_32_ENCFF605OIM	Enformer	H3K4me3	layer of hippocampus female adult (75 years)	none
diff_32_ENCFF286MEX	Enformer	TF	bipolar neuron originated from GM23338 treated with 0.5 ug/mL doxycycline hyclate for 4 days	ZEB1
diff_32_ENCFF278CLQ	Enformer	TF	HEK293 genetically modified using site-specific recombination originated from HEK293	eGFP-ZNF692
diff_32_ENCFF025YPQ	Enformer	TF	HEK293 genetically modified using site-specific recombination originated from HEK293	eGFP-ZNF524
diff_32_ENCFF222RPJ	Enformer	TF	H1-hESC	KDM1A
diff_32_ENCFF112FNQ	Enformer	TF	Peyer's patch male adult (37 years)	CTCF
diff_32_ENCFF374VXQ	Enformer	H3K4me3	placenta female embryo (113 days)	none
diff_32_ENCFF214PES	Enformer	TF	HepG2	NCOR1
diff_32_ENCFF765BPW	Enformer	TF	MCF-7	ZNF507
diff_32_ENCFF457MJJ	Enformer	H3K4me1	peripheral blood mononuclear cell male adult (39 years)	none
diff_32_ENCFF456YYL	Enformer	H3K4me3	amnion male embryo (16 weeks)	none
diff_32_ENCFF530YMW	Enformer	H3K9me3	spleen male adult (34 years)	none
diff_32_ENCFF995GIN	Enformer	H3K4me3	sigmoid colon male adult (34 years)	none
diff_32_ENCFF775ZUT	Enformer	TF	HEK293 genetically modified using site-specific recombination originated from HEK293	eGFP-ZNF571
diff_32_ENCFF104CMX	Enformer	H3K4me3	OCI-LY1	none
diff_32_ENCFF252JXI	Enformer	H3K4me1	CD8-positive, alpha-beta T cell male adult (21 year)	none
diff_32_ENCFF994ZRQ	Enformer	TF	SK-N-SH	IRF3
diff_32_ENCFF819IDN	Enformer	H3K4me3	foreskin melanocyte male newborn	none
diff_32_ENCFF892RWK	Enformer	TF	K562	RBM14
diff_32_ENCFF663SGN	Enformer	H3K27me3	gastrocnemius medialis male adult (54 years)	none
diff_32_ENCFF703CUQ	Enformer	TF	MCF-7	GATA3
diff_32_ENCFF745IIB	Enformer	H3K9me2	SK-N-SH	none
diff_32_ENCFF021IQE	Enformer	H3K36me3	B cell female adult (27 years) and female adult (43 years)	none
diff_32_ENCFF329HEZ	Enformer	H2AK5ac	IMR-90	none
diff_32_ENCFF637PCM	Enformer	H3K4me3	adrenal gland female adult (30 years)	none
diff_32_ENCFF197AVJ	Enformer	H3K27ac	trophoblast cell originated from H1-hESC	none
diff_32_ENCFF973ANO	Enformer	H3K36me3	neurosphere female embryo (17 weeks) originated from ganglionic eminence	none
diff_32_ENCFF406QJG	Enformer	TF	K562	MIER1
diff_32_ENCFF368AZA	Enformer	TF	K562	AFF1
diff_32_ENCFF772JCX	Enformer	H3K36me3	HUES64	none
diff_32_ENCFF737EQQ	Enformer	TF	MCF-7	MLLT1
diff_32_ENCFF830SCA	Enformer	H2AK5ac	trophoblast cell originated from H1-hESC	none
diff_32_ENCFF167XIH	Enformer	TF	gastrocnemius medialis female adult (53 years)	CTCF
diff_32_ENCFF011JWE	Enformer	TF	HCT116	EZH2phosphoT487
diff_32_ENCFF617NYM	Enformer	H3K9me3	skeletal muscle tissue	none
diff_32_ENCFF305XIN	Enformer	TF	transverse colon male adult (37 years)	EP300
diff_32_ENCFF237UPT	Enformer	H3K36me3	lung male child (3 years)	none
diff_32_ENCFF742LMU	Enformer	TF	K562	FOXM1
diff_32_ENCFF377YHN	Enformer	H3K79me2	Loucy	none
diff_32_ENCFF308NJP	Enformer	H3K4me1	body of pancreas female adult (53 years)	none
diff_32_ENCFF134EIU	Enformer	TF	K562	TARDBP
diff_32_ENCFF817HZX	Enformer	H3K27ac	iPS-18a female adult (48 years)	none
diff_32_ENCFF231BNU	Enformer	TF	HepG2 genetically modified using CRISPR	3xFLAG-THRB
diff_32_ENCFF546WRX	Enformer	H3K27ac	amnion male embryo (16 weeks)	none
diff_32_ENCFF645EDR	Enformer	TF	lower leg skin female adult (53 years)	CTCF
diff_32_ENCFF263OPD	Enformer	H3K4me1	naive thymus-derived CD4-positive, alpha-beta T cell	none
diff_32_ENCFF265BPR	Enformer	TF	KMS-11	CTCF
diff_32_ENCFF127POB	Enformer	TF	sigmoid colon male adult (37 years)	POLR2A
diff_32_ENCFF881CWL	Enformer	TF	HepG2	CHD4
diff_32_ENCFF531UZT	Enformer	H3K9me3	layer of hippocampus female adult (75 years)	none
diff_32_ENCFF415SYA	Enformer	TF	MCF-7	SMARCE1
diff_32_ENCFF427IDA	Enformer	H3K27me3	IMR-90	none
diff_32_ENCFF150UQM	Enformer	TF	K562	PYGO2
diff_32_ENCFF058VCF	Enformer	TF	thyroid gland female adult (51 year)	POLR2A
diff_32_ENCFF400CTE	Enformer	H3K4me3	spleen male adult (34 years)	none
diff_32_ENCFF258FCQ	Enformer	TF	breast epithelium female adult (53 years)	EP300
diff_32_ENCFF683KJQ	Enformer	H3K18ac	mesenchymal stem cell originated from H1-hESC	none
diff_32_ENCFF883CXQ	Enformer	H3K4me3	radial glial cell genetically modified using stable transfection originated from H9	none
diff_32_ENCFF891PZS	Enformer	H3K4me3	neutrophil male	none
diff_32_ENCFF234AHA	Enformer	H3K36me3	heart left ventricle male adult (34 years)	none
diff_32_ENCFF072IOC	Enformer	TF	stomach female adult (53 years)	POLR2A
diff_32_ENCFF831WLO	Enformer	H3K4me1	Parathyroid adenoma male adult (62 years)	none
diff_32_ENCFF725SHA	Enformer	TF	tibial nerve male adult (37 years)	CTCF
diff_32_ENCFF938RYF	Enformer	H3K4me3	A673	none
diff_32_ENCFF065SHH	Enformer	TF	MCF-7	ZFX
diff_32_ENCFF085FZW	Enformer	H3K36me3	CD4-positive, CD25-positive, alpha-beta regulatory T cell	none
diff_32_ENCFF724KWV	Enformer	TF	GM12878	NFATC3
diff_32_ENCFF777GYB	Enformer	H3K9me3	neutrophil male	none
diff_32_ENCFF175TOT	Enformer	H3K36me3	IMR-90	none
diff_32_ENCFF015VNH	Enformer	H3K27ac	stomach male child (3 years)	none
diff_32_ENCFF622TRE	Enformer	H3K4me3	mucosa of stomach male adult (59 years)	none
diff_32_ENCFF270FRB	Enformer	H3K4me3	common myeloid progenitor, CD34-positive male adult (36 years)	none
diff_32_ENCFF852BNY	Enformer	H3K4me1	H7-hESC	none
diff_32_ENCFF221FZH	Enformer	H3K9me3	KOPT-K1	none
diff_32_ENCFF203URF	Enformer	H3K4me1	heart left ventricle female adult (53 years)	none
diff_32_ENCFF871QBB	Enformer	H3K27ac	kidney male adult (50 years)	none
diff_32_ENCFF866ZIT	Enformer	H3K27me3	neurosphere female embryo (17 weeks) originated from cortex	none
diff_32_ENCFF282EYD	Enformer	H3K9me3	mesenchymal stem cell originated from adipose tissue	none
diff_32_ENCFF385ZWT	Enformer	TF	K562	ZNF407
diff_32_ENCFF028VTH	Enformer	TF	GM12878	E4F1
diff_32_ENCFF439AAR	Enformer	H3K14ac	H9	none
diff_32_ENCFF861GEB	Enformer	TF	HEK293 genetically modified using site-specific recombination originated from HEK293	eGFP-ZNF239
diff_32_ENCFF340UTP	Enformer	TF	K562 genetically modified using stable transfection	eGFP-ADNP
diff_32_ENCFF912RES	Enformer	H3K4me3	PC-9	none
diff_32_ENCFF293LNG	Enformer	TF	HepG2 genetically modified using CRISPR	3xFLAG-MXD4
diff_32_ENCFF516NRP	Enformer	H3K9me3	regulatory T cell originated from blood cell	none
diff_32_ENCFF748XLQ	Enformer	H3K4me3	mesendoderm originated from H1-hESC	none
diff_32_ENCFF651AAI	Enformer	TF	HEK293 genetically modified using site-specific recombination originated from HEK293	eGFP-RBAK
diff_32_ENCFF834AZA	Enformer	H3K9ac	H1-hESC	none
diff_32_ENCFF828IPR	Enformer	TF	GM12878	IKZF1
diff_32_ENCFF771GOX	Enformer	H3K9me3	ascending aorta female adult (51 year)	none
diff_32_ENCFF490DDF	Enformer	H3K27me3	peripheral blood mononuclear cell male adult (28 years)	none
diff_32_ENCFF695KSV	Enformer	TF	prostate gland male adult (54 years)	POLR2AphosphoS5
diff_32_ENCFF349YSW	Enformer	H3K79me1	H1-hESC	none
diff_32_ENCFF816CTI	Enformer	H3K9me3	heart left ventricle male child (3 years)	none
diff_32_ENCFF139MUH	Enformer	TF	MCF-7	RAD51
diff_32_ENCFF735SZZ	Enformer	H3K4me3	hepatocyte originated from H9	none
diff_32_ENCFF149NUT	Enformer	TF	esophagus muscularis mucosa female adult (51 year)	POLR2AphosphoS5
diff_32_ENCFF758PXZ	Enformer	TF	HEK293 genetically modified using site-specific recombination originated from HEK293	eGFP-PRDM4
diff_32_ENCFF996JSH	Enformer	H3K4me1	cingulate gyrus male adult (81 year)	none
diff_32_ENCFF312ENS	Enformer	H3K4me3	peripheral blood mononuclear cell male adult (27 years)	none
diff_32_ENCFF970RKM	Enformer	H3K27ac	coronary artery female adult (53 years)	none
diff_32_ENCFF614GXY	Enformer	TF	HepG2	TCF7
diff_32_ENCFF536MBM	Enformer	H4K8ac	IMR-90	none
diff_32_ENCFF406JQM	Enformer	H3K27me3	neurosphere female embryo (17 weeks) originated from ganglionic eminence	none
diff_32_ENCFF717RHJ	Enformer	TF	HepG2	SOX13
diff_32_ENCFF174ISN	Enformer	TF	HEK293 genetically modified using site-specific recombination originated from HEK293	eGFP-GFI1B
diff_32_ENCFF352PXN	Enformer	TF	liver female child (4 years)	HNF4A
diff_32_ENCFF024AYJ	Enformer	H3K36me3	sigmoid colon male adult (34 years)	none
diff_32_ENCFF386YEM	Enformer	TF	K562	DDX20
diff_32_ENCFF478GLT	Enformer	H3K4me3	endodermal cell originated from HUES64	none
diff_32_ENCFF116RGG	Enformer	H3K9me3	stomach female embryo (96 days)	none
diff_32_ENCFF696UYH	Enformer	H3K27ac	mucosa of rectum female adult (61 year)	none
diff_32_ENCFF787GTX	Enformer	H3K27ac	OCI-LY7	none
diff_32_ENCFF197LVG	Enformer	TF	HEK293 genetically modified using site-specific recombination originated from HEK293	eGFP-ZNF558
diff_32_ENCFF380SRO	Enformer	H3K4me3	spleen male child (3 years)	none
diff_32_ENCFF042FPP	Enformer	H3K9ac	middle frontal area 46 female adult (75 years)	none
diff_32_ENCFF399GPT	Enformer	H3K14ac	mesenchymal stem cell originated from H1-hESC	none
diff_32_ENCFF447WWY	Enformer	TF	K562 genetically modified using CRISPR	eGFP-ZKSCAN8
diff_32_ENCFF520NLE	Enformer	H3K27ac	neural progenitor cell originated from H9	none
diff_32_ENCFF295ABZ	Enformer	H3K36me3	OCI-LY1	none
diff_32_ENCFF012HNX	Enformer	H3K4me1	muscle of leg female embryo (110 days)	none
diff_32_ENCFF788JCR	Enformer	H3K36me3	chorion female embryo (40 weeks)	none
diff_32_ENCFF597VCD	Enformer	H3K4me1	pancreas male adult (34 years)	none
diff_32_ENCFF975JDY	Enformer	H3K36me3	peripheral blood mononuclear cell male adult (28 years)	none
diff_32_ENCFF755ULT	Enformer	H3K36me3	urinary bladder male adult (34 years)	none
diff_32_ENCFF131IDT	Enformer	TF	MCF-7	ZKSCAN1
diff_32_ENCFF952XPH	Enformer	TF	adrenal gland male adult (54 years)	CTCF
diff_32_ENCFF632ENA	Enformer	TF	esophagus squamous epithelium male adult (54 years)	CTCF
diff_32_ENCFF808ARD	Enformer	TF	HEK293 genetically modified using site-specific recombination originated from HEK293	eGFP-ZNF280D
diff_32_ENCFF227FWU	Enformer	H3K9me3	placenta embryo (16 weeks)	none
diff_32_ENCFF402QOD	Enformer	H3K9me3	T-helper 17 cell treated with phorbol 13-acetate 12-myristate , ionomycin	none
diff_32_ENCFF688OAQ	Enformer	TF	HepG2	SIN3B
diff_32_ENCFF353AHL	Enformer	H3K9me3	CD4-positive, alpha-beta T cell	none
diff_32_ENCFF866FPE	Enformer	H3K4me1	neurosphere female embryo (17 weeks) originated from ganglionic eminence	none
diff_32_ENCFF507TJP	Enformer	H3K27me3	skeletal muscle tissue female adult (72 years)	none
diff_32_ENCFF515SJR	Enformer	H3K27ac	small intestine male child (3 years)	none
diff_32_ENCFF984WOD	Enformer	H3K9me3	lung female embryo (120 days)	none
diff_32_ENCFF922ZYU	Enformer	TF	HepG2 genetically modified using CRISPR	3xFLAG-RCOR2
diff_32_ENCFF888TUQ	Enformer	H3K4me1	adrenal gland male adult (37 years)	none
diff_32_ENCFF883XTW	Enformer	H3K9me3	lung male child (3 years)	none
diff_32_ENCFF698MQR	Enformer	H3K27me3	common myeloid progenitor, CD34-positive male adult (42 years)	none
diff_32_ENCFF891SNS	Enformer	H3K27ac	heart left ventricle male adult (32 years)	none
diff_32_ENCFF151YYY	Enformer	H3K4me3	liver male adult (31 year)	none
diff_32_ENCFF151LGF	Enformer	TF	GM12878	UBTF
diff_32_ENCFF012GTV	Enformer	H3K4me1	kidney female embryo (120 days)	none
diff_32_ENCFF319XGW	Enformer	TF	C4-2B	CTCF
diff_32_ENCFF841UXV	Enformer	TF	HEK293 genetically modified using site-specific recombination originated from HEK293	eGFP-ZBTB20
diff_32_ENCFF650WAB	Enformer	H3K36me3	liver male adult (31 year)	none
diff_32_ENCFF341SIR	Enformer	H3K4me1	DOHH2	none
diff_32_ENCFF257PJW	Enformer	TF	MCF-7	MNT
diff_32_ENCFF633ZFV	Enformer	H3F3A	PC-3	none
diff_32_ENCFF052LIP	Enformer	H3K9me3	MM.1S	none
diff_32_ENCFF862HTP	Enformer	TF	HEK293 genetically modified using site-specific recombination originated from HEK293	eGFP-ZNF501
diff_32_ENCFF255THX	Enformer	TF	HEK293 genetically modified using site-specific recombination originated from HEK293	eGFP-ZNF101
diff_32_ENCFF556AXQ	Enformer	TF	HepG2 genetically modified using CRISPR	3xFLAG-GABPB1
diff_32_ENCFF171QBI	Enformer	TF	K562 genetically modified using CRISPR	eGFP-ZNF395
diff_32_ENCFF382GFP	Enformer	H2BK20ac	H1-hESC	none
diff_32_ENCFF184HFT	Enformer	H3K9me2	DOHH2	none
diff_32_ENCFF318NHJ	Enformer	TF	suprapubic skin male adult (37 years)	POLR2AphosphoS5
diff_32_ENCFF915MLY	Enformer	TF	Loucy	CTCF
diff_32_ENCFF289QWH	Enformer	TF	HEK293 genetically modified using site-specific recombination originated from HEK293	eGFP-ZNF140
diff_32_ENCFF730TAM	Enformer	TF	HepG2	SRSF1
diff_32_ENCFF725DVY	Enformer	TF	MCF-7	FOXK2
diff_32_ENCFF385YHK	Enformer	TF	MCF-7	ZNF217
diff_32_ENCFF849NRD	Enformer	H3K36me3	spleen male adult (34 years)	none
diff_32_ENCFF293ASZ	Enformer	H3K4me3	lung female adult (30 years)	none
diff_32_ENCFF999DUA	Enformer	TF	HEK293 genetically modified using site-specific recombination originated from HEK293	eGFP-ZNF266
diff_32_ENCFF524RRF	Enformer	H3K4me1	CD4-positive, alpha-beta T cell male adult (37 years)	none
diff_32_ENCFF986LBH	Enformer	H3K36me3	iPS-18a female adult (48 years)	none
diff_32_ENCFF558MRF	Enformer	TF	HEK293 genetically modified using site-specific recombination originated from HEK293	eGFP-SP7
diff_32_ENCFF034IDS	Enformer	TF	MCF-7	SIN3A
diff_32_ENCFF423FWZ	Enformer	TF	tibial nerve female adult (53 years)	CTCF
diff_32_ENCFF528YPX	Enformer	TF	A549	CBX2
diff_32_ENCFF294JNU	Enformer	TF	GM12878	BMI1
diff_32_ENCFF202TKU	Enformer	H3K9ac	HUES64	none
diff_32_ENCFF155KWT	Enformer	H3K27me3	bipolar neuron originated from GM23338 treated with 0.5 ug/mL doxycycline hyclate for 4 days	none
diff_32_ENCFF972TRW	Enformer	TF	sigmoid colon male adult (54 years)	POLR2A
diff_32_ENCFF646APT	Enformer	H3K23ac	mesendoderm originated from H1-hESC	none
diff_32_ENCFF313DOD	Enformer	H3K27ac	mesendoderm originated from H1-hESC	none
diff_32_ENCFF182ZBH	Enformer	TF	A549	ESRRA
diff_32_ENCFF424TNY	Enformer	H3K9me2	Karpas-422	none
diff_32_ENCFF372CGE	Enformer	H3K4me1	chorionic villus male embryo (38 weeks)	none
diff_32_ENCFF507TJE	Enformer	TF	K562	TRIM28
diff_32_ENCFF431PNC	Enformer	H4K20me1	HCT116	none
diff_32_ENCFF940ZCU	Enformer	H3K27me3	KMS-11	none
diff_32_ENCFF697CGU	Enformer	H3K4me1	rectal smooth muscle tissue female adult (50 years)	none
diff_32_ENCFF392XNK	Enformer	H3K27me3	ACC112	none
diff_32_ENCFF457RHX	Enformer	TF	MCF-7 genetically modified using stable transfection	eGFP-ELF1
diff_32_ENCFF986RVV	Enformer	TF	HepG2	NONO
diff_32_ENCFF356QHS	Enformer	H3K4ac	neural stem progenitor cell originated from H1-hESC	none
diff_32_ENCFF141YAA	Enformer	H3K36me3	H1-hESC	none
diff_32_ENCFF402HML	Enformer	H3K4me3	temporal lobe female adult (75 years)	none
diff_32_ENCFF944QYL	Enformer	TF	HEK293 genetically modified using site-specific recombination originated from HEK293	eGFP-ZNF423
diff_32_ENCFF860ARQ	Enformer	H3K4me1	esophagus female adult (30 years)	none
diff_32_ENCFF547MCY	Enformer	H3K9me3	placenta male embryo (16 weeks)	none
diff_32_ENCFF139FPN	Enformer	H3K27me3	brain female embryo (120 days)	none
diff_32_ENCFF639TZJ	Enformer	H3K4me1	temporal lobe female adult (75 years)	none
diff_32_ENCFF851LAU	Enformer	H3K9me3	tibial nerve female adult (53 years)	none
diff_32_ENCFF285HWO	Enformer	H3K4me3	GM23248	none
diff_32_ENCFF484LUS	Enformer	TF	K562	U2AF2
diff_32_ENCFF015BTM	Enformer	H3K4me1	thymus female embryo (110 days)	none
diff_32_ENCFF608OBE	Enformer	TF	liver male adult (32 years)	ATF3
diff_32_ENCFF965PJE	Enformer	H3K4me1	heart male embryo (105 days)	none
diff_32_ENCFF676UZG	Enformer	H3K4me1	placenta male embryo (16 weeks)	none
diff_32_ENCFF859MJW	Enformer	TF	HEK293 genetically modified using site-specific recombination originated from HEK293	eGFP-ZBTB8A
diff_32_ENCFF107JGL	Enformer	H3K36me3	Parathyroid adenoma male adult (62 years)	none
diff_32_ENCFF648CVA	Enformer	H3K4me1	placental basal plate female embryo (40 weeks)	none
diff_32_ENCFF684BHN	Enformer	H3K4me3	foreskin melanocyte male newborn	none
diff_32_ENCFF452UOZ	Enformer	TF	A549	SMC3
diff_32_ENCFF667SCC	Enformer	TF	HEK293 genetically modified using site-specific recombination originated from HEK293	eGFP-GLIS1
diff_32_ENCFF948WAI	Enformer	H3K36me3	trophoblast female embryo (40 weeks)	none
diff_32_ENCFF887GWM	Enformer	TF	spleen female adult (51 year)	CTCF
diff_32_ENCFF797UHN	Enformer	H3K4me1	peripheral blood mononuclear cell male adult (32 years)	none
diff_32_ENCFF367WTF	Enformer	TF	GM12878	RAD51
diff_32_ENCFF911MEH	Enformer	TF	HEK293 genetically modified using site-specific recombination originated from HEK293	eGFP-ZNF662
diff_32_ENCFF115FSX	Enformer	TF	body of pancreas female adult (53 years)	CTCF
diff_32_ENCFF246UAN	Enformer	H3K9me2	hepatocyte originated from H9	none
diff_32_ENCFF324STM	Enformer	H3K79me2	bipolar neuron originated from GM23338 treated with 0.5 ug/mL doxycycline hyclate for 4 days	none
diff_32_ENCFF390MQD	Enformer	TF	thyroid gland female adult (53 years)	POLR2A
diff_32_ENCFF351YKP	Enformer	H3K9ac	duodenal mucosa male adult (76 years)	none
diff_32_ENCFF531GSL	Enformer	H2AFZ	trophoblast cell originated from H1-hESC	none
diff_32_ENCFF041PBD	Enformer	TF	HepG2 genetically modified using CRISPR	3xFLAG-ZBTB25
diff_32_ENCFF079DVI	Enformer	H3K27me3	naive thymus-derived CD4-positive, alpha-beta T cell	none
diff_32_ENCFF603SAT	Enformer	H3K27me3	UCSF-4	none
diff_32_ENCFF234NTT	Enformer	H3K4me1	Parathyroid adenoma male adult (65 years)	none
diff_32_ENCFF894IHE	Enformer	H3K4me2	neural stem progenitor cell originated from H1-hESC	none
diff_32_ENCFF241ISR	Enformer	TF	K562	ESRRA
diff_32_ENCFF418JEV	Enformer	H3K27me3	pancreas female adult (30 years)	none
diff_32_ENCFF917VNM	Enformer	H3K79me2	trophoblast cell originated from H1-hESC	none
diff_32_ENCFF710EXS	Enformer	H3K4me3	caudate nucleus female adult (75 years)	none
diff_32_ENCFF996IOS	Enformer	H3K36me3	neuron originated from H9	none
diff_32_ENCFF982AQL	Enformer	TF	MCF-7	SMARCA5
diff_32_ENCFF259CAK	Enformer	H3K4me3	heart left ventricle male adult (34 years)	none
diff_32_ENCFF702EUF	Enformer	TF	HepG2 genetically modified using CRISPR	3xFLAG-ZFP64
diff_32_ENCFF962KZP	Enformer	TF	HepG2	PHF8
diff_32_ENCFF435UFG	Enformer	TF	HepG2	NFE2L2
diff_32_ENCFF973WVY	Enformer	H3K4me1	right lobe of liver female adult (53 years)	none
diff_32_ENCFF194SCU	Enformer	H3K9me3	liver male adult (78 years)	none
diff_32_ENCFF043ERH	Enformer	H3K9me3	peripheral blood mononuclear cell male adult (28 years)	none
diff_32_ENCFF290ETW	Enformer	H3K4me3	stomach female adult (53 years)	none
diff_32_ENCFF649LJJ	Enformer	TF	K562 genetically modified using stable transfection	eGFP-CEBPG
diff_32_ENCFF620UYN	Enformer	H3K4me1	spleen male adult (34 years)	none
diff_32_ENCFF668AMF	Enformer	H2BK15ac	mesenchymal stem cell originated from H1-hESC	none
diff_32_ENCFF835KBE	Enformer	TF	K562	ARID2
diff_32_ENCFF209EBN	Enformer	TF	suprapubic skin female adult (51 year)	POLR2AphosphoS5
diff_32_ENCFF096QYY	Enformer	H3K23ac	mesenchymal stem cell originated from H1-hESC	none
diff_32_ENCFF961QGV	Enformer	H2AFZ	PC-9	none
diff_32_ENCFF231QIO	Enformer	H3K9ac	Parathyroid adenoma male adult (62 years)	none
diff_32_ENCFF355YUJ	Enformer	TF	K562	BCLAF1
diff_32_ENCFF592MXT	Enformer	H3K27ac	endocrine pancreas adult (59 years)	none
diff_32_ENCFF198JTS	Enformer	TF	thyroid gland male adult (54 years)	CTCF
diff_32_ENCFF703ZRL	Enformer	TF	ovary female adult (53 years)	CTCF
diff_32_ENCFF720TUF	Enformer	H3K79me2	smooth muscle cell originated from H9	none
diff_32_ENCFF275KBS	Enformer	H3K4me1	MCF-7	none
diff_32_ENCFF413MAJ	Enformer	H3K4me3	SU-DHL-6	none
diff_32_ENCFF043ZYE	Enformer	H3K27ac	caudate nucleus male adult (81 year)	none
diff_32_ENCFF006FDD	Enformer	H3K27me3	caudate nucleus male adult (81 year)	none
diff_32_ENCFF787EIU	Enformer	H3K27me3	germinal matrix male embryo (20 weeks)	none
diff_32_ENCFF153GCI	Enformer	TF	K562	ZC3H8
diff_32_ENCFF458LDQ	Enformer	TF	K562	NRF1
diff_32_ENCFF686GDH	Enformer	TF	testis male adult (37 years)	CTCF
diff_32_ENCFF532SLM	Enformer	TF	K562	NR3C1
diff_32_ENCFF268YQQ	Enformer	H3K9me3	amnion male embryo (16 weeks)	none
diff_32_ENCFF683KUC	Enformer	H3K27me3	trophoblast female embryo (40 weeks)	none
diff_32_ENCFF591LCS	Enformer	H3K36me3	H1-hESC	none
diff_32_ENCFF988KQC	Enformer	TF	HEK293 genetically modified using site-specific recombination originated from HEK293	eGFP-ZNF747
diff_32_ENCFF479OGO	Enformer	TF	HepG2 genetically modified using CRISPR	3xFLAG-TEAD1
diff_32_ENCFF448DIU	Enformer	H3K36me3	mucosa of rectum female adult (50 years)	none
diff_32_ENCFF027NWG	Enformer	TF	K562	ZNF639
diff_32_ENCFF042DUU	Enformer	H3K9me3	foreskin keratinocyte male newborn	none
diff_32_ENCFF689XXW	Enformer	H3K27ac	placenta female embryo (113 days)	none
diff_32_ENCFF456EBZ	Enformer	H3K14ac	trophoblast cell originated from H1-hESC	none
diff_32_ENCFF453PFK	Enformer	H3K36me3	prostate male adult (54 years)	none
diff_32_ENCFF015PTE	Enformer	H3K27ac	chorion female embryo (40 weeks)	none
diff_32_ENCFF471AHV	Enformer	H2AFZ	KMS-11	none
diff_32_ENCFF675UPZ	Enformer	H3K36me3	iPS-20b male adult (55 years)	none
diff_32_ENCFF910JMH	Enformer	H3K4me3	lung male child (3 years)	none
diff_32_ENCFF409IGH	Enformer	TF	HepG2 genetically modified using CRISPR	3xFLAG-RARA
diff_32_ENCFF467VQP	Enformer	H3K36me3	heart left ventricle female adult (53 years)	none
diff_32_ENCFF861VZC	Enformer	TF	GM12878	TCF7
diff_32_ENCFF308DJX	Enformer	H3K4me3	subcutaneous abdominal adipose tissue nuclear fraction female adult (41 year)	none
diff_32_ENCFF712CJP	Enformer	H3K4me3	mesenchymal stem cell originated from H1-hESC	none
diff_32_ENCFF384VWO	Enformer	TF	breast epithelium male adult (54 years)	EP300
diff_32_ENCFF958WAC	Enformer	TF	HEK293 genetically modified using site-specific recombination originated from HEK293	eGFP-ZSCAN26
diff_32_ENCFF120NLZ	Enformer	TF	HepG2 genetically modified using CRISPR	3xFLAG-ZNF652
diff_32_ENCFF486BJL	Enformer	H2BK120ac	mesenchymal stem cell originated from H1-hESC	none
diff_32_ENCFF745QJA	Enformer	TF	HEK293 genetically modified using site-specific recombination originated from HEK293	eGFP-ZNF843
diff_32_ENCFF814THY	Enformer	TF	MCF-7	ELF1
diff_32_ENCFF036DKA	Enformer	TF	K562	ELF1
diff_32_ENCFF250GOA	Enformer	TF	HEK293 genetically modified using site-specific recombination originated from HEK293	eGFP-ZNF513
diff_32_ENCFF168KEG	Enformer	TF	HCT116	ZFX
diff_32_ENCFF406CAU	Enformer	H3K9me3	skeletal muscle tissue female adult (72 years)	none
diff_32_ENCFF067FRC	Enformer	TF	MCF-7	ZNF24
diff_32_ENCFF930UVO	Enformer	H3K27me3	heart left ventricle male adult (34 years)	none
diff_32_ENCFF138QDA	Enformer	H3K4me1	sigmoid colon male child (3 years)	none
diff_32_ENCFF726VUP	Enformer	TF	HEK293 genetically modified using site-specific recombination originated from HEK293	eGFP-ZNF654
diff_32_ENCFF424RJL	Enformer	H3K4me3	iPS-18a female adult (48 years)	none
diff_32_ENCFF724FPR	Enformer	TF	MCF-7 genetically modified using stable transfection	eGFP-E2F4
diff_32_ENCFF787RFT	Enformer	H3K27ac	iPS DF 19.11 male newborn	none
diff_32_ENCFF989ANO	Enformer	H3K36me3	foreskin melanocyte male newborn	none
diff_32_ENCFF566GIR	Enformer	TF	HepG2	TRIM22
diff_32_ENCFF095TJV	Enformer	TF	K562	XRCC5
diff_32_ENCFF916XFM	Enformer	H3K4me1	trophoblast female embryo (40 weeks)	none
diff_32_ENCFF235OKK	Enformer	H3K27ac	trophoblast female embryo (20 weeks)	none
diff_32_ENCFF606PZU	Enformer	H3K27ac	hepatocyte originated from H9	none
diff_32_ENCFF523BNY	Enformer	TF	K562	FOXK2
diff_32_ENCFF971PWH	Enformer	TF	HepG2	ASH2L
diff_32_ENCFF515MXQ	Enformer	H3K4me3	esophagus squamous epithelium female adult (53 years)	none
diff_32_ENCFF441EEQ	Enformer	TF	MCF-7	PPP1R10
diff_32_ENCFF793IOP	Enformer	TF	GM12878	DPF2
diff_32_ENCFF060TPE	Enformer	H4K91ac	mesenchymal stem cell originated from H1-hESC	none
diff_32_ENCFF435XKF	Enformer	H3K4me3	gastroesophageal sphincter female adult (53 years)	none
diff_32_ENCFF911RRU	Enformer	TF	neural cell	EZH2
diff_32_ENCFF886ZHW	Enformer	H3K4me1	adrenal gland male adult (34 years)	none
diff_32_ENCFF876SCB	Enformer	H3K27me3	SU-DHL-6	none
diff_32_ENCFF838CFO	Enformer	H3K9me3	foreskin fibroblast male newborn	none
diff_32_ENCFF568MCF	Enformer	H3K4me1	neurosphere embryo (15 weeks) originated from ganglionic eminence	none
diff_32_ENCFF259GQW	Enformer	H3K27me3	placenta embryo (16 weeks)	none
diff_32_ENCFF605PQC	Enformer	TF	K562	MNT
diff_32_ENCFF298GHF	Enformer	H3K4me2	PC-9	none
diff_32_ENCFF129XQV	Enformer	TF	HEK293 genetically modified using site-specific recombination originated from HEK293	eGFP-ZNF302
diff_32_ENCFF602MKK	Enformer	H3K4me1	duodenal mucosa male adult (59 years)	none
diff_32_ENCFF295DVX	Enformer	TF	IMR-90	USF2
diff_32_ENCFF070LJS	Enformer	TF	A549	SIN3A
diff_32_ENCFF273QJO	Enformer	H3K4me1	muscle of trunk female embryo (115 days)	none
diff_32_ENCFF548MPZ	Enformer	TF	HepG2	BRD4
diff_32_ENCFF654LQC	Enformer	TF	GM12878	HCFC1
diff_32_ENCFF652WYR	Enformer	TF	GM12878	NR2F1
diff_32_ENCFF331CWJ	Enformer	TF	suprapubic skin female adult (53 years)	CTCF
diff_32_ENCFF034PSU	Enformer	H3K4me3	smooth muscle cell originated from H9	none
diff_32_ENCFF245JEE	Enformer	TF	liver male adult (32 years)	ZBTB33
diff_32_ENCFF145SYS	Enformer	H3K9me3	H9 genetically modified using stable transfection	none
diff_32_ENCFF223XXK	Enformer	TF	HEK293 genetically modified using site-specific recombination originated from HEK293	eGFP-ZNF174
diff_32_ENCFF724NPC	Enformer	H3K27me3	myoepithelial cell of mammary gland female adult (36 years)	none
diff_32_ENCFF598ORF	Enformer	TF	HEK293 genetically modified using site-specific recombination originated from HEK293	eGFP-ZNF48
diff_32_ENCFF410VLN	Enformer	TF	body of pancreas male adult (54 years)	POLR2A
diff_32_ENCFF634ZZA	Enformer	H3K27me3	CD8-positive, alpha-beta memory T cell	none
diff_32_ENCFF641YFP	Enformer	H3K79me2	neural progenitor cell originated from H9	none
diff_32_ENCFF441AMP	Enformer	TF	HepG2	NR2F6
diff_32_ENCFF039JTK	Enformer	H3K27ac	aorta male adult (34 years)	none
diff_32_ENCFF126YPQ	Enformer	TF	HepG2	HNRNPK
diff_32_ENCFF448GRO	Enformer	H3K36me3	natural killer cell male adult (21 year)	none
diff_32_ENCFF053QSU	Enformer	TF	K562	SMARCC2
diff_32_ENCFF579HBN	Enformer	H3K27me3	gastrocnemius medialis male adult (37 years)	none
diff_32_ENCFF366LIL	Enformer	H3K27ac	body of pancreas male adult (37 years)	none
diff_32_ENCFF669BCZ	Enformer	H3K4me3	liver male adult (78 years)	none
diff_32_ENCFF876BRQ	Enformer	TF	OCI-LY1	EZH2
diff_32_ENCFF039IBU	Enformer	H3K9ac	KMS-11	none
diff_32_ENCFF024XDW	Enformer	H3K4me1	mammary epithelial cell female adult (18 years)	none
diff_32_ENCFF191NWQ	Enformer	H3K9me2	PC-9	none
diff_32_ENCFF919WRR	Enformer	TF	liver male adult (32 years)	MAX
diff_32_ENCFF399QFV	Enformer	H3K4me1	A673	none
diff_32_ENCFF814WEL	Enformer	TF	HEK293T	HDGF
diff_32_ENCFF776VSV	Enformer	H3K4me1	CD4-positive, CD25-positive, alpha-beta regulatory T cell	none
diff_32_ENCFF870XFG	Enformer	H2BK12ac	IMR-90	none
diff_32_ENCFF179LIQ	Enformer	H3K36me3	body of pancreas male adult (54 years)	none
diff_32_ENCFF015EQK	Enformer	TF	HepG2	RNF2
diff_32_ENCFF715NFE	Enformer	TF	K562	RAD51
diff_32_ENCFF616MCB	Enformer	H3K9me3	neutrophil	none
diff_32_ENCFF202DBT	Enformer	H3K9me3	skeletal muscle satellite cell female adult originated from mesodermal cell	none
diff_32_ENCFF505XLJ	Enformer	TF	HepG2	ZBTB40
diff_32_ENCFF250AKU	Enformer	H2AFZ	mesenchymal stem cell originated from H1-hESC	none
diff_32_ENCFF462QER	Enformer	H3K27ac	placental basal plate female embryo (40 weeks)	none
diff_32_ENCFF925BCL	Enformer	H3K27me3	stomach male adult (34 years)	none
diff_32_ENCFF322CKA	Enformer	TF	HepG2 genetically modified using CRISPR	3xFLAG-HLF
diff_32_ENCFF811YIS	Enformer	H3K4me3	germinal matrix male embryo (20 weeks)	none
diff_32_ENCFF141YEU	Enformer	TF	breast epithelium female adult (51 year)	EP300
diff_32_ENCFF562EMK	Enformer	H3K9me3	luminal epithelial cell of mammary gland female adult (33 years)	none
diff_32_ENCFF719YDE	Enformer	TF	HepG2	HCFC1
diff_32_ENCFF808NPC	Enformer	H3K36me3	large intestine male embryo (108 days)	none
diff_32_ENCFF194DSG	Enformer	TF	K562	L3MBTL2
diff_32_ENCFF039CCR	Enformer	H3K9ac	neural cell	none
diff_32_ENCFF914BGC	Enformer	TF	HepG2 genetically modified using CRISPR	3xFLAG-MIER3
diff_32_ENCFF413LVA	Enformer	TF	K562 genetically modified using stable transfection	eGFP-ZNF740
diff_32_ENCFF327QYA	Enformer	H3K4me3	stomach smooth muscle female adult (84 years)	none
diff_32_ENCFF600BXX	Enformer	TF	K562 genetically modified using stable transfection	eGFP-GTF2E2
diff_32_ENCFF198TWQ	Enformer	H3K9me3	kidney female embryo (120 days)	none
diff_32_ENCFF327GAQ	Enformer	H3K9me3	pancreas female adult (30 years)	none
diff_32_ENCFF312IMW	Enformer	TF	HEK293 genetically modified using site-specific recombination originated from HEK293	eGFP-ZNF195
diff_32_ENCFF835WYM	Enformer	TF	GM23338 male adult (53 years) originated from GM23248	ETS1
diff_32_ENCFF539JSB	Enformer	TF	HEK293 genetically modified using site-specific recombination originated from HEK293	eGFP-GLIS2
diff_32_ENCFF941AKN	Enformer	H3K4me3	angular gyrus male adult (81 year)	none
diff_32_ENCFF819WFH	Enformer	H3F3A	NCI-H929	none
diff_32_ENCFF701JGR	Enformer	H3K4me1	small intestine female adult (30 years)	none
diff_32_ENCFF649FAV	Enformer	H4K20me1	SU-DHL-6	none
diff_32_ENCFF288ZFT	Enformer	TF	HEK293 genetically modified using site-specific recombination originated from HEK293	eGFP-ZNF560
diff_32_ENCFF873IGF	Enformer	H3K4me3	KMS-11	none
diff_32_ENCFF629RAA	Enformer	H3K27ac	lung female adult (30 years)	none
diff_32_ENCFF911DRS	Enformer	H3K9ac	smooth muscle cell originated from H9	none
diff_32_ENCFF031JNH	Enformer	TF	SK-N-SH	CTCF
diff_32_ENCFF454PBC	Enformer	TF	A549	PHF8
diff_32_ENCFF658EZL	Enformer	TF	A549	MAFK
diff_32_ENCFF434YEG	Enformer	TF	GM12878	ZBTB33
diff_32_ENCFF951YWA	Enformer	TF	K562	MCM7
diff_32_ENCFF680IWA	Enformer	TF	HepG2	SOX6
diff_32_ENCFF465TWC	Enformer	H3K27ac	small intestine male adult (34 years)	none
diff_32_ENCFF740UWT	Enformer	H3K27me3	tibial artery female adult (53 years)	none
diff_32_ENCFF956WVT	Enformer	TF	lower leg skin female adult (51 year)	POLR2A
diff_32_ENCFF577AQW	Enformer	H3K9ac	Loucy	none
diff_32_ENCFF146BUS	Enformer	TF	HEK293 genetically modified using site-specific recombination originated from HEK293	eGFP-ZBTB12
diff_32_ENCFF674SFT	Enformer	H3K36me3	breast epithelium female adult (53 years)	none
diff_32_ENCFF556RUC	Enformer	TF	heart left ventricle female adult (53 years)	CTCF
diff_32_ENCFF729XPZ	Enformer	TF	HepG2	ATF7
diff_32_ENCFF374WEW	Enformer	H3K9me3	stomach female adult (53 years)	none
diff_32_ENCFF689NUE	Enformer	TF	K562	ZNF184
diff_32_ENCFF080PKN	Enformer	TF	MCF-7 genetically modified using stable transfection	eGFP-FOSL2
diff_32_ENCFF042LSM	Enformer	H3K27ac	CD4-positive, alpha-beta T cell	none
diff_32_ENCFF035IBD	Enformer	TF	K562	GATAD2B
diff_32_ENCFF172ZJC	Enformer	TF	HEK293 genetically modified using site-specific recombination originated from HEK293	eGFP-ZNF701
diff_32_ENCFF932OWO	Enformer	TF	ovary female adult (51 year)	CTCF
diff_32_ENCFF958IXF	Enformer	H3K4me3	right cardiac atrium male adult (34 years)	none
diff_32_ENCFF917EGP	Enformer	H3K4me3	OCI-LY3	none
diff_32_ENCFF741ZGT	Enformer	TF	GM12878	CBX3
diff_32_ENCFF684OBP	Enformer	TF	stomach male adult (54 years)	CTCF
diff_32_ENCFF099BHP	Enformer	H3K9me3	UCSF-4	none
diff_32_ENCFF191STL	Enformer	TF	K562 genetically modified using stable transfection	eGFP-KLF1
diff_32_ENCFF603JLN	Enformer	TF	A549	CHD4
diff_32_ENCFF105RLH	Enformer	H3K27ac	lung male child (3 years)	none
diff_32_ENCFF380EUR	Enformer	H3K27me3	neural stem progenitor cell originated from H9	none
diff_32_ENCFF822QVL	Enformer	TF	HEK293 genetically modified using site-specific recombination originated from HEK293	eGFP-ZNF493
diff_32_ENCFF572NTZ	Enformer	TF	HEK293 genetically modified using site-specific recombination originated from HEK293	eGFP-ZNF138
diff_32_ENCFF977MTB	Enformer	TF	gastroesophageal sphincter male adult (37 years)	EP300
diff_32_ENCFF028OGH	Enformer	H3K4me3	substantia nigra female adult (75 years)	none
diff_32_ENCFF681CSL	Enformer	TF	MCF-7	MTA2
diff_32_ENCFF012YOU	Enformer	H3K36me3	stomach male adult (34 years)	none
diff_32_ENCFF588FOZ	Enformer	TF	K562	MCM2
diff_32_ENCFF897JYH	Enformer	H3K9me3	caudate nucleus female adult (75 years)	none
diff_32_ENCFF984HLU	Enformer	TF	GM12878	MLLT1
diff_32_ENCFF704MKQ	Enformer	TF	K562 genetically modified using stable transfection	eGFP-NFE2
diff_32_ENCFF508MXW	Enformer	H3K4me1	breast epithelium female adult (53 years)	none
diff_32_ENCFF585VWJ	Enformer	H3K79me1	IMR-90	none
diff_32_ENCFF802XFR	Enformer	TF	HepG2 genetically modified using CRISPR	3xFLAG-ZNF7
diff_32_ENCFF014MYJ	Enformer	H3K27me3	peripheral blood mononuclear cell male adult (39 years)	none
diff_32_ENCFF242BVN	Enformer	H3K4me3	body of pancreas male adult (54 years)	none
diff_32_ENCFF512TZG	Enformer	H4K5ac	H9	none
diff_32_ENCFF927MHC	Enformer	TF	MCF-7	ZNF512B
diff_32_ENCFF807PSQ	Enformer	H3K9me2	HCT116	none
diff_32_ENCFF456EBS	Enformer	TF	MCF-7	MAFK
diff_32_ENCFF604XOA	Enformer	H3K36me3	mesenchymal stem cell originated from adipose tissue	none
diff_32_ENCFF700QJI	Enformer	H3K9me3	PC-9	none
diff_32_ENCFF587FTV	Enformer	TF	HepG2	AGO1
diff_32_ENCFF010EUT	Enformer	H3K27ac	heart left ventricle male child (3 years)	none
diff_32_ENCFF273OEJ	Enformer	TF	MCF-7	GTF2F1
diff_32_ENCFF611IES	Enformer	H3K36me3	myoepithelial cell of mammary gland female adult (33 years)	none
diff_32_ENCFF255VEW	Enformer	TF	K562	ZHX1
diff_32_ENCFF824WXK	Enformer	H3K27me3	B cell male adult (37 years)	none
diff_32_ENCFF091JGF	Enformer	H3K9me3	thyroid gland female adult (51 year)	none
diff_32_ENCFF748PHO	Enformer	TF	transverse colon female adult (51 year)	CTCF
diff_32_ENCFF675EXW	Enformer	H3K36me3	kidney male adult (67 years)	none
diff_32_ENCFF215AYX	Enformer	H3K9me3	iPS-15b female adult (48 years)	none
diff_32_ENCFF762ZSH	Enformer	H3K36me3	foreskin keratinocyte male newborn	none
diff_32_ENCFF358RAF	Enformer	H3K4me1	substantia nigra male adult (81 year)	none
diff_32_ENCFF550VRK	Enformer	H2AFZ	NCI-H929	none
diff_32_ENCFF856FNH	Enformer	TF	HEK293 genetically modified using site-specific recombination originated from HEK293	eGFP-ZXDB
diff_32_ENCFF817PJG	Enformer	TF	esophagus muscularis mucosa male adult (37 years)	CTCF
diff_32_ENCFF362LEO	Enformer	H3K36me3	subcutaneous abdominal adipose tissue nuclear fraction female adult (81 year)	none
diff_32_ENCFF606YFS	Enformer	TF	MCF-7	CTCF
diff_32_ENCFF251CHW	Enformer	H3K9ac	skeletal muscle tissue	none
diff_32_ENCFF657IBD	Enformer	H3K9me3	HUES48	none
diff_32_ENCFF697IBR	Enformer	TF	HepG2 genetically modified using CRISPR	3xFLAG-RXRB
diff_32_ENCFF181OXO	Enformer	H3K27ac	CD4-positive, alpha-beta T cell male adult (21 year)	none
diff_32_ENCFF437RZA	Enformer	H3K36me3	testis male adult (37 years)	none
diff_32_ENCFF605ZMK	Enformer	H3K27ac	sigmoid colon male adult (34 years)	none
diff_32_ENCFF741MHK	Enformer	H3K36me3	NCI-H929	none
diff_32_ENCFF283GZE	Enformer	H3K9ac	GM23248	none
diff_32_ENCFF071DMU	Enformer	TF	DOHH2	EZH2phosphoT487
diff_32_ENCFF206SFE	Enformer	TF	HepG2 genetically modified using CRISPR	3xFLAG-THAP11
diff_32_ENCFF155OGQ	Enformer	H3F3A	MM.1S	none
diff_32_ENCFF967EEA	Enformer	TF	A549	USF2
diff_32_ENCFF527AMK	Enformer	TF	K562	E2F1
diff_32_ENCFF422WMR	Enformer	TF	K562	HDGF
diff_32_ENCFF334PFQ	Enformer	H3K9me3	liver male adult (32 years)	none
diff_32_ENCFF797FSX	Enformer	H3K4me1	trophoblast cell originated from H1-hESC	none
diff_32_ENCFF151FXB	Enformer	H3K27ac	SK-N-SH	none
diff_32_ENCFF638SDV	Enformer	H3K27me3	colonic mucosa female adult (73 years)	none
diff_32_ENCFF102UVJ	Enformer	H3K4me3	DND-41	none
diff_32_ENCFF204XKT	Enformer	TF	HEK293 genetically modified using site-specific recombination originated from HEK293	eGFP-ZNF157
diff_32_ENCFF309VNF	Enformer	TF	OCI-LY7	EZH2phosphoT487
diff_32_ENCFF712KGJ	Enformer	H3K18ac	mesendoderm originated from H1-hESC	none
diff_32_ENCFF262CEV	Enformer	H3K4me1	PC-3	none
diff_32_ENCFF975RQY	Enformer	H3K27me3	subcutaneous abdominal adipose tissue nuclear fraction female adult (81 year)	none
diff_32_ENCFF803WBW	Enformer	H3K9me3	placental basal plate female embryo (40 weeks)	none
diff_32_ENCFF833ETX	Enformer	H3K9ac	lung female embryo (82 days)	none
diff_32_ENCFF321FEG	Enformer	TF	K562	YBX3
diff_32_ENCFF444CNE	Enformer	TF	HEK293 genetically modified using site-specific recombination originated from HEK293	eGFP-ZNF473
diff_32_ENCFF938GGR	Enformer	H3K9me3	subcutaneous abdominal adipose tissue nuclear fraction female adult (81 year)	none
diff_32_ENCFF174YGI	Enformer	H3K9me3	substantia nigra male adult (81 year)	none
diff_32_ENCFF752GHN	Enformer	H3K9me3	neurosphere female embryo (17 weeks) originated from ganglionic eminence	none
diff_32_ENCFF741BVS	Enformer	TF	K562	HDAC1
diff_32_ENCFF798EMZ	Enformer	H3K27me3	temporal lobe female adult (75 years)	none
diff_32_ENCFF210DOS	Enformer	TF	HepG2 genetically modified using CRISPR	3xFLAG-NFYC
diff_32_ENCFF004UZT	Enformer	TF	tibial nerve female adult (51 year)	EP300
diff_32_ENCFF160WPD	Enformer	TF	MCF-7	FOS
diff_32_ENCFF977TEF	Enformer	H3K4me3	natural killer cell male adult (37 years)	none
diff_32_ENCFF475SUV	Enformer	H3K79me1	neural stem progenitor cell originated from H1-hESC	none
diff_32_ENCFF955KWH	Enformer	TF	K562	ARHGAP35
diff_32_ENCFF876EXE	Enformer	H3K9me3	foreskin melanocyte male newborn	none
diff_32_ENCFF157VMK	Enformer	H2AFZ	H1-hESC	none
diff_32_ENCFF615LFZ	Enformer	TF	HepG2 genetically modified using CRISPR	3xFLAG-SSRP1
diff_32_ENCFF249HWJ	Enformer	TF	body of pancreas male adult (37 years)	CTCF
diff_32_ENCFF055FMF	Enformer	H3K36me3	neural progenitor cell originated from H9	none
diff_32_ENCFF443GIH	Enformer	TF	MCF-7	NCOA3
diff_32_ENCFF137FJR	Enformer	TF	stomach female adult (53 years)	EP300
diff_32_ENCFF817OYZ	Enformer	H3K36me3	placenta male embryo (16 weeks)	none
diff_32_ENCFF949FTC	Enformer	TF	K562	NUFIP1
diff_32_ENCFF988XYF	Enformer	H3K4me3	germinal matrix male embryo (20 weeks)	none
diff_32_ENCFF736LHE	Enformer	H3K4me3	HepG2	none
diff_32_ENCFF232QEZ	Enformer	H3K4me1	lung male child (3 years)	none
diff_32_ENCFF431EQQ	Enformer	H3K79me2	mesendoderm originated from H1-hESC	none
diff_32_ENCFF764XKD	Enformer	TF	Peyer's patch male adult (54 years)	POLR2A
diff_32_ENCFF576CRZ	Enformer	H3K9me3	muscle layer of colon female adult (56 years)	none
diff_32_ENCFF927GCK	Enformer	H3K9me3	neurosphere female embryo (17 weeks) originated from cortex	none
diff_32_ENCFF861DEQ	Enformer	H3K4me3	colonic mucosa female adult (73 years)	none
diff_32_ENCFF711EZH	Enformer	H3K27ac	CD4-positive, CD25-positive, alpha-beta regulatory T cell	none
diff_32_ENCFF633LAF	Enformer	H3K4me3	esophagus male adult (34 years)	none
diff_32_ENCFF126BUH	Enformer	TF	HepG2 genetically modified using CRISPR	3xFLAG-ZNF644
diff_32_ENCFF796NYG	Enformer	H3K9me3	esophagus muscularis mucosa female adult (53 years)	none
diff_32_ENCFF032KUS	Enformer	H3K4me3	endothelial cell of umbilical vein male newborn	none
diff_32_ENCFF093FLS	Enformer	H3K4me3	CD4-positive, CD25-positive, alpha-beta regulatory T cell	none
diff_32_ENCFF883TLY	Enformer	H3K4me1	chorionic villus embryo (16 weeks)	none
diff_32_ENCFF689QGV	Enformer	H3K79me1	IMR-90	none
diff_32_ENCFF971LUI	Enformer	H3K27ac	fibroblast of breast female adult (17 years)	none
diff_32_ENCFF563CUY	Enformer	TF	K562 genetically modified using CRISPR	eGFP-ZNF197
diff_32_ENCFF884DJG	Enformer	H3K9me1	IMR-90	none
diff_32_ENCFF652DFI	Enformer	H3K36me3	CD4-positive, alpha-beta memory T cell	none
diff_32_ENCFF469CEQ	Enformer	TF	tibial nerve male adult (37 years)	EP300
diff_32_ENCFF452ULT	Enformer	TF	K562	HNRNPH1
diff_32_ENCFF404LTK	Enformer	H3K4me1	OCI-LY3	none
diff_32_ENCFF198HBU	Enformer	H3K36me3	A673	none
diff_32_ENCFF069QJI	Enformer	H3K27me3	endocrine pancreas male adult (46 years)	none
diff_32_ENCFF744XNM	Enformer	H3K27me3	iPS-15b female adult (48 years)	none
diff_32_ENCFF836USZ	Enformer	TF	lower leg skin male adult (37 years)	CTCF
diff_32_ENCFF310XVY	Enformer	H3K27me3	thyroid gland male adult (54 years)	none
diff_32_ENCFF623QXD	Enformer	H3K27ac	stomach female adult (30 years)	none
diff_32_ENCFF834FDG	Enformer	TF	MCF-7	NFIB
diff_32_ENCFF888JOO	Enformer	TF	K562	BRD4
diff_32_ENCFF411SAF	Enformer	H3K9ac	HUES6	none
diff_32_ENCFF850RAU	Enformer	TF	OCI-LY3	EZH2phosphoT487
diff_32_ENCFF668LIG	Enformer	TF	A549	NFE2L2
diff_32_ENCFF309YBQ	Enformer	H3K9ac	mucosa of rectum female adult (61 year)	none
diff_32_ENCFF476BNO	Enformer	H3K36me3	liver male adult (78 years)	none
diff_32_ENCFF113PLA	Enformer	TF	HEK293 genetically modified using site-specific recombination originated from HEK293	eGFP-ZNF433
diff_32_ENCFF638BJN	Enformer	TF	HepG2 genetically modified using CRISPR	3xFLAG-ZFP1
diff_32_ENCFF897XDW	Enformer	H3K4me1	neutrophil male	none
diff_32_ENCFF330MXO	Enformer	H3K9me3	SU-DHL-6	none
diff_32_ENCFF118DJE	Enformer	TF	K562	SMARCA4
diff_32_ENCFF185TTH	Enformer	TF	K562	RUNX1
diff_32_ENCFF921YAQ	Enformer	H3K27me3	endocrine pancreas adult (59 years)	none
diff_32_ENCFF178UXM	Enformer	H3K27me3	ascending aorta female adult (53 years)	none
diff_32_ENCFF448DBP	Enformer	TF	HepG2 genetically modified using CRISPR	3xFLAG-TFE3
diff_32_ENCFF293GPX	Enformer	H3K36me3	spleen female adult (53 years)	none
diff_32_ENCFF832BFI	Enformer	TF	HepG2	GATA4
diff_32_ENCFF561TKX	Enformer	TF	GM12878	ARNT
diff_32_ENCFF089NBN	Enformer	TF	HepG2	FUS
diff_32_ENCFF843CXH	Enformer	TF	K562 genetically modified using stable transfection	eGFP-ZNF512
diff_32_ENCFF117WAO	Enformer	TF	GM23338 male adult (53 years) originated from GM23248	EZH2phosphoT487
diff_32_ENCFF226RHI	Enformer	TF	MCF-7	NBN
diff_32_ENCFF904ZMJ	Enformer	H3K9me3	skeletal muscle tissue male adult (54 years)	none
diff_32_ENCFF482DLD	Enformer	H3K9me3	large intestine male embryo (108 days)	none
diff_32_ENCFF022MRT	Enformer	H3F3A	neural progenitor cell originated from H9	none
diff_32_ENCFF315NRF	Enformer	H3K9ac	angular gyrus female adult (75 years)	none
diff_32_ENCFF869HFT	Enformer	H3K9ac	bipolar neuron originated from GM23338 treated with 0.5 ug/mL doxycycline hyclate for 4 days	none
diff_32_ENCFF739SJR	Enformer	H3K23ac	trophoblast cell originated from H1-hESC	none
diff_32_ENCFF627QFP	Enformer	TF	HEK293 genetically modified using site-specific recombination originated from HEK293	eGFP-ZFP64
diff_32_ENCFF880HJF	Enformer	H3K27ac	right atrium auricular region female adult (53 years)	none
diff_32_ENCFF861SBJ	Enformer	H3K79me1	mesenchymal stem cell originated from H1-hESC	none
diff_32_ENCFF447DXS	Enformer	TF	K562	HNRNPL
diff_32_ENCFF283FON	Enformer	TF	K562	PHF20
diff_32_ENCFF515YNU	Enformer	TF	HEK293 genetically modified using site-specific recombination originated from HEK293	eGFP-ZNF510
diff_32_ENCFF509ZBB	Enformer	H3K27me3	fibroblast of breast female adult (17 years)	none
diff_32_ENCFF243OEH	Enformer	H3K4me3	UCSF-4	none
diff_32_ENCFF124MGU	Enformer	H3K9me3	right cardiac atrium male adult (34 years)	none
diff_32_ENCFF906KUK	Enformer	TF	HepG2 genetically modified using CRISPR	3xFLAG-RBPJ
diff_32_ENCFF597XDB	Enformer	TF	K562 genetically modified using stable transfection	eGFP-ETS2
diff_32_ENCFF700DPA	Enformer	H3K4me3	skeletal muscle myoblast male adult (22 years)	none
diff_32_ENCFF548KBM	Enformer	H3K27ac	body of pancreas male adult (54 years)	none
diff_32_ENCFF259FFL	Enformer	H3K27ac	thyroid gland male adult (37 years)	none
diff_32_ENCFF660RWC	Enformer	H3K36me3	mammary epithelial cell female adult (18 years)	none
diff_32_ENCFF061BXV	Enformer	H3K27ac	OCI-LY1	none
diff_32_ENCFF829NYY	Enformer	H3K27ac	VCaP	none
diff_32_ENCFF328AZH	Enformer	TF	GM12878	ETV6
diff_32_ENCFF630KAJ	Enformer	H3K4me1	subcutaneous abdominal adipose tissue nuclear fraction female adult (41 year)	none
diff_32_ENCFF642YKQ	Enformer	TF	K562	CCAR2
diff_32_ENCFF257WVJ	Enformer	TF	K562 genetically modified using stable transfection	eGFP-ZNF507
diff_32_ENCFF714FHY	Enformer	H2AK5ac	mesendoderm originated from H1-hESC	none
diff_32_ENCFF827REY	Enformer	H3K9me3	placenta female embryo (113 days)	none
diff_32_ENCFF419EMP	Enformer	TF	liver male adult (32 years)	HNF4A
diff_32_ENCFF114VUJ	Enformer	TF	K562	PCBP2
diff_32_ENCFF473CJP	Enformer	TF	K562 genetically modified using CRISPR	eGFP-ZNF589
diff_32_ENCFF818AGB	Enformer	TF	HEK293 genetically modified using site-specific recombination originated from HEK293	eGFP-ZNF416
diff_32_ENCFF207QAE	Enformer	H3K79me2	Karpas-422	none
diff_32_ENCFF020ZHY	Enformer	H3K27ac	cingulate gyrus female adult (75 years)	none
diff_32_ENCFF788ZYB	Enformer	H3K9me3	OCI-LY3	none
diff_32_ENCFF588KME	Enformer	H3K18ac	mesenchymal stem cell originated from H1-hESC	none
diff_32_ENCFF453VLW	Enformer	TF	HepG2 genetically modified using CRISPR	3xFLAG-IRF2
diff_32_ENCFF100XMW	Enformer	TF	HEK293 genetically modified using site-specific recombination originated from HEK293	eGFP-KLF7
diff_32_ENCFF052NHH	Enformer	TF	HEK293 genetically modified using site-specific recombination originated from HEK293	eGFP-SCRT1
diff_32_ENCFF535CDG	Enformer	H3K4me3	subcutaneous abdominal adipose tissue nuclear fraction female adult (49 years)	none
diff_32_ENCFF092RSX	Enformer	H3K9me3	peripheral blood mononuclear cell female adult (28 years)	none
diff_32_ENCFF477RTV	Enformer	H3K4me3	adrenal gland female adult (53 years)	none
diff_32_ENCFF989CWU	Enformer	H3K36me3	naive thymus-derived CD4-positive, alpha-beta T cell	none
diff_32_ENCFF764LRI	Enformer	TF	HepG2	TBX3
diff_32_ENCFF469VIV	Enformer	TF	vagina female adult (53 years)	CTCF
diff_32_ENCFF617MCD	Enformer	H3K27ac	chorionic villus male embryo (16 weeks)	none
diff_32_ENCFF078OGK	Enformer	H3K4me3	esophagus muscularis mucosa female adult (53 years)	none
diff_32_ENCFF415CJV	Enformer	H3K27me3	spleen male child (3 years)	none
diff_32_ENCFF314TEX	Enformer	TF	K562 genetically modified using stable transfection	eGFP-KLF13
diff_32_ENCFF864VYP	Enformer	H3K4me3	neural cell	none
diff_32_ENCFF117OCW	Enformer	TF	transverse colon male adult (37 years)	CTCF
diff_32_ENCFF682YSX	Enformer	H3K27ac	temporal lobe female adult (75 years)	none
diff_32_ENCFF336ZFU	Enformer	TF	K562	RNF2
diff_32_ENCFF859GUF	Enformer	TF	body of pancreas female adult (51 year)	POLR2A
diff_32_ENCFF635CKC	Enformer	H3K36me3	effector memory CD4-positive, alpha-beta T cell	none
diff_32_ENCFF698BBP	Enformer	H3K79me2	GM23248	none
diff_32_ENCFF430NDD	Enformer	H3K4me3	testis male adult (37 years)	none
diff_32_ENCFF478HIR	Enformer	TF	A673	CTCF
diff_32_ENCFF806EVC	Enformer	TF	HeLa-S3	SREBF2
diff_32_ENCFF338MNH	Enformer	H3K27me3	tibial nerve female adult (53 years)	none
diff_32_ENCFF342YVM	Enformer	H3K27ac	pancreas male adult (34 years)	none
diff_32_ENCFF073GYV	Enformer	H3K9me3	trophoblast female embryo (20 weeks)	none
diff_32_ENCFF578UME	Enformer	TF	K562	ARNT
diff_32_ENCFF256PUQ	Enformer	H3K9me3	right lobe of liver female adult (53 years)	none
diff_32_ENCFF590YLH	Enformer	H3K27ac	peripheral blood mononuclear cell male adult (32 years)	none
diff_32_ENCFF671XER	Enformer	H3K27me3	angular gyrus male adult (81 year)	none
diff_32_ENCFF626EKV	Enformer	H3K4me1	UCSF-4	none
diff_32_ENCFF290AKW	Enformer	TF	A549	CBX8
diff_32_ENCFF508TIU	Enformer	TF	HepG2 genetically modified using CRISPR	3xFLAG-KLF11
diff_32_ENCFF468GIA	Enformer	H3K36me3	heart right ventricle male child (3 years)	none
diff_32_ENCFF648KAV	Enformer	TF	HepG2 genetically modified using CRISPR	3xFLAG-HBP1
diff_32_ENCFF032ZFY	Enformer	TF	HEK293 genetically modified using site-specific recombination originated from HEK293	eGFP-CTCF
diff_32_ENCFF395HFM	Enformer	TF	PC-3	EZH2phosphoT487
diff_32_ENCFF410WYL	Enformer	H3K4me1	lung female embryo (120 days)	none
diff_32_ENCFF387BYC	Enformer	TF	K562	CEBPZ
diff_32_ENCFF374NIY	Enformer	TF	A549	RCOR1
diff_32_ENCFF293VSF	Enformer	TF	stomach male adult (37 years)	CTCF
diff_32_ENCFF133MNV	Enformer	H3K79me2	Parathyroid adenoma male adult (62 years)	none
diff_32_ENCFF472NPM	Enformer	TF	K562 genetically modified using stable transfection	eGFP-HINFP
diff_32_ENCFF205ZOQ	Enformer	TF	bipolar neuron originated from GM23338 treated with 0.5 ug/mL doxycycline hyclate for 4 days	CTCF
diff_32_ENCFF588XSZ	Enformer	TF	HEK293 genetically modified using site-specific recombination originated from HEK293	eGFP-ZBTB6
diff_32_ENCFF550YNT	Enformer	H3K27ac	chorionic villus male embryo (38 weeks)	none
diff_32_ENCFF537WOR	Enformer	TF	HEK293 genetically modified using site-specific recombination originated from HEK293	eGFP-ZNF300
diff_32_ENCFF483JCG	Enformer	H3K36me3	iPS-15b female adult (48 years)	none
diff_32_ENCFF360CFP	Enformer	H3K27ac	common myeloid progenitor, CD34-positive female adult (33 years)	none
diff_32_ENCFF993QJW	Enformer	TF	MCF-7	CREB1
diff_32_ENCFF610TBO	Enformer	H3K4me3	adrenal gland male adult (37 years)	none
diff_32_ENCFF641ZDT	Enformer	TF	K562 genetically modified using stable transfection	eGFP-CEBPG
diff_32_ENCFF452XTX	Enformer	TF	HepG2	KAT2B
diff_32_ENCFF540DKX	Enformer	TF	K562	ZNF184
diff_32_ENCFF443VWK	Enformer	H3K4me1	Peyer's patch female adult (53 years)	none
diff_32_ENCFF090HJP	Enformer	H3K36me3	foreskin fibroblast male newborn	none
diff_32_ENCFF688KQB	Enformer	H3K36me3	heart embryo (101 day)	none
diff_32_ENCFF867DUX	Enformer	H3K79me2	DOHH2	none
diff_32_ENCFF060SYK	Enformer	TF	A549	ELK1
diff_32_ENCFF813YZR	Enformer	TF	HepG2	SRSF9
diff_32_ENCFF829BOS	Enformer	H3K9me3	foreskin fibroblast male newborn	none
diff_32_ENCFF670MXH	Enformer	TF	HepG2	SYNCRIP
diff_32_ENCFF131AUL	Enformer	TF	K562	CSDE1
diff_32_ENCFF871IXB	Enformer	H3K9ac	neural stem progenitor cell originated from H1-hESC	none
diff_32_ENCFF304SIN	Enformer	TF	GM12878	ETV6
diff_32_ENCFF628RWE	Enformer	H3K27me3	brain male embryo (122 days)	none
diff_32_ENCFF572FTV	Enformer	H3K9me3	DOHH2	none
diff_32_ENCFF288GPT	Enformer	TF	K562	MCM5
diff_32_ENCFF550HXP	Enformer	H3K4me1	muscle layer of duodenum male adult (59 years)	none
diff_32_ENCFF870MXG	Enformer	H3K36me3	placental basal plate male embryo (38 weeks)	none
diff_32_ENCFF159IUM	Enformer	H3K36me3	middle frontal area 46 female adult (75 years)	none
diff_32_ENCFF180NCY	Enformer	H2AFZ	OCI-LY3	none
diff_32_ENCFF693VUV	Enformer	H3K4me1	KOPT-K1	none
diff_32_ENCFF564MDP	Enformer	H3K27me3	regulatory T cell originated from blood cell	none
diff_32_ENCFF240DRS	Enformer	H3K4me1	CD8-positive, alpha-beta T cell	none
diff_32_ENCFF591KWL	Enformer	H3K4me1	H1-hESC	none
diff_32_ENCFF844WBT	Enformer	TF	HEK293 genetically modified using site-specific recombination originated from HEK293	eGFP-ZBTB17
diff_32_ENCFF021ELR	Enformer	TF	K562 genetically modified using stable transfection	eGFP-ATF3
diff_32_ENCFF469KTC	Enformer	H3K4me3	urinary bladder male adult (34 years)	none
diff_32_ENCFF837FTN	Enformer	H3K4me1	subcutaneous abdominal adipose tissue nuclear fraction female adult (59 years)	none
diff_32_ENCFF893XQZ	Enformer	TF	K562 genetically modified using stable transfection	eGFP-NFE2L1
diff_32_ENCFF934EVF	Enformer	TF	HEK293 genetically modified using site-specific recombination originated from HEK293	eGFP-ZFHX2
diff_32_ENCFF210NDG	Enformer	TF	K562	ILF3
diff_32_ENCFF255VXF	Enformer	TF	K562 genetically modified using CRISPR	3xFLAG-PBX2
diff_32_ENCFF068MCQ	Enformer	TF	sigmoid colon female adult (51 year)	POLR2AphosphoS5
diff_32_ENCFF851YMO	Enformer	TF	HepG2 genetically modified using CRISPR	3xFLAG-RFX3
diff_32_ENCFF902CLH	Enformer	H2BK12ac	trophoblast cell originated from H1-hESC	none
diff_32_ENCFF021OWW	Enformer	H3K27me3	HUES64	none
diff_32_ENCFF175OKQ	Enformer	TF	NCI-H929	CTCF
diff_32_ENCFF538PUA	Enformer	TF	HeLa-S3	UBTF
diff_32_ENCFF963EIT	Enformer	TF	K562	ZSCAN29
diff_32_ENCFF923VES	Enformer	TF	K562 genetically modified using stable transfection	eGFP-TEAD2
diff_32_ENCFF639MGL	Enformer	TF	HEK293 genetically modified using site-specific recombination originated from HEK293	eGFP-KLF8
diff_32_ENCFF303ZNL	Enformer	TF	liver female child (6 years) and male adult (32 years)	RAD21
diff_32_ENCFF155JOU	Enformer	H3K36me3	mammary stem cell	none
diff_32_ENCFF780PVG	Enformer	TF	upper lobe of left lung female adult (53 years)	EP300
diff_32_ENCFF396IQS	Enformer	TF	MCF-7	CTBP1
diff_32_ENCFF886MRR	Enformer	H3K27me3	myoepithelial cell of mammary gland female adult (33 years)	none
diff_32_ENCFF952VBL	Enformer	H3K9me3	sigmoid colon male child (3 years)	none
diff_32_ENCFF936AEZ	Enformer	TF	GM12878	BACH1
diff_32_ENCFF866CZX	Enformer	TF	A549	MAZ
diff_32_ENCFF875FWQ	Enformer	H3K27me3	naive thymus-derived CD4-positive, alpha-beta T cell	none
diff_32_ENCFF876DXW	Enformer	TF	GM12878	TRIM22
diff_32_ENCFF435FIF	Enformer	H3K27me3	hepatocyte originated from H9	none
diff_32_ENCFF939CTN	Enformer	H3K36me3	OCI-LY3	none
diff_32_ENCFF183CWI	Enformer	H3K4me1	layer of hippocampus female adult (75 years)	none
diff_32_ENCFF383OZJ	Enformer	TF	K562	ELF4
diff_32_ENCFF263SSR	Enformer	TF	A549	SREBF2
diff_32_ENCFF051XRB	Enformer	TF	A549	KDM1A
diff_32_ENCFF783KDZ	Enformer	H3K27me3	CD8-positive, alpha-beta T cell male adult (21 year)	none
diff_32_ENCFF995KYW	Enformer	TF	HepG2 genetically modified using CRISPR	3xFLAG-CEBPG
diff_32_ENCFF268DUW	Enformer	H3K4me1	thyroid gland male adult (54 years)	none
diff_32_ENCFF103NJQ	Enformer	H4K20me1	MCF-7	none
diff_32_ENCFF377JMB	Enformer	H3K9me3	stomach male adult (34 years)	none
diff_32_ENCFF253WKZ	Enformer	H3K27ac	transverse colon male adult (37 years)	none
diff_32_ENCFF849NJM	Enformer	TF	K562	AGO1
diff_32_ENCFF722OSG	Enformer	H3K27me3	esophagus female adult (30 years)	none
diff_32_ENCFF144KMG	Enformer	H3K27ac	adrenal gland female adult (30 years)	none
diff_32_ENCFF063HVC	Enformer	H3K4me1	liver female adult (25 years)	none
diff_32_ENCFF112GHP	Enformer	TF	K562	KDM4B
diff_32_ENCFF922CAD	Enformer	H3K27me3	transverse colon male adult (37 years)	none
diff_32_ENCFF266YLQ	Enformer	H3K27ac	chorionic villus female embryo (40 weeks)	none
diff_32_ENCFF405KAZ	Enformer	H3K9ac	kidney male adult (67 years)	none
diff_32_ENCFF745GLK	Enformer	TF	K562	SMARCA4
diff_32_ENCFF072BUM	Enformer	H3K4me2	neural progenitor cell originated from H9	none
diff_32_ENCFF757WJJ	Enformer	H3K4me3	ascending aorta female adult (51 year)	none
diff_32_ENCFF108IFR	Enformer	TF	vagina female adult (51 year)	POLR2AphosphoS5
diff_32_ENCFF112FHC	Enformer	H3K27me3	duodenal mucosa male adult (76 years)	none
diff_32_ENCFF260CLC	Enformer	H3K36me3	thymus female embryo (110 days)	none
diff_32_ENCFF620QPO	Enformer	H3K27ac	esophagus female adult (30 years)	none
diff_32_ENCFF518GSE	Enformer	H3K36me3	chorionic villus male embryo (38 weeks)	none
diff_32_ENCFF098CBY	Enformer	TF	K562 genetically modified using stable transfection	eGFP-MEF2D
diff_32_ENCFF524GCL	Enformer	TF	K562 genetically modified using stable transfection	eGFP-ILK
diff_32_ENCFF802VGK	Enformer	H3K36me3	chorionic villus embryo (16 weeks)	none
diff_32_ENCFF033FFU	Enformer	H3K9me3	adrenal gland male embryo (97 days)	none
diff_32_ENCFF794EFO	Enformer	H3K36me3	smooth muscle cell originated from H9	none
diff_32_ENCFF837UHE	Enformer	H2BK5ac	neural stem progenitor cell originated from H1-hESC	none
diff_32_ENCFF852WXE	Enformer	H3K4me3	cardiac muscle cell	none
diff_32_ENCFF996AGB	Enformer	TF	K562	SNIP1
diff_32_ENCFF870PDE	Enformer	TF	HepG2 genetically modified using CRISPR	3xFLAG-SLC30A9
diff_32_ENCFF804IIT	Enformer	H3K27me3	neural cell	none
diff_32_ENCFF028ZYN	Enformer	TF	vagina female adult (51 year)	CTCF
diff_32_ENCFF087KLN	Enformer	H3K27ac	small intestine female adult (30 years)	none
diff_32_ENCFF744DQP	Enformer	TF	HepG2 genetically modified using CRISPR	3xFLAG-HHEX
diff_32_ENCFF516ALS	Enformer	TF	neural progenitor cell originated from H9	EZH2phosphoT487
diff_32_ENCFF866FPZ	Enformer	H3K27ac	UCSF-4	none
diff_32_ENCFF322AOQ	Enformer	TF	HepG2 genetically modified using CRISPR	3xFLAG-ZBED5
diff_32_ENCFF881WBN	Enformer	H3K27ac	rectal smooth muscle tissue female adult (50 years)	none
diff_32_ENCFF984QGK	Enformer	H3K4me3	GM23338 male adult (53 years) originated from GM23248	none
diff_32_ENCFF595VMB	Enformer	TF	K562	NFRKB
diff_32_ENCFF266DPA	Enformer	TF	K562	SIN3B
diff_32_ENCFF919ISB	Enformer	H3K9me3	SK-N-SH	none
diff_32_ENCFF917YSR	Enformer	TF	GM12878	LARP7
diff_32_ENCFF280RTW	Enformer	H3K4me3	Loucy	none
diff_32_ENCFF376JMO	Enformer	H3K4me1	naive thymus-derived CD4-positive, alpha-beta T cell	none
diff_32_ENCFF410TJB	Enformer	H3K9me3	thyroid gland female adult (53 years)	none
diff_32_ENCFF468WLM	Enformer	TF	K562	NCOA1
diff_32_ENCFF122PSF	Enformer	H3K4me3	chorionic villus female embryo (40 weeks)	none
diff_32_ENCFF543YLG	Enformer	TF	A549	HDAC2
diff_32_ENCFF618JDV	Enformer	H3K36me3	ovary female adult (30 years)	none
diff_32_ENCFF851RBH	Enformer	H3K27ac	large intestine male embryo (108 days)	none
diff_32_ENCFF179TJW	Enformer	H3K4me1	spleen female adult (53 years)	none
diff_32_ENCFF154JTJ	Enformer	TF	HepG2	TOE1
diff_32_ENCFF746SWH	Enformer	H3K27ac	Karpas-422	none
diff_32_ENCFF595SQU	Enformer	H3K4me3	CD8-positive, alpha-beta T cell male adult (21 year)	none
diff_32_ENCFF147WWK	Enformer	TF	K562	KDM4B
diff_32_ENCFF497TFP	Enformer	H3K9me3	chorionic villus female embryo (40 weeks)	none
diff_32_ENCFF910NPA	Enformer	H3K4me1	CD4-positive, alpha-beta memory T cell	none
diff_32_ENCFF037GZN	Enformer	TF	HEK293 genetically modified using site-specific recombination originated from HEK293	eGFP-ZNF169
diff_32_ENCFF840FTR	Enformer	H3K4me1	SK-N-SH	none
diff_32_ENCFF984WLE	Enformer	H3K27ac	HCT116	none
diff_32_ENCFF651TUQ	Enformer	H3K4me3	neural progenitor cell originated from H9	none
diff_32_ENCFF009LCG	Enformer	TF	breast epithelium female adult (51 year)	CTCF
diff_32_ENCFF328CQQ	Enformer	TF	gastroesophageal sphincter male adult (54 years)	CTCF
diff_32_ENCFF027EMM	Enformer	TF	HepG2 genetically modified using CRISPR	3xFLAG-NR2F1
diff_32_ENCFF319LDF	Enformer	H3K4me3	neuroepithelial stem cell genetically modified using stable transfection originated from H9	none
diff_32_ENCFF600PQH	Enformer	TF	H1-hESC	REST
diff_32_ENCFF030VXP	Enformer	TF	MCF-7	MNT
diff_32_ENCFF408UAY	Enformer	TF	K562	TRIM25
diff_32_ENCFF404GUH	Enformer	H3K4me1	mesendoderm originated from H1-hESC	none
diff_32_ENCFF090ZGT	Enformer	TF	IMR-90	ELK1
diff_32_ENCFF646WIH	Enformer	H3K4me1	subcutaneous abdominal adipose tissue nuclear fraction female adult (49 years)	none
diff_32_ENCFF844JCE	Enformer	TF	HEK293 genetically modified using site-specific recombination originated from HEK293	eGFP-ZNF521
diff_32_ENCFF750WPB	Enformer	TF	HepG2 genetically modified using CRISPR	3xFLAG-ZNF639
diff_32_ENCFF476YVH	Enformer	H3K27me3	liver male adult (32 years)	none
diff_32_ENCFF464BRV	Enformer	TF	HepG2 genetically modified using CRISPR	3xFLAG-TEAD3
diff_32_ENCFF061ZZS	Enformer	H3K27ac	foreskin keratinocyte male newborn	none
diff_32_ENCFF820MYI	Enformer	H3K9ac	skeletal muscle tissue male adult (54 years)	none
diff_32_ENCFF502AUB	Enformer	TF	transverse colon male adult (37 years)	POLR2A
diff_32_ENCFF075CNP	Enformer	TF	thoracic aorta male adult (37 years)	CTCF
diff_32_ENCFF653IYA	Enformer	H3K9me3	mammary epithelial cell female adult (18 years)	none
diff_32_ENCFF644XAH	Enformer	TF	HEK293 genetically modified using site-specific recombination originated from HEK293	eGFP-ZNF580
diff_32_ENCFF525ZRM	Enformer	H3K4me3	K562	none
diff_32_ENCFF597BTG	Enformer	H3K4me1	skeletal muscle tissue male adult (54 years)	none
diff_32_ENCFF450KFO	Enformer	TF	HEK293 genetically modified using site-specific recombination originated from HEK293	eGFP-ZNF404
diff_32_ENCFF864ZRY	Enformer	TF	HepG2 genetically modified using CRISPR	3xFLAG-ATF4
diff_32_ENCFF806CWA	Enformer	TF	K562	ARNT
diff_32_ENCFF273ZXW	Enformer	TF	K562	NFATC3
diff_32_ENCFF169OTC	Enformer	TF	K562	RB1
diff_32_ENCFF367BNC	Enformer	TF	HepG2 genetically modified using CRISPR	3xFLAG-DMAP1
diff_32_ENCFF776IPC	Enformer	H3K4me1	right cardiac atrium male adult (34 years)	none
diff_32_ENCFF446TLB	Enformer	TF	K562 genetically modified using stable transfection	eGFP-TAF7
diff_32_ENCFF869ICH	Enformer	H3K9me3	chorionic villus embryo (16 weeks)	none
diff_32_ENCFF345TBP	Enformer	H3K36me3	lung female adult (30 years)	none
diff_32_ENCFF725BQQ	Enformer	H3K27me3	neurosphere embryo (15 weeks) originated from ganglionic eminence	none
diff_32_ENCFF982BRX	Enformer	H3K9ac	caudate nucleus female adult (75 years)	none
diff_32_ENCFF981JQQ	Enformer	H3F3A	smooth muscle cell originated from H9	none
diff_32_ENCFF440QGE	Enformer	H3K4me2	IMR-90	none
diff_32_ENCFF968LVP	Enformer	H3K36me3	aorta male adult (34 years)	none
diff_32_ENCFF615CPD	Enformer	H3K9me3	GM23248	none
diff_32_ENCFF531LMY	Enformer	TF	HEK293 genetically modified using site-specific recombination originated from HEK293	eGFP-BCL6B
diff_32_ENCFF376FKS	Enformer	TF	LNCAP treated with 10 nM 17B-hydroxy-5a-androstan-3-one for 4 hours	CTCF
diff_32_ENCFF390BAT	Enformer	H3K27me3	chorionic villus male embryo (16 weeks)	none
diff_32_ENCFF503RHD	Enformer	TF	upper lobe of left lung male adult (37 years)	POLR2A
diff_32_ENCFF154ICY	Enformer	TF	K562 genetically modified using stable transfection	eGFP-ZNF354B
diff_32_ENCFF719VWH	Enformer	H3K27ac	naive thymus-derived CD4-positive, alpha-beta T cell	none
diff_32_ENCFF897EBK	Enformer	H3K27me3	T-helper 17 cell treated with phorbol 13-acetate 12-myristate , ionomycin	none
diff_32_ENCFF114DFQ	Enformer	H4K5ac	H1-hESC	none
diff_32_ENCFF837HCK	Enformer	TF	K562	MLLT1
diff_32_ENCFF845QWZ	Enformer	H3K27me3	heart right ventricle male child (3 years)	none
diff_32_ENCFF774TEE	Enformer	TF	HEK293 genetically modified using site-specific recombination originated from HEK293	eGFP-ZNF398
diff_32_ENCFF366DMT	Enformer	H3K4me1	heart male embryo (91 day)	none
diff_32_ENCFF185PIA	Enformer	H3K36me3	endodermal cell originated from HUES64	none
diff_32_ENCFF625AQW	Enformer	TF	omental fat pad female adult (53 years)	EP300
diff_32_ENCFF219UQX	Enformer	H3K27ac	gastroesophageal sphincter female adult (53 years)	none
diff_32_ENCFF815OFM	Enformer	H2AFZ	neural progenitor cell originated from H9	none
diff_32_ENCFF101DFB	Enformer	H3F3A	OCI-LY1	none
diff_32_ENCFF611FWS	Enformer	H3K27ac	liver female adult (25 years)	none
diff_32_ENCFF740GPW	Enformer	H3K9me3	T-helper 17 cell originated from blood cell	none
diff_32_ENCFF547WYC	Enformer	H3K9me3	foreskin keratinocyte male newborn	none
diff_32_ENCFF896WFU	Enformer	H3K9me3	SK-N-MC	none
diff_32_ENCFF385ACQ	Enformer	TF	HEK293 genetically modified using site-specific recombination originated from HEK293	eGFP-ZNF23
diff_32_ENCFF385ZVU	Enformer	H3K27ac	esophagus male adult (34 years)	none
diff_32_ENCFF390DEF	Enformer	TF	HEK293 genetically modified using site-specific recombination originated from HEK293	eGFP-ZNF792
diff_32_ENCFF949BRD	Enformer	TF	HeLa-S3	EP300
diff_32_ENCFF613CYH	Enformer	TF	GM12878	IKZF2
diff_32_ENCFF630HDY	Enformer	H3K9me3	iPS DF 6.9 male newborn	none
diff_32_ENCFF033UNX	Enformer	H3K4me3	common myeloid progenitor, CD34-positive female adult (27 years)	none
diff_32_ENCFF586FDC	Enformer	TF	GM12878	CEBPB
diff_32_ENCFF914AXF	Enformer	H3K36me3	CD8-positive, alpha-beta T cell male adult (21 year)	none
diff_32_ENCFF869EQY	Enformer	TF	HepG2	ETS1
diff_32_ENCFF337JNF	Enformer	H3K9me3	sigmoid colon female adult (53 years)	none
diff_32_ENCFF674OQZ	Enformer	H3K9ac	liver female adult (25 years)	none
diff_32_ENCFF388USP	Enformer	TF	HepG2	ZNF207
diff_32_ENCFF424JDL	Enformer	H3F3A	bipolar neuron originated from GM23338 treated with 0.5 ug/mL doxycycline hyclate for 4 days	none
diff_32_ENCFF179FYG	Enformer	H4K20me1	MM.1S	none
diff_32_ENCFF429UPL	Enformer	TF	stomach male adult (54 years)	EP300
diff_32_ENCFF277SAA	Enformer	TF	K562	KHSRP
diff_32_ENCFF946TCS	Enformer	H3K27me3	muscle of trunk female embryo (115 days)	none
diff_32_ENCFF265ADQ	Enformer	TF	MCF-7	NCOA3
diff_32_ENCFF183WCI	Enformer	H3K14ac	neural stem progenitor cell originated from H1-hESC	none
diff_32_ENCFF770SEF	Enformer	H3K27me3	neuron originated from H9	none
diff_32_ENCFF420NYN	Enformer	H3K9me3	Parathyroid adenoma male adult (62 years)	none
diff_32_ENCFF525XNI	Enformer	H3K36me3	neuroepithelial stem cell genetically modified using stable transfection originated from H9	none
diff_32_ENCFF838FBE	Enformer	H3K4me1	hepatocyte originated from H9	none
diff_32_ENCFF537YFN	Enformer	H3K36me3	body of pancreas male adult (37 years)	none
diff_32_ENCFF887JZO	Enformer	TF	HEK293 genetically modified using site-specific recombination originated from HEK293	eGFP-ZNF146
diff_32_ENCFF860UJL	Enformer	H3K27me3	ectodermal cell originated from embryonic stem cell	none
diff_32_ENCFF209UZT	Enformer	TF	K562	U2AF1
diff_32_ENCFF337KKY	Enformer	H3K36me3	germinal matrix male embryo (20 weeks)	none
diff_32_ENCFF195HLW	Enformer	H3K9me3	mid-neurogenesis radial glial cells genetically modified using stable transfection originated from H9	none
diff_32_ENCFF314DQV	Enformer	TF	spleen female adult (51 year)	POLR2A
diff_32_ENCFF653LIS	Enformer	H3K4me1	common myeloid progenitor, CD34-positive male adult (42 years)	none
diff_32_ENCFF344UTH	Enformer	H3K36me3	layer of hippocampus male adult (73 years)	none
diff_32_ENCFF413NYF	Enformer	TF	HEK293 genetically modified using site-specific recombination originated from HEK293	eGFP-ZNF610
diff_32_ENCFF235KGZ	Enformer	H3K27me3	neural stem progenitor cell originated from H1-hESC	none
diff_32_ENCFF903ARI	Enformer	H3K36me3	peripheral blood mononuclear cell male adult (39 years)	none
diff_32_ENCFF149GYM	Enformer	H3K4me2	NCI-H929	none
diff_32_ENCFF684EAQ	Enformer	TF	HEK293 genetically modified using site-specific recombination originated from HEK293	eGFP-YY2
diff_32_ENCFF010VZL	Enformer	H3K9me3	CD4-positive, alpha-beta T cell treated with phorbol 13-acetate 12-myristate , ionomycin	none
diff_32_ENCFF551SXN	Enformer	TF	spleen female adult (53 years)	CTCF
diff_32_ENCFF985JVY	Enformer	H3K36me3	rectal smooth muscle tissue female adult (50 years)	none
diff_32_ENCFF671FBK	Enformer	H3K4me3	cingulate gyrus female adult (75 years)	none
diff_32_ENCFF101BWM	Enformer	H3K27ac	foreskin melanocyte male newborn	none
diff_32_ENCFF283KQB	Enformer	H3K36me3	CD8-positive, alpha-beta T cell	none
diff_32_ENCFF404RAR	Enformer	H3K27me3	neural stem progenitor cell originated from H1-hESC	none
diff_32_ENCFF480RDD	Enformer	H3K9me3	neurosphere embryo (15 weeks) originated from ganglionic eminence	none
diff_32_ENCFF318MIL	Enformer	H3K27ac	muscle layer of duodenum male adult (59 years)	none
diff_32_ENCFF026MQA	Enformer	TF	K562	ZNF24
diff_32_ENCFF093NFQ	Enformer	H3K79me2	hepatocyte originated from H9	none
diff_32_ENCFF142ZLR	Enformer	TF	vagina female adult (51 year)	POLR2A
diff_32_ENCFF115AYZ	Enformer	TF	ovary female adult (53 years)	EP300
diff_32_ENCFF123VBF	Enformer	TF	HepG2	SRSF4
diff_32_ENCFF244WBV	Enformer	TF	MCF-7	HCFC1
diff_32_ENCFF418JJK	Enformer	H3K4me3	esophagus female adult (30 years)	none
diff_32_ENCFF582YKY	Enformer	H3K9me3	gastrocnemius medialis male adult (54 years)	none
diff_32_ENCFF270ZPN	Enformer	TF	breast epithelium male adult (54 years)	CTCF
diff_32_ENCFF609FYE	Enformer	TF	K562	CBFA2T3
diff_32_ENCFF413VKO	Enformer	H3K36me3	stomach female embryo (98 days)	none
diff_32_ENCFF081XLE	Enformer	H2AFZ	MM.1S	none
diff_32_ENCFF072KUF	Enformer	TF	tibial artery male adult (37 years)	CTCF
diff_32_ENCFF991PYT	Enformer	H3K9me3	thyroid gland male adult (54 years)	none
diff_32_ENCFF119YZL	Enformer	TF	K562	CBFA2T2
diff_32_ENCFF340WVN	Enformer	TF	MCF-7	CLOCK
diff_32_ENCFF630NCN	Enformer	TF	heart left ventricle female adult (51 year)	POLR2A
diff_32_ENCFF673QAP	Enformer	H3K4me1	psoas muscle male child (3 years)	none
diff_32_ENCFF347HIL	Enformer	H3K9me2	GM23338 male adult (53 years) originated from GM23248	none
diff_32_ENCFF294VXO	Enformer	TF	MCF-7	ZNF592
diff_32_ENCFF937JUR	Enformer	H3K9ac	mesenchymal stem cell originated from H1-hESC	none
diff_32_ENCFF123MKH	Enformer	TF	HEK293 genetically modified using site-specific recombination originated from HEK293	eGFP-ZNF530
diff_32_ENCFF948IZK	Enformer	H3K4me2	OCI-LY3	none
diff_32_ENCFF095RDM	Enformer	TF	MCF-7	NFIB
diff_32_ENCFF429ZMO	Enformer	TF	PC-9	EZH2phosphoT487
diff_32_ENCFF327BUB	Enformer	H3K27me3	CD4-positive, alpha-beta memory T cell	none
diff_32_ENCFF701QYD	Enformer	H3K4me3	subcutaneous abdominal adipose tissue nuclear fraction female adult (25 years)	none
diff_32_ENCFF799EIL	Enformer	H3K4me3	foreskin keratinocyte male newborn	none
diff_32_ENCFF345NNP	Enformer	TF	MM.1S	EZH2
diff_32_ENCFF508WLD	Enformer	H2AK5ac	H1-hESC	none
diff_32_ENCFF513QHS	Enformer	TF	MCF-7 genetically modified using CRISPR	3xFLAG-RAD21
diff_32_ENCFF661QMZ	Enformer	H3K9me3	iPS DF 19.11 male newborn	none
diff_32_ENCFF018PYH	Enformer	TF	HepG2 genetically modified using CRISPR	3xFLAG-ZGPAT
diff_32_ENCFF049ZCB	Enformer	TF	transverse colon female adult (51 year)	EP300
diff_32_ENCFF204COR	Enformer	TF	HEK293 genetically modified using site-specific recombination originated from HEK293	eGFP-ZSCAN23
diff_32_ENCFF500YAA	Enformer	H3K79me2	PC-9	none
diff_32_ENCFF252EGE	Enformer	TF	K562 genetically modified using CRISPR	eGFP-ZBTB11
diff_32_ENCFF224SPM	Enformer	H4K5ac	IMR-90	none
diff_32_ENCFF562RHH	Enformer	TF	GM12878	SMARCA5
diff_32_ENCFF918NVX	Enformer	H3K4me1	ascending aorta female adult (53 years)	none
diff_32_ENCFF429TDQ	Enformer	TF	HEK293 genetically modified using site-specific recombination originated from HEK293	eGFP-MYNN
diff_32_ENCFF870YFB	Enformer	TF	HeLa-S3	NFE2L2
diff_32_ENCFF745IWH	Enformer	TF	K562	NR2F6
diff_32_ENCFF580MXP	Enformer	H3K27me3	foreskin melanocyte male newborn	none
diff_32_ENCFF740EXI	Enformer	TF	K562 genetically modified using CRISPR	eGFP-E2F5
diff_32_ENCFF432FYS	Enformer	TF	K562	MGA
diff_32_ENCFF048RJY	Enformer	TF	K562	NCOA1
diff_32_ENCFF859VKK	Enformer	TF	HEK293 genetically modified using site-specific recombination originated from HEK293	eGFP-ZNF837
diff_32_ENCFF089UTW	Enformer	TF	K562	HDAC1
diff_32_ENCFF604ISL	Enformer	TF	GM12878	PKNOX1
diff_32_ENCFF175PRM	Enformer	TF	HepG2 genetically modified using CRISPR	3xFLAG-ZSCAN9
diff_32_ENCFF523QJV	Enformer	H3K9me3	heart embryo (101 day)	none
diff_32_ENCFF927FZR	Enformer	H3K27me3	layer of hippocampus male adult (81 year)	none
diff_32_ENCFF059WGK	Enformer	TF	K562 genetically modified using CRISPR	3xFLAG-ZNF146
diff_32_ENCFF763YOO	Enformer	H3K79me2	IMR-90	none
diff_32_ENCFF622LED	Enformer	TF	cardiac muscle cell	CTCF
diff_32_ENCFF221ODV	Enformer	H3K4me1	colonic mucosa female adult (56 years)	none
diff_32_ENCFF594BQL	Enformer	TF	transverse colon female adult (53 years)	POLR2AphosphoS5
diff_32_ENCFF249ABO	Enformer	TF	stomach female adult (51 year)	POLR2AphosphoS5
diff_32_ENCFF369POJ	Enformer	H3K36me3	neural cell	none
diff_32_ENCFF855AXA	Enformer	H3K4me3	CD4-positive, alpha-beta T cell treated with phorbol 13-acetate 12-myristate , ionomycin	none
diff_32_ENCFF751CCH	Enformer	TF	HEK293 genetically modified using site-specific recombination originated from HEK293	eGFP-PRDM2
diff_32_ENCFF797QMZ	Enformer	TF	HEK293 genetically modified using site-specific recombination originated from HEK293	eGFP-ZNF664
diff_32_ENCFF257DIP	Enformer	H3K4me3	muscle of trunk female embryo (115 days)	none
diff_32_ENCFF261CVS	Enformer	H3K27ac	A673	none
diff_32_ENCFF744PPC	Enformer	TF	HepG2	ETV4
diff_32_ENCFF772BIP	Enformer	TF	K562	DPF2
diff_32_ENCFF947RXV	Enformer	H3K4me3	adrenal gland male embryo (97 days)	none
diff_32_ENCFF869XYH	Enformer	TF	HEK293 genetically modified using site-specific recombination originated from HEK293	eGFP-ZNF362
diff_32_ENCFF183ETK	Enformer	TF	HepG2 genetically modified using CRISPR	3xFLAG-SOX13
diff_32_ENCFF003LAB	Enformer	H3K36me3	naive thymus-derived CD4-positive, alpha-beta T cell	none
diff_32_ENCFF674SKA	Enformer	H3K27ac	thyroid gland female adult (53 years)	none
diff_32_ENCFF380LRO	Enformer	H3K36me3	T-cell male adult (21 year)	none
diff_32_ENCFF369QLG	Enformer	H3K4me3	kidney male adult (67 years)	none
diff_32_ENCFF085UOM	Enformer	H3K4me3	H9 genetically modified using stable transfection	none
diff_32_ENCFF158JUA	Enformer	H3K4me3	temporal lobe male adult (81 year)	none
diff_32_ENCFF516ZKE	Enformer	H3K36me3	germinal matrix male embryo (20 weeks)	none
diff_32_ENCFF890SIF	Enformer	H3K27ac	placenta male embryo (16 weeks)	none
diff_32_ENCFF035ZNG	Enformer	H3K27ac	vagina female adult (53 years)	none
diff_32_ENCFF015KQA	Enformer	TF	K562	RLF
diff_32_ENCFF498NYN	Enformer	H3K9me3	body of pancreas female adult (53 years)	none
diff_32_ENCFF748YAH	Enformer	H3K27ac	KOPT-K1	none
diff_32_ENCFF375XLU	Enformer	H3K14ac	mesenchymal stem cell originated from H1-hESC	none
diff_32_ENCFF852NLH	Enformer	TF	K562	E2F1
diff_32_ENCFF935RPR	Enformer	H3K27me3	psoas muscle male adult (34 years)	none
diff_32_ENCFF306NUN	Enformer	TF	prostate gland male adult (37 years)	CTCF
diff_32_ENCFF049QOR	Enformer	H4K20me1	neural progenitor cell originated from H9	none
diff_32_ENCFF717BMW	Enformer	TF	sigmoid colon male adult (37 years)	CTCF
diff_32_ENCFF144CAK	Enformer	H4K8ac	mesendoderm originated from H1-hESC	none
diff_32_ENCFF163RZC	Enformer	TF	HEK293 genetically modified using site-specific recombination originated from HEK293	eGFP-ZSCAN18
diff_32_ENCFF050VHG	Enformer	H3K9me3	ascending aorta female adult (53 years)	none
diff_32_ENCFF737FFB	Enformer	TF	sigmoid colon female adult (51 year)	POLR2A
diff_32_ENCFF429QIM	Enformer	TF	K562	SAFB2
diff_32_ENCFF519MZR	Enformer	H3K27ac	CD4-positive, alpha-beta memory T cell	none
diff_32_ENCFF027RWI	Enformer	H3K4me1	angular gyrus female adult (75 years)	none
diff_32_ENCFF365IQC	Enformer	TF	MCF-7	LARP7
diff_32_ENCFF013ZOI	Enformer	TF	GM12878	TCF12
diff_32_ENCFF812BTH	Enformer	H3K27ac	spleen female adult (53 years)	none
diff_32_ENCFF201TMB	Enformer	H3K27me3	PC-9	none
diff_32_ENCFF198BHD	Enformer	H3K27ac	substantia nigra male adult (81 year)	none
diff_32_ENCFF314ICJ	Enformer	H3K4me1	ACC112	none
diff_32_ENCFF913XZA	Enformer	TF	lower leg skin female adult (51 year)	CTCF
diff_32_ENCFF776NRS	Enformer	TF	HEK293 genetically modified using site-specific recombination originated from HEK293	eGFP-ZNF34
diff_32_ENCFF565BPR	Enformer	H3K4me1	neurosphere female embryo (17 weeks) originated from cortex	none
diff_32_ENCFF059LYJ	Enformer	H3K27me3	lung female embryo (82 days)	none
diff_32_ENCFF615TDR	Enformer	H3K9me3	lung female adult (30 years)	none
diff_32_ENCFF479WYV	Enformer	H3K36me3	fibroblast of breast female adult (17 years)	none
diff_32_ENCFF836MBX	Enformer	TF	HEK293 genetically modified using site-specific recombination originated from HEK293	eGFP-ZIC2
diff_32_ENCFF772CZB	Enformer	H4K20me1	H1-hESC	none
diff_32_ENCFF459NSX	Enformer	H3K27ac	GM23338 male adult (53 years) originated from GM23248	none
diff_32_ENCFF703VST	Enformer	H3K27ac	iPS-20b male adult (55 years)	none
diff_32_ENCFF038YXS	Enformer	TF	spleen male adult (37 years)	POLR2A
diff_32_ENCFF837LRU	Enformer	TF	K562 genetically modified using stable transfection	eGFP-ZNF644
diff_32_ENCFF072FPF	Enformer	TF	MCF-7	SP1
diff_32_ENCFF506MUV	Enformer	H4K20me1	H9	none
diff_32_ENCFF540UFJ	Enformer	H3K4me1	ES-I3	none
diff_32_ENCFF241GZH	Enformer	TF	HepG2	MNT
diff_32_ENCFF908OIU	Enformer	TF	HEK293 genetically modified using site-specific recombination originated from HEK293	eGFP-ZSCAN5C
diff_32_ENCFF654UPJ	Enformer	H3K27me3	mucosa of rectum female adult (50 years)	none
diff_32_ENCFF113PXT	Enformer	TF	K562	E4F1
diff_32_ENCFF022TXB	Enformer	H3K36me3	common myeloid progenitor, CD34-positive female adult (27 years)	none
diff_32_ENCFF897KPI	Enformer	H3K27me3	subcutaneous abdominal adipose tissue nuclear fraction female adult (49 years)	none
diff_32_ENCFF820LLO	Enformer	H2AK5ac	neural stem progenitor cell originated from H1-hESC	none
diff_32_ENCFF905CGC	Enformer	TF	GM12878	NKRF
diff_32_ENCFF811VAX	Enformer	H3K27me3	CD4-positive, alpha-beta T cell male adult (21 year)	none
diff_32_ENCFF422PMQ	Enformer	H3K9me3	common myeloid progenitor, CD34-positive female adult (27 years)	none
diff_32_ENCFF419LKB	Enformer	H3K23ac	mesenchymal stem cell originated from H1-hESC	none
diff_32_ENCFF149ZYU	Enformer	H2BK15ac	H9	none
diff_32_ENCFF818MQG	Enformer	H3K36me3	UCSF-4	none
diff_32_ENCFF953XOJ	Enformer	TF	esophagus squamous epithelium male adult (54 years)	POLR2A
diff_32_ENCFF180STN	Enformer	TF	liver male adult (32 years)	FOXA1
diff_32_ENCFF122JJG	Enformer	H3K27ac	Parathyroid adenoma male adult (62 years)	none
diff_32_ENCFF208VLV	Enformer	H3K27ac	gastrocnemius medialis female adult (53 years)	none
diff_32_ENCFF971SPU	Enformer	TF	liver male adult (32 years)	EGR1
diff_32_ENCFF191EYK	Enformer	H3K36me3	ascending aorta female adult (51 year)	none
diff_32_ENCFF141YFL	Enformer	H3K36me3	cingulate gyrus male adult (81 year)	none
diff_32_ENCFF518EVZ	Enformer	TF	HEK293 genetically modified using site-specific recombination originated from HEK293	eGFP-ZNF148
diff_32_ENCFF169IXM	Enformer	TF	K562	MYNN
diff_32_ENCFF526NXJ	Enformer	H3K9me3	sigmoid colon male adult (34 years)	none
diff_32_ENCFF415NMY	Enformer	TF	K562 genetically modified using stable transfection	eGFP-ZNF740
diff_32_ENCFF881TPS	Enformer	H2BK12ac	H9	none
diff_32_ENCFF403KRP	Enformer	H3K4me3	thymus male child (3 years)	none
diff_32_ENCFF681ORM	Enformer	TF	HEK293 genetically modified using site-specific recombination originated from HEK293	eGFP-ZNF449
diff_32_ENCFF870RAN	Enformer	H3K27ac	upper lobe of left lung female adult (53 years)	none
diff_32_ENCFF236YZE	Enformer	H2BK15ac	H1-hESC	none
diff_32_ENCFF858QNH	Enformer	TF	GM12878	TBX21
diff_32_ENCFF995BBB	Enformer	H3K4me2	GM23338 male adult (53 years) originated from GM23248	none
diff_32_ENCFF245AYE	Enformer	TF	K562 genetically modified using stable transfection	eGFP-BACH1
diff_32_ENCFF345HFH	Enformer	H2BK5ac	H9	none
diff_32_ENCFF709SLB	Enformer	H3K9me3	neurosphere female embryo (17 weeks) originated from ganglionic eminence	none
diff_32_ENCFF905WQK	Enformer	H3K79me2	ACC112	none
diff_32_ENCFF890NAY	Enformer	H3K27ac	DOHH2	none
diff_32_ENCFF987BMP	Enformer	TF	K562	NR2C1
diff_32_ENCFF916WAT	Enformer	TF	K562	ZNF282
diff_32_ENCFF218KJG	Enformer	H3K27ac	stomach female embryo (96 days)	none
diff_32_ENCFF969VZS	Enformer	H3K27me3	iPS-18a female adult (48 years)	none
diff_32_ENCFF517RZE	Enformer	H3K36me3	esophagus muscularis mucosa female adult (53 years)	none
diff_32_ENCFF505OTI	Enformer	TF	K562	TCF12
diff_32_ENCFF455YHL	Enformer	TF	thyroid gland female adult (53 years)	CTCF
diff_32_ENCFF573WUB	Enformer	TF	HepG2 genetically modified using CRISPR	3xFLAG-GMEB2
diff_32_ENCFF642LUI	Enformer	H3K9me3	mesenchymal stem cell originated from H1-hESC	none
diff_32_ENCFF283VUJ	Enformer	H3K36me3	trophoblast female embryo (20 weeks)	none
diff_32_ENCFF488UTF	Enformer	H3K9me3	duodenal mucosa male adult (59 years)	none
diff_32_ENCFF153FDP	Enformer	TF	GM12878	NFXL1
diff_32_ENCFF067OGD	Enformer	H3K27me3	chorionic villus male embryo (38 weeks)	none
diff_32_ENCFF957ZMS	Enformer	H3K27me3	A673	none
diff_32_ENCFF706UPZ	Enformer	H3K27ac	ectodermal cell originated from embryonic stem cell	none
diff_32_ENCFF494ZIO	Enformer	H3K4me3	pancreas male adult (34 years)	none
diff_32_ENCFF745LUT	Enformer	H4K20me1	OCI-LY7	none
diff_32_ENCFF583GTP	Enformer	H3K27me3	thyroid gland male adult (37 years)	none
diff_32_ENCFF180DCO	Enformer	H3K4me3	prostate male adult (54 years)	none
diff_32_ENCFF411PEL	Enformer	H3K27ac	body of pancreas female adult (53 years)	none
diff_32_ENCFF232SNC	Enformer	H3K36me3	transverse colon male adult (37 years)	none
diff_32_ENCFF942EMM	Enformer	H3K9me3	colonic mucosa female adult (56 years)	none
diff_32_ENCFF513ULH	Enformer	TF	K562 genetically modified using stable transfection	eGFP-NR2C2
diff_32_ENCFF766GZR	Enformer	H3K9me3	effector memory CD4-positive, alpha-beta T cell	none
diff_32_ENCFF030RTP	Enformer	TF	GM12878	CHD4
diff_32_ENCFF721EMT	Enformer	H3K36me3	sigmoid colon male child (3 years)	none
diff_32_ENCFF081XMI	Enformer	TF	HEK293 genetically modified using site-specific recombination originated from HEK293	eGFP-ZNF112
diff_32_ENCFF368GGO	Enformer	TF	HepG2	ZNF282
diff_32_ENCFF515VXR	Enformer	H3K27ac	MCF-7	none
diff_32_ENCFF251VAC	Enformer	TF	HEK293T	TARDBP
diff_32_ENCFF476BKI	Enformer	H2AK5ac	mesenchymal stem cell originated from H1-hESC	none
diff_32_ENCFF117QXU	Enformer	TF	ovary female adult (53 years)	POLR2A
diff_32_ENCFF242HGF	Enformer	TF	HepG2	SKI
diff_32_ENCFF419JCY	Enformer	TF	HEK293 genetically modified using site-specific recombination originated from HEK293	eGFP-ZNF529
diff_32_ENCFF716WLE	Enformer	H3K27me3	H9 genetically modified using stable transfection	none
diff_32_ENCFF962YWD	Enformer	TF	K562	SNRNP70
diff_32_ENCFF743FWJ	Enformer	TF	suprapubic skin female adult (51 year)	CTCF
diff_32_ENCFF788DWH	Enformer	H3K9ac	muscle layer of colon female adult (77 years)	none
diff_32_ENCFF945NTG	Enformer	TF	esophagus squamous epithelium female adult (53 years)	CTCF
diff_32_ENCFF832UOL	Enformer	TF	OCI-LY3	CTCF
diff_32_ENCFF215RSZ	Enformer	TF	HepG2 genetically modified using CRISPR	3xFLAG-KLF6
diff_32_ENCFF610VCS	Enformer	TF	MCF-7	SUZ12
diff_32_ENCFF677HOP	Enformer	TF	K562	HMBOX1
diff_32_ENCFF824FYQ	Enformer	H3K9me3	hepatocyte originated from H9	none
diff_32_ENCFF226XSS	Enformer	H3K27ac	MM.1S	none
diff_32_ENCFF311BHZ	Enformer	TF	HepG2 genetically modified using CRISPR	3xFLAG-BCL6
diff_32_ENCFF103YFF	Enformer	TF	HEK293 genetically modified using site-specific recombination originated from HEK293	eGFP-PRDM12
diff_32_ENCFF328UXQ	Enformer	H3K9me3	body of pancreas male adult (37 years)	none
diff_32_ENCFF120IIN	Enformer	H3K36me3	adrenal gland male embryo (97 days)	none
diff_32_ENCFF843GNH	Enformer	TF	HEK293T	ARNT
diff_32_ENCFF845AHN	Enformer	TF	K562	KLF16
diff_32_ENCFF594JWP	Enformer	H4K20me1	Loucy	none
diff_32_ENCFF221VOV	Enformer	H3K9ac	stomach smooth muscle female adult (84 years)	none
diff_32_ENCFF495QYP	Enformer	H3K27me3	MCF-7	none
diff_32_ENCFF803HAQ	Enformer	H3K27me3	kidney female embryo (120 days)	none
diff_32_ENCFF330XDO	Enformer	TF	MCF-7	ZNF512B
diff_32_ENCFF366KBC	Enformer	TF	transverse colon female adult (53 years)	EP300
diff_32_ENCFF468USL	Enformer	H3K4me3	thyroid gland female adult (53 years)	none
diff_32_ENCFF591HEB	Enformer	TF	HEK293 genetically modified using site-specific recombination originated from HEK293	eGFP-ZNF658
diff_32_ENCFF966IHQ	Enformer	TF	subcutaneous adipose tissue female adult (53 years)	CTCF
diff_32_ENCFF710VGE	Enformer	H3K4me1	thymus male child (3 years)	none
diff_32_ENCFF589HRX	Enformer	H3K27ac	prostate male adult (54 years)	none
diff_32_ENCFF700YOH	Enformer	TF	GM12878	ZNF217
diff_32_ENCFF117BEB	Enformer	H4K20me1	PC-3	none
diff_32_ENCFF102ZEV	Enformer	TF	K562	RBM39
diff_32_ENCFF984NUR	Enformer	H3K4me1	germinal matrix male embryo (20 weeks)	none
diff_32_ENCFF661MCI	Enformer	TF	K562	NR0B1
diff_32_ENCFF277XHE	Enformer	TF	HepG2 genetically modified using CRISPR	3xFLAG-DRAP1
diff_32_ENCFF615NDO	Enformer	H3K36me3	neurosphere embryo (15 weeks) originated from ganglionic eminence	none
diff_32_ENCFF525KYJ	Enformer	H3K4me3	skeletal muscle tissue female adult (72 years)	none
diff_32_ENCFF853XLN	Enformer	H3K9me3	chorionic villus male embryo (16 weeks)	none
diff_32_ENCFF080CYW	Enformer	H3K4me1	chorion male embryo (16 weeks)	none
diff_32_ENCFF935ARE	Enformer	TF	HEK293 genetically modified using site-specific recombination originated from HEK293	eGFP-ZNF555
diff_32_ENCFF692RJD	Enformer	H3K9ac	temporal lobe female adult (75 years)	none
diff_32_ENCFF688YVV	Enformer	H3K56ac	H1-hESC	none
diff_32_ENCFF554CJS	Enformer	TF	HEK293 genetically modified using site-specific recombination originated from HEK293	eGFP-ZNF324
diff_32_ENCFF285VPD	Enformer	TF	HEK293 genetically modified using site-specific recombination originated from HEK293	eGFP-OVOL3
diff_32_ENCFF647TKC	Enformer	H3K9me3	B cell male adult (37 years)	none
diff_32_ENCFF983KHI	Enformer	TF	HEK293 genetically modified using site-specific recombination originated from HEK293	eGFP-ZSCAN30
diff_32_ENCFF951CMP	Enformer	H3K27ac	PC-9	none
diff_32_ENCFF620XVA	Enformer	H3K27me3	adipocyte originated from mesenchymal stem cell	none
diff_32_ENCFF981MMQ	Enformer	TF	HEK293 genetically modified using site-specific recombination originated from HEK293	eGFP-AEBP2
diff_32_ENCFF720HUE	Enformer	H3K27me3	CD4-positive, alpha-beta T cell treated with phorbol 13-acetate 12-myristate , ionomycin	none
diff_32_ENCFF458ZYU	Enformer	TF	transverse colon female adult (53 years)	CTCF
diff_32_ENCFF439CMK	Enformer	TF	HepG2 genetically modified using CRISPR	3xFLAG-ELF3
diff_32_ENCFF020KPS	Enformer	H3K27me3	mucosa of stomach male adult (59 years)	none
diff_32_ENCFF350UER	Enformer	TF	adrenal gland female adult (53 years)	CTCF
diff_32_ENCFF951KMM	Enformer	TF	HEK293 genetically modified using site-specific recombination originated from HEK293	eGFP-BCL11B
diff_32_ENCFF504KHQ	Enformer	H3K27me3	breast epithelium female adult (53 years)	none
diff_32_ENCFF673YNA	Enformer	TF	HepG2	SUZ12
diff_32_ENCFF211JNO	Enformer	H3F3A	SU-DHL-6	none
diff_32_ENCFF420PYG	Enformer	H3K27ac	tibial nerve female adult (53 years)	none
diff_32_ENCFF591WOF	Enformer	TF	K562 genetically modified using stable transfection	eGFP-RELA
diff_32_ENCFF216RHI	Enformer	TF	esophagus squamous epithelium female adult (53 years)	CTCF
diff_32_ENCFF105NEW	Enformer	TF	suprapubic skin male adult (54 years)	EP300
diff_32_ENCFF788EEP	Enformer	TF	HEK293 genetically modified using site-specific recombination originated from HEK293	eGFP-ZBTB7A
diff_32_ENCFF840WKB	Enformer	H3K9me3	small intestine male embryo (108 days)	none
diff_32_ENCFF661FZC	Enformer	H3K27me3	body of pancreas male adult (54 years)	none
diff_32_ENCFF235QUM	Enformer	H3K36me3	CD4-positive, alpha-beta T cell male adult (37 years)	none
diff_32_ENCFF100ZDL	Enformer	H3K27ac	muscle of trunk female embryo (115 days)	none
diff_32_ENCFF130MZO	Enformer	H3K36me3	HUES48	none
diff_32_ENCFF471ITM	Enformer	TF	HEK293 genetically modified using site-specific recombination originated from HEK293	eGFP-ZNF791
diff_32_ENCFF966AKF	Enformer	TF	stomach male adult (37 years)	POLR2A
diff_32_ENCFF848ZIL	Enformer	TF	stomach female adult (53 years)	CTCF
diff_32_ENCFF414YUK	Enformer	TF	K562	ZFP36
diff_32_ENCFF121ELJ	Enformer	H3K4me1	gastrocnemius medialis female adult (53 years)	none
diff_32_ENCFF291OIO	Enformer	H3K27ac	thymus female embryo (110 days)	none
diff_32_ENCFF627WFI	Enformer	TF	HEK293 genetically modified using site-specific recombination originated from HEK293	eGFP-ZNF645
diff_32_ENCFF802NYF	Enformer	TF	HEK293 genetically modified using site-specific recombination originated from HEK293	eGFP-ZNF577
diff_32_ENCFF611AMV	Enformer	H3K27ac	22Rv1 treated with 10 nM 17B-hydroxy-5a-androstan-3-one for 4 hours	none
diff_32_ENCFF704DNO	Enformer	H3K4me1	CD4-positive, alpha-beta T cell	none
diff_32_ENCFF994SQI	Enformer	TF	HEK293 genetically modified using site-specific recombination originated from HEK293	eGFP-ZNF781
diff_32_ENCFF737TZT	Enformer	TF	HEK293T	ELF4
diff_32_ENCFF805NTL	Enformer	TF	GM12878	ARID3A
diff_32_ENCFF260LNF	Enformer	H3K4me3	ACC112	none
diff_32_ENCFF459YNI	Enformer	H4K20me1	OCI-LY3	none
diff_32_ENCFF347PIT	Enformer	TF	omental fat pad female adult (51 year)	EP300
diff_32_ENCFF681ZVH	Enformer	TF	K562	ZZZ3
diff_32_ENCFF447KQW	Enformer	TF	HEK293 genetically modified using site-specific recombination originated from HEK293	eGFP-KLF14
diff_32_ENCFF997IXW	Enformer	H3K4me3	brain female embryo (17 weeks)	none
diff_32_ENCFF837MFV	Enformer	TF	Parathyroid adenoma male adult (62 years)	CTCF
diff_32_ENCFF525DEC	Enformer	TF	HEK293 genetically modified using site-specific recombination originated from HEK293	eGFP-ZBTB48
diff_32_ENCFF226CBX	Enformer	H3K36me3	temporal lobe female adult (75 years)	none
diff_32_ENCFF178ZHP	Enformer	H3K9ac	foreskin keratinocyte male newborn	none
diff_32_ENCFF639NFJ	Enformer	H3K36me3	CD8-positive, alpha-beta T cell male adult (37 years)	none
diff_32_ENCFF528VSB	Enformer	H3K4me1	sigmoid colon male adult (34 years)	none
diff_32_ENCFF376OMS	Enformer	TF	K562	BMI1
diff_32_ENCFF736JLA	Enformer	H3K4me2	smooth muscle cell originated from H9	none
diff_32_ENCFF288NSX	Enformer	TF	Loucy	EZH2phosphoT487
diff_32_ENCFF590RFM	Enformer	H3K36me3	DOHH2	none
diff_32_ENCFF025DFU	Enformer	TF	HepG2	RBFOX2
diff_32_ENCFF980IVI	Enformer	TF	GM12878	NR2C1
diff_32_ENCFF308TCO	Enformer	TF	H1-hESC	RNF2
diff_32_ENCFF549MDM	Enformer	H3K4me3	gastrocnemius medialis female adult (53 years)	none
diff_32_ENCFF609ZOH	Enformer	TF	GM12878	RB1
diff_32_ENCFF722QMK	Enformer	TF	MCF-7	ZNF8
diff_32_ENCFF822HVX	Enformer	TF	neutrophil	CTCF
diff_32_ENCFF317HRT	Enformer	H3K36me3	amnion male embryo (16 weeks)	none
diff_32_ENCFF423TYW	Enformer	H3K27me3	foreskin fibroblast male newborn	none
diff_32_ENCFF603WMX	Enformer	H3K4me2	mesenchymal stem cell originated from H1-hESC	none
diff_32_ENCFF893QJX	Enformer	TF	K562	ZBTB5
diff_32_ENCFF123OGY	Enformer	H3K4me3	chorion female embryo (40 weeks)	none
diff_32_ENCFF281HGI	Enformer	TF	K562 genetically modified using stable transfection	eGFP-TSC22D4
diff_32_ENCFF729UMG	Enformer	H3K9me3	CD4-positive, alpha-beta T cell male adult (37 years)	none
diff_32_ENCFF059QLV	Enformer	H3K4me2	PC-3	none
diff_32_ENCFF049NNZ	Enformer	TF	K562	SOX6
diff_32_ENCFF948OZS	Enformer	TF	MCF-7	RFX1
diff_32_ENCFF110SAT	Enformer	TF	HEK293T	BHLHE40
diff_32_ENCFF297UBV	Enformer	H3K4me2	OCI-LY1	none
diff_32_ENCFF678COX	Enformer	H4K20me1	KMS-11	none
diff_32_ENCFF496YPU	Enformer	TF	subcutaneous adipose tissue female adult (51 year)	CTCF
diff_32_ENCFF541SRY	Enformer	TF	HepG2	ZNF24
diff_32_ENCFF167JXJ	Enformer	TF	heart left ventricle female adult (51 year)	CTCF
diff_32_ENCFF986CZC	Enformer	H3K4me3	heart right ventricle male adult (34 years)	none
diff_32_ENCFF868AWA	Enformer	H3K4me2	SK-N-SH	none
diff_32_ENCFF713BLF	Enformer	H3K27ac	psoas muscle male adult (34 years)	none
diff_32_ENCFF759FCM	Enformer	H3K4me3	right atrium auricular region female adult (53 years)	none
diff_32_ENCFF077HMG	Enformer	H3K4me1	transverse colon female adult (53 years)	none
diff_32_ENCFF218VKE	Enformer	TF	K562	RBM25
diff_32_ENCFF783ZFY	Enformer	H3K27me3	H9	none
diff_32_ENCFF843QTK	Enformer	H3K4me3	small intestine male adult (34 years)	none
diff_32_ENCFF305XLQ	Enformer	TF	K562	BCLAF1
diff_32_ENCFF110LLP	Enformer	TF	HepG2 genetically modified using CRISPR	3xFLAG-MYRF
diff_32_ENCFF562LWC	Enformer	H3K4me3	iPS-18c female adult (48 years)	none
diff_32_ENCFF873VXN	Enformer	TF	GM12878	E2F8
diff_32_ENCFF614LQR	Enformer	H3K27me3	right atrium auricular region female adult (53 years)	none
diff_32_ENCFF218VVQ	Enformer	TF	PC-9	EZH2
diff_32_ENCFF783QRO	Enformer	H3K4me2	HCT116	none
diff_32_ENCFF694DDU	Enformer	TF	K562	JUNB
diff_32_ENCFF641UEZ	Enformer	H3K4me3	liver male adult (32 years)	none
diff_32_ENCFF039MOH	Enformer	H3K4me3	CD8-positive, alpha-beta T cell male adult (21 year)	none
diff_32_ENCFF363RHA	Enformer	H3K4me3	CD14-positive monocyte male adult (37 years)	none
diff_32_ENCFF630OGT	Enformer	TF	K562	NFIC
diff_32_ENCFF677GHO	Enformer	H3K27me3	CD8-positive, alpha-beta T cell	none
diff_32_ENCFF909HXM	Enformer	H3K4me1	layer of hippocampus male adult (73 years)	none
diff_32_ENCFF808IWR	Enformer	TF	K562	MITF
diff_32_ENCFF752ZNW	Enformer	TF	A549	RNF2
diff_32_ENCFF851CDJ	Enformer	TF	HepG2 genetically modified using CRISPR	3xFLAG-NR2F6
diff_32_ENCFF864EVQ	Enformer	TF	K562	NCOR1
diff_32_ENCFF791NUX	Enformer	TF	uterus female adult (51 year)	CTCF
diff_32_ENCFF961LCE	Enformer	H3K27ac	caudate nucleus female adult (75 years)	none
diff_32_ENCFF864YCT	Enformer	TF	HepG2	YBX1
diff_32_ENCFF145ZOK	Enformer	H3K9ac	B cell female adult (27 years) and female adult (43 years)	none
diff_32_ENCFF827WME	Enformer	H3K27ac	neural stem progenitor cell originated from H1-hESC	none
diff_32_ENCFF243BGZ	Enformer	H3K4me3	duodenal mucosa male adult (59 years)	none
diff_32_ENCFF683ZWT	Enformer	TF	Peyer's patch male adult (54 years)	CTCF
diff_32_ENCFF036TVD	Enformer	H3K9me3	neural stem progenitor cell originated from H9	none
diff_32_ENCFF422DYK	Enformer	TF	HepG2	HNF1A
diff_32_ENCFF406SLN	Enformer	TF	HEK293 genetically modified using site-specific recombination originated from HEK293	eGFP-ZNF155
diff_32_ENCFF849LAF	Enformer	H3K36me3	foreskin melanocyte male newborn	none
diff_32_ENCFF002FVF	Enformer	TF	HepG2	CBX2
diff_32_ENCFF518NUV	Enformer	H3K27ac	gastrocnemius medialis male adult (37 years)	none
diff_32_ENCFF128JAV	Enformer	TF	K562 genetically modified using stable transfection	eGFP-GTF2A2
diff_32_ENCFF828GEW	Enformer	TF	MCF-7	TARDBP
diff_32_ENCFF526WXA	Enformer	TF	K562	NCOA2
diff_32_ENCFF815NJQ	Enformer	TF	testis male adult (54 years)	POLR2A
diff_32_ENCFF662TPP	Enformer	TF	HEK293 genetically modified using site-specific recombination originated from HEK293	eGFP-HIC1
diff_32_ENCFF749KKG	Enformer	H3K4me1	thoracic aorta male adult (37 years)	none
diff_32_ENCFF069ZID	Enformer	H3K4me3	liver female adult (25 years)	none
diff_32_ENCFF357KFJ	Enformer	H3K9ac	peripheral blood mononuclear cell male adult (28 years)	none
diff_32_ENCFF236DXP	Enformer	TF	HepG2	HNRNPLL
diff_32_ENCFF057DRT	Enformer	H3K27ac	HUES64	none
diff_32_ENCFF533UHM	Enformer	H3K4me2	SU-DHL-6	none
diff_32_ENCFF488CWE	Enformer	H3K27me3	layer of hippocampus female adult (75 years)	none
diff_32_ENCFF163BOS	Enformer	H4K20me1	IMR-90	none
diff_32_ENCFF837TLG	Enformer	H3K27me3	muscle layer of duodenum male adult (73 years)	none
diff_32_ENCFF450CPH	Enformer	H3K4me2	KMS-11	none
diff_32_ENCFF132APO	Enformer	TF	K562	MTA1
diff_32_ENCFF975XRR	Enformer	TF	HEK293 genetically modified using site-specific recombination originated from HEK293	eGFP-SP2
diff_32_ENCFF500EXB	Enformer	H3K4me3	mammary epithelial cell female adult (18 years)	none
diff_32_ENCFF464MCC	Enformer	TF	K562	BCOR
diff_32_ENCFF118FXA	Enformer	TF	HepG2 genetically modified using CRISPR	3xFLAG-ZKSCAN8
diff_32_ENCFF921VMW	Enformer	H2BK5ac	mesenchymal stem cell originated from H1-hESC	none
diff_32_ENCFF984BVG	Enformer	H3K27me3	HCT116	none
diff_32_ENCFF365WHC	Enformer	H3K27ac	CD8-positive, alpha-beta memory T cell	none
diff_32_ENCFF810SGV	Enformer	TF	MCF-7	TOE1
diff_32_ENCFF106SAP	Enformer	TF	HEK293 genetically modified using site-specific recombination originated from HEK293	eGFP-ZNF19
diff_32_ENCFF555WFF	Enformer	H2BK120ac	neural stem progenitor cell originated from H1-hESC	none
diff_32_ENCFF799AQK	Enformer	H3K4me1	sigmoid colon female adult (53 years)	none
diff_32_ENCFF595BNN	Enformer	H3K4me3	foreskin fibroblast male newborn	none
diff_32_ENCFF848LJL	Enformer	TF	GM12878	SMAD1
diff_32_ENCFF483ZIO	Enformer	H3K9ac	lung female embryo (120 days)	none
diff_32_ENCFF104SXE	Enformer	H3K4me1	myoepithelial cell of mammary gland female adult (36 years)	none
diff_32_ENCFF412IPU	Enformer	H3K4me3	transverse colon male adult (37 years)	none
diff_32_ENCFF622FMX	Enformer	TF	K562	SRSF9
diff_32_ENCFF538ADF	Enformer	H3K4ac	mesendoderm originated from H1-hESC	none
diff_32_ENCFF950LSJ	Enformer	H3K4me1	neuron originated from H9	none
diff_32_ENCFF730VVX	Enformer	H3K4me3	H1-hESC	none
diff_32_ENCFF702VBW	Enformer	H3K9ac	trophoblast cell originated from H1-hESC	none
diff_32_ENCFF464QEO	Enformer	H3K23ac	H1-hESC	none
diff_32_ENCFF240NPA	Enformer	H3K9me3	CD8-positive, alpha-beta T cell male adult (21 year)	none
diff_32_ENCFF953MOS	Enformer	H3K36me3	neurosphere female embryo (17 weeks) originated from cortex	none
diff_32_ENCFF235NNS	Enformer	TF	K562	SREBF1
diff_32_ENCFF239UVR	Enformer	H2AFZ	neural cell	none
diff_32_ENCFF292LTH	Enformer	H3K36me3	B cell male adult (21 year)	none
diff_32_ENCFF637MFA	Enformer	H3K4me1	endocrine pancreas adult (59 years)	none
diff_32_ENCFF931ZYG	Enformer	TF	K562	EP400
diff_32_ENCFF042GTZ	Enformer	TF	K562 genetically modified using stable transfection	eGFP-MAFG
diff_32_ENCFF779ODE	Enformer	TF	GM12878	MYB
diff_32_ENCFF447BFP	Enformer	H3K4me3	skeletal muscle satellite cell female adult originated from mesodermal cell	none
diff_32_ENCFF589LQL	Enformer	TF	K562	FOXA1
diff_32_ENCFF998IVF	Enformer	H3K9me3	germinal matrix male embryo (20 weeks)	none
diff_32_ENCFF394UYP	Enformer	TF	K562	RNF2
diff_32_ENCFF965UTU	Enformer	H4K20me1	bipolar neuron originated from GM23338 treated with 0.5 ug/mL doxycycline hyclate for 4 days	none
diff_32_ENCFF357TFM	Enformer	H3K4me2	bipolar neuron originated from GM23338 treated with 0.5 ug/mL doxycycline hyclate for 4 days	none
diff_32_ENCFF614WVD	Enformer	TF	GM12878	IKZF2
diff_32_ENCFF697GTL	Enformer	TF	K562	ARID1B
diff_32_ENCFF182VZV	Enformer	TF	neural cell originated from H1-hESC	CTCF
diff_32_ENCFF051NQJ	Enformer	TF	K562	RBFOX2
diff_32_ENCFF991GMN	Enformer	TF	tibial nerve female adult (51 year)	CTCF
diff_32_ENCFF978ZWH	Enformer	H3K27ac	foreskin fibroblast male newborn	none
diff_32_ENCFF033YFQ	Enformer	TF	HepG2 genetically modified using CRISPR	3xFLAG-RFXANK
diff_32_ENCFF890EZE	Enformer	H3K9me3	endodermal cell originated from HUES64	none
diff_32_ENCFF909YUJ	Enformer	TF	stomach female adult (53 years)	POLR2AphosphoS5
diff_32_ENCFF223TMR	Enformer	H3K4me1	skeletal muscle tissue female adult (72 years)	none
diff_32_ENCFF257GFK	Enformer	H3K9me3	CD8-positive, alpha-beta T cell male adult (37 years)	none
diff_32_ENCFF278HYJ	Enformer	H3K36me3	mesenchymal stem cell originated from H1-hESC	none
diff_32_ENCFF683TLR	Enformer	TF	HepG2	TAF15
diff_32_ENCFF975UWV	Enformer	TF	suprapubic skin female adult (53 years)	POLR2A
diff_32_ENCFF287SLL	Enformer	H3K27ac	PC-3	none
diff_32_ENCFF376PIF	Enformer	H3K4me1	neutrophil	none
diff_32_ENCFF425LTP	Enformer	TF	HepG2 genetically modified using CRISPR	3xFLAG-SMAD4
diff_32_ENCFF939PLA	Enformer	H3K4me1	mucosa of rectum female adult (61 year)	none
diff_32_ENCFF618LPH	Enformer	H3K4me1	body of pancreas male adult (37 years)	none
diff_32_ENCFF985JDF	Enformer	TF	HEK293 genetically modified using site-specific recombination originated from HEK293	eGFP-FEZF1
diff_32_ENCFF224ZEB	Enformer	H3K4me3	ovary female adult (53 years)	none
diff_32_ENCFF344NUU	Enformer	TF	GM12878	GATAD2B
diff_32_ENCFF195CQW	Enformer	TF	upper lobe of left lung male adult (37 years)	EP300
diff_32_ENCFF536HDR	Enformer	H3K36me3	CD4-positive, alpha-beta T cell	none
diff_32_ENCFF242LSD	Enformer	TF	prostate gland male adult (54 years)	CTCF
diff_32_ENCFF495TLF	Enformer	H3K9me3	brain male embryo (122 days)	none
diff_32_ENCFF081OON	Enformer	H3K9me3	mucosa of rectum female adult (61 year)	none
diff_32_ENCFF469OGA	Enformer	TF	HEK293T	FOXM1
diff_32_ENCFF671AIP	Enformer	H3K4me1	IMR-90	none
diff_32_ENCFF829QZN	Enformer	H3K27me3	colonic mucosa female adult (56 years)	none
diff_32_ENCFF310MRD	Enformer	TF	K562	SRSF1
diff_32_ENCFF512OYQ	Enformer	H3K27me3	mesenchymal stem cell originated from H1-hESC	none
diff_32_ENCFF171FLK	Enformer	H3K36me3	placenta embryo (16 weeks)	none
diff_32_ENCFF420RRI	Enformer	TF	K562	LEF1
diff_32_ENCFF007DYR	Enformer	TF	transverse colon male adult (54 years)	CTCF
diff_32_ENCFF132DSA	Enformer	H3K9me3	muscle of leg female embryo (110 days)	none
diff_32_ENCFF695FFO	Enformer	H3K27ac	SK-N-MC	none
diff_32_ENCFF383VYS	Enformer	H3K27ac	CD8-positive, alpha-beta T cell	none
diff_32_ENCFF584SIV	Enformer	TF	K562 genetically modified using stable transfection	eGFP-HDAC8
diff_32_ENCFF547HHK	Enformer	TF	GM12878	TRIM22
diff_32_ENCFF596TFK	Enformer	H3K36me3	KMS-11	none
diff_32_ENCFF937WPQ	Enformer	TF	K562	RBM17
diff_32_ENCFF953VID	Enformer	H3K36me3	skeletal muscle tissue	none
diff_32_ENCFF903BKT	Enformer	H3K36me3	chorionic villus female embryo (40 weeks)	none
diff_32_ENCFF932HVW	Enformer	TF	K562	NRF1
diff_32_ENCFF928WPG	Enformer	TF	liver male adult (32 years)	JUND
diff_32_ENCFF859ITG	Enformer	H3K27ac	Peyer's patch female adult (53 years)	none
diff_32_ENCFF862PJG	Enformer	H3K36me3	Loucy	none
diff_32_ENCFF052XJF	Enformer	TF	esophagus squamous epithelium male adult (37 years)	CTCF
diff_32_ENCFF424VVO	Enformer	H3K27me3	placenta female embryo (113 days)	none
diff_32_ENCFF053ULC	Enformer	H3K9ac	mesendoderm originated from H1-hESC	none
diff_32_ENCFF573DQZ	Enformer	TF	bipolar neuron originated from GM23338 treated with 0.5 ug/mL doxycycline hyclate for 4 days	SMARCA4
diff_32_ENCFF639LCK	Enformer	TF	GM12878	CREM
diff_32_ENCFF337DTR	Enformer	H3K4me3	caudate nucleus male adult (81 year)	none
diff_32_ENCFF254JVO	Enformer	H3K27me3	transverse colon female adult (53 years)	none
diff_32_ENCFF992JJW	Enformer	TF	GM12878	ELF1
diff_32_ENCFF837KRP	Enformer	TF	MCF-7	E4F1
diff_32_ENCFF547RRP	Enformer	H3K9ac	iPS-18a female adult (48 years)	none
diff_32_ENCFF166CIB	Enformer	H3K27ac	neuroepithelial stem cell genetically modified using stable transfection NONE and originated from H9	none
diff_32_ENCFF533PTN	Enformer	H3K27me3	psoas muscle male child (3 years)	none
diff_32_ENCFF616DFJ	Enformer	TF	neural cell originated from H1-hESC	EP300
diff_32_ENCFF768WDS	Enformer	H3K36me3	ES-I3	none
diff_32_ENCFF534ZUJ	Enformer	TF	breast epithelium male adult (54 years)	POLR2AphosphoS5
diff_32_ENCFF826JXZ	Enformer	TF	K562 genetically modified using CRISPR	eGFP-ZNF639
diff_32_ENCFF383CVA	Enformer	H3K4me1	HUES64	none
diff_32_ENCFF297TKC	Enformer	H2BK20ac	H9	none
diff_32_ENCFF221GRG	Enformer	TF	omental fat pad male adult (37 years)	EP300
diff_32_ENCFF988BQU	Enformer	H3K27ac	adrenal gland male embryo (97 days)	none
diff_32_ENCFF964SBO	Enformer	TF	liver female child (4 years)	MAX
diff_32_ENCFF388NFD	Enformer	TF	K562 genetically modified using stable transfection	eGFP-FOXJ2
diff_32_ENCFF844FLY	Enformer	H3K79me2	KMS-11	none
diff_32_ENCFF589EBF	Enformer	TF	22Rv1 treated with 10 nM 17B-hydroxy-5a-androstan-3-one for 4 hours	CTCF
diff_32_ENCFF386VOI	Enformer	TF	K562	RBM22
diff_32_ENCFF757EYT	Enformer	H2BK120ac	H1-hESC	none
diff_32_ENCFF555ESM	Enformer	H3K9ac	iPS-15b female adult (48 years)	none
diff_32_ENCFF296KKE	Enformer	H3K4me1	aorta female adult (30 years)	none
diff_32_ENCFF693WQA	Enformer	TF	HepG2	ZMYM3
diff_32_ENCFF840SKF	Enformer	H3K36me3	PC-3	none
diff_32_ENCFF393EHU	Enformer	TF	HepG2 genetically modified using CRISPR	3xFLAG-PBX2
diff_32_ENCFF520INY	Enformer	H3K9me3	endocrine pancreas male	none
diff_32_ENCFF384BWK	Enformer	TF	GM12878	ASH2L
diff_32_ENCFF834UFV	Enformer	H3K4me3	bipolar neuron originated from GM23338 treated with 0.5 ug/mL doxycycline hyclate for 4 days	none
diff_32_ENCFF806OYX	Enformer	TF	H1-hESC	ASH2L
diff_32_ENCFF991DHO	Enformer	H3K9ac	hepatocyte originated from H9	none
diff_32_ENCFF273FDF	Enformer	H3K4me2	OCI-LY7	none
diff_32_ENCFF486TEG	Enformer	H3K4me1	tibial nerve female adult (53 years)	none
diff_32_ENCFF322KBR	Enformer	TF	K562	RBM15
diff_32_ENCFF965POF	Enformer	TF	K562	MEIS2
diff_32_ENCFF140MBA	Enformer	H3K4me1	CD8-positive, alpha-beta T cell male adult (21 year)	none
diff_32_ENCFF243ALK	Enformer	TF	K562	ZNF830
diff_32_ENCFF438NJV	Enformer	H3K4me3	CD4-positive, alpha-beta T cell male adult (21 year)	none
diff_32_ENCFF382WBN	Enformer	TF	HepG2	NRF1
diff_32_ENCFF087PEW	Enformer	H3K27me3	chorionic villus female embryo (40 weeks)	none
diff_32_ENCFF318ORB	Enformer	H3K9me3	liver female adult (25 years)	none
diff_32_ENCFF282JXB	Enformer	H3K27me3	foreskin keratinocyte male newborn	none
diff_32_ENCFF446BDT	Enformer	TF	HEK293 genetically modified using site-specific recombination originated from HEK293	eGFP-ZNF707
diff_32_ENCFF360QQU	Enformer	TF	HepG2	POLR2G
diff_32_ENCFF630FXX	Enformer	TF	K562 genetically modified using stable transfection	eGFP-IRF1
diff_32_ENCFF068NFG	Enformer	TF	HEK293 genetically modified using site-specific recombination originated from HEK293	eGFP-ZNF350
diff_32_ENCFF491UMQ	Enformer	H3K27ac	heart left ventricle female adult (53 years)	none
diff_32_ENCFF686SJS	Enformer	H3K27me3	spinal cord female embryo (108 days)	none
diff_32_ENCFF755PCR	Enformer	H3K36me3	thyroid gland female adult (53 years)	none
diff_32_ENCFF934BWM	Enformer	TF	RWPE2	CTCF
diff_32_ENCFF378QIB	Enformer	H3K27ac	OCI-LY3	none
diff_32_ENCFF281HOI	Enformer	H3K4me1	iPS DF 6.9 male newborn	none
diff_32_ENCFF809PHW	Enformer	TF	22Rv1	CTCF
diff_32_ENCFF016NTU	Enformer	H3K36me3	adrenal gland male adult (54 years)	none
diff_32_ENCFF068LXN	Enformer	H4K91ac	H1-hESC	none
diff_32_ENCFF700SDV	Enformer	TF	HEK293 genetically modified using site-specific recombination originated from HEK293	eGFP-ZNF621
diff_32_ENCFF439OFO	Enformer	H3K27me3	muscle layer of colon female adult (56 years)	none
diff_32_ENCFF317CKJ	Enformer	TF	HEK293 genetically modified using site-specific recombination originated from HEK293	eGFP-KLF1
diff_32_ENCFF607KCL	Enformer	H3K27me3	small intestine male embryo (108 days)	none
diff_32_ENCFF038IYA	Enformer	TF	GM12878	ZNF687
diff_32_ENCFF623EGG	Enformer	H2AFZ	DOHH2	none
diff_32_ENCFF782TNO	Enformer	TF	HepG2	ATM
diff_32_ENCFF223VDP	Enformer	H3K27me3	OCI-LY1	none
diff_32_ENCFF173TIG	Enformer	H3K27me3	upper lobe of left lung female adult (53 years)	none
diff_32_ENCFF362IEJ	Enformer	TF	HEK293 genetically modified using site-specific recombination originated from HEK293	eGFP-YY1
diff_32_ENCFF128CJE	Enformer	H3K9me3	CD4-positive, CD25-positive, alpha-beta regulatory T cell	none
diff_32_ENCFF317ZAO	Enformer	H3K9ac	cingulate gyrus female adult (75 years)	none
diff_32_ENCFF930HBS	Enformer	TF	GM12878	CBFB
diff_32_ENCFF291BKK	Enformer	TF	GM12878	FOXK2
diff_32_ENCFF270DYF	Enformer	TF	suprapubic skin male adult (54 years)	POLR2AphosphoS5
diff_32_ENCFF206KOB	Enformer	H3K27me3	common myeloid progenitor, CD34-positive female adult (27 years)	none
diff_32_ENCFF002XED	Enformer	TF	esophagus muscularis mucosa male adult (54 years)	EP300
diff_32_ENCFF817OXY	Enformer	TF	HEK293T	L3MBTL2
diff_32_ENCFF993YJQ	Enformer	H3K9me3	HUES6	none
diff_32_ENCFF479QQQ	Enformer	H3K4me1	spinal cord female embryo (108 days)	none
diff_32_ENCFF957KCO	Enformer	TF	K562	TCF7
diff_32_ENCFF231OHT	Enformer	H3K9me3	body of pancreas male adult (54 years)	none
diff_32_ENCFF239ARM	Enformer	TF	MCF-7	YBX1
diff_32_ENCFF486JXL	Enformer	H3K27me3	cardiac muscle cell	none
diff_32_ENCFF489MCJ	Enformer	TF	HEK293 genetically modified using site-specific recombination originated from HEK293	eGFP-ZSCAN16
diff_32_ENCFF539PSS	Enformer	H3K27me3	GM23248	none
diff_32_ENCFF405ELW	Enformer	TF	MCF-7	ATF7
diff_32_ENCFF470FUY	Enformer	H3K27me3	peripheral blood mononuclear cell male adult (32 years)	none
diff_32_ENCFF626SMI	Enformer	H3K27me3	OCI-LY3	none
diff_32_ENCFF130UTN	Enformer	H3K36me3	Karpas-422	none
diff_32_ENCFF932WPR	Enformer	TF	liver male adult (32 years)	REST
diff_32_ENCFF242XQC	Enformer	TF	HepG2	U2AF1
diff_32_ENCFF805GWE	Enformer	H3K36me3	upper lobe of left lung female adult (53 years)	none
diff_32_ENCFF134GIR	Enformer	H2AFZ	SU-DHL-6	none
diff_32_ENCFF749BWV	Enformer	TF	K562	ATF2
diff_32_ENCFF135VPT	Enformer	H3K36me3	brain female embryo (17 weeks)	none
diff_32_ENCFF019NRS	Enformer	H3K4me2	Karpas-422	none
diff_32_ENCFF897BZM	Enformer	H3K36me3	H9 genetically modified using stable transfection	none
diff_32_ENCFF735ASE	Enformer	TF	GM23338 male adult (53 years) originated from GM23248	REST
diff_32_ENCFF690NQB	Enformer	TF	K562	THRAP3
diff_32_ENCFF890KDF	Enformer	TF	HEK293T	FOXK2
diff_32_ENCFF332CBV	Enformer	TF	HepG2	PCBP1
diff_32_ENCFF916SJB	Enformer	H3K9ac	MM.1S	none
diff_32_ENCFF916JAF	Enformer	H3K4me1	gastroesophageal sphincter female adult (53 years)	none
diff_32_ENCFF821XXG	Enformer	TF	HepG2	KDM5A
diff_32_ENCFF385FQR	Enformer	H3F3A	neural cell	none
diff_32_ENCFF723XZS	Enformer	TF	GM12878	IKZF1
diff_32_ENCFF879VWW	Enformer	H2AFZ	OCI-LY1	none
diff_32_ENCFF281YYH	Enformer	H3K4me3	trophoblast cell originated from H1-hESC	none
diff_32_ENCFF299JCQ	Enformer	H3K4me2	MCF-7	none
diff_32_ENCFF224IXF	Enformer	TF	MCF-7	TRIM22
diff_32_ENCFF426AIF	Enformer	H3K27ac	iPS DF 6.9 male newborn	none
diff_32_ENCFF685WIZ	Enformer	H3K4me3	body of pancreas male adult (37 years)	none
diff_32_ENCFF033QAN	Enformer	TF	K562	ZBTB33
diff_32_ENCFF250HNU	Enformer	H3K27ac	H9	none
diff_32_ENCFF474YTK	Enformer	TF	MCF-7	ZHX2
diff_32_ENCFF720RWF	Enformer	TF	esophagus squamous epithelium female adult (51 year)	POLR2A
diff_32_ENCFF454DUN	Enformer	H3K27me3	small intestine female adult (30 years)	none
diff_32_ENCFF895NKH	Enformer	H3K36me3	heart left ventricle male child (3 years)	none
diff_32_ENCFF718FJH	Enformer	TF	vagina female adult (53 years)	EP300
diff_32_ENCFF215CDE	Enformer	H3K36me3	CD4-positive, alpha-beta T cell treated with phorbol 13-acetate 12-myristate , ionomycin	none
diff_32_ENCFF794ABB	Enformer	TF	HEK293 genetically modified using site-specific recombination originated from HEK293	eGFP-ZNF624
diff_32_ENCFF158FYK	Enformer	H4K20me1	SK-N-SH	none
diff_32_ENCFF631DER	Enformer	H3K4me3	B cell female adult (43 years)	none
diff_32_ENCFF063ITE	Enformer	H3K4me3	Peyer's patch female adult (53 years)	none
diff_32_ENCFF041XVA	Enformer	H3K36me3	KOPT-K1	none
diff_32_ENCFF986PCY	Enformer	H3K27ac	H1-hESC	none
diff_32_ENCFF635DUG	Enformer	H3K27me3	PC-3	none
diff_32_ENCFF933HRZ	Enformer	TF	K562	ZKSCAN1
diff_32_ENCFF618UQG	Enformer	TF	HEK293T	ZNF384
diff_32_ENCFF550CVX	Enformer	TF	HEK293 genetically modified using site-specific recombination originated from HEK293	eGFP-ZBTB11
diff_32_ENCFF300CCI	Enformer	H3K9me3	H1-hESC	none
diff_32_ENCFF680BLM	Enformer	H3K4me3	substantia nigra male adult (81 year)	none
diff_32_ENCFF686RSH	Enformer	H2AFZ	hepatocyte originated from H9	none
diff_32_ENCFF136PJT	Enformer	H3K4me3	endocrine pancreas adult (59 years)	none
diff_32_ENCFF588UEY	Enformer	H3K9me3	Loucy	none
diff_32_ENCFF306TOR	Enformer	H3K9me3	stomach male child (3 years)	none
diff_32_ENCFF229IOE	Enformer	TF	bipolar neuron originated from GM23338 treated with 0.5 ug/mL doxycycline hyclate for 4 days	EZH2phosphoT487
diff_32_ENCFF378PWA	Enformer	TF	K562	NONO
diff_32_ENCFF986YKG	Enformer	H3K4me1	CD4-positive, alpha-beta memory T cell	none
diff_32_ENCFF104ERF	Enformer	TF	HepG2	SMARCC2
diff_32_ENCFF236COL	Enformer	TF	HeLa-S3	ZHX1
diff_32_ENCFF555GFA	Enformer	H3K9me3	mesodermal cell originated from HUES64	none
diff_32_ENCFF683WTT	Enformer	TF	lower leg skin female adult (53 years)	POLR2A
diff_32_ENCFF988QYQ	Enformer	H3K36me3	brain male embryo (122 days)	none
diff_32_ENCFF086QSN	Enformer	H4K8ac	trophoblast cell originated from H1-hESC	none
diff_32_ENCFF862PUG	Enformer	H3K4me1	HUES48	none
diff_32_ENCFF824JNI	Enformer	TF	upper lobe of left lung female adult (51 year)	POLR2A
diff_32_ENCFF488WNX	Enformer	H3K4me3	iPS DF 19.11 male newborn	none
diff_32_ENCFF491WEL	Enformer	TF	K562	TCF7L2
diff_32_ENCFF912TKR	Enformer	TF	bipolar neuron originated from GM23338 treated with 0.5 ug/mL doxycycline hyclate for 4 days	POLR2AphosphoS5
diff_32_ENCFF513MJF	Enformer	H3K36me3	foreskin fibroblast male newborn	none
diff_32_ENCFF726UCT	Enformer	H3K4me1	neuroepithelial stem cell genetically modified using stable transfection originated from H9	none
diff_32_ENCFF535RPW	Enformer	H3K9me3	B cell male adult (21 year)	none
diff_32_ENCFF901XNI	Enformer	H3K27ac	common myeloid progenitor, CD34-positive female adult (27 years)	none
diff_32_ENCFF078WGV	Enformer	TF	esophagus muscularis mucosa female adult (51 year)	EP300
diff_32_ENCFF284EJX	Enformer	H3K27ac	angular gyrus female adult (75 years)	none
diff_32_ENCFF373VDA	Enformer	TF	A549	REST
diff_32_ENCFF129BLW	Enformer	H3K27ac	effector memory CD4-positive, alpha-beta T cell	none
diff_32_ENCFF303YLL	Enformer	H3K36me3	liver male adult (32 years)	none
diff_32_ENCFF284GIN	Enformer	TF	HEK293 genetically modified using site-specific recombination originated from HEK293	eGFP-PRDM6
diff_32_ENCFF433WFS	Enformer	H3K9ac	layer of hippocampus female adult (75 years)	none
diff_32_ENCFF357DTZ	Enformer	H3K27ac	small intestine male embryo (108 days)	none
diff_32_ENCFF352ABL	Enformer	TF	HEK293 genetically modified using site-specific recombination originated from HEK293	eGFP-ZNF548
diff_32_ENCFF626TMX	Enformer	H3K36me3	caudate nucleus male adult (81 year)	none
diff_32_ENCFF463TDC	Enformer	TF	upper lobe of left lung female adult (51 year)	POLR2AphosphoS5
diff_32_ENCFF196LYG	Enformer	TF	liver female child (4 years)	REST
diff_32_ENCFF689LWD	Enformer	TF	K562	HDAC2
diff_32_ENCFF564JHK	Enformer	TF	K562	SUPT5H
diff_32_ENCFF181JZF	Enformer	H3K4me3	HUES64	none
diff_32_ENCFF248CKW	Enformer	TF	MM.1S	EZH2phosphoT487
diff_32_ENCFF833UKH	Enformer	TF	HepG2	TCF12
diff_32_ENCFF917GZE	Enformer	TF	K562	SMARCA5
diff_32_ENCFF805MZK	Enformer	H3K9me3	ES-I3	none
diff_32_ENCFF374SUU	Enformer	H2BK12ac	mesenchymal stem cell originated from H1-hESC	none
diff_32_ENCFF101RSR	Enformer	TF	HEK293 genetically modified using site-specific recombination originated from HEK293	eGFP-REST
diff_32_ENCFF483GFH	Enformer	H3K36me3	ACC112	none
diff_32_ENCFF848PUB	Enformer	TF	MCF-7	CREB1
diff_32_ENCFF774DID	Enformer	TF	HEK293 genetically modified using site-specific recombination originated from HEK293	eGFP-ZNF491
diff_32_ENCFF103OHX	Enformer	TF	GM12878	JUNB
diff_32_ENCFF238ACS	Enformer	TF	A549	SREBF1
diff_32_ENCFF288CAL	Enformer	TF	HEK293 genetically modified using site-specific recombination originated from HEK293	eGFP-ZNF514
diff_32_ENCFF529ZIO	Enformer	H3K27me3	sigmoid colon male child (3 years)	none
diff_32_ENCFF496QAX	Enformer	TF	MCF-7	E2F8
diff_32_ENCFF324PVJ	Enformer	TF	K562	ZFP91
diff_32_ENCFF930AUF	Enformer	TF	MCF-7	ZNF687
diff_32_ENCFF225MPH	Enformer	TF	K562	RBM34
diff_32_ENCFF532QGW	Enformer	TF	adrenal gland male adult (37 years)	CTCF
diff_32_ENCFF933SRS	Enformer	H3K36me3	adrenal gland female adult (30 years)	none
diff_32_ENCFF189ZFO	Enformer	H3K9me3	gastrocnemius medialis female adult (53 years)	none
diff_32_ENCFF352XRA	Enformer	H4K20me1	GM23248	none
diff_32_ENCFF338VZQ	Enformer	H2BK120ac	mesendoderm originated from H1-hESC	none
diff_32_ENCFF128GMY	Enformer	H2AFZ	Loucy	none
diff_32_ENCFF949COK	Enformer	H3K4me3	sigmoid colon female adult (53 years)	none
diff_32_ENCFF735YSE	Enformer	TF	GM12878	ZFP36
diff_32_ENCFF552YTU	Enformer	H3K4me3	thyroid gland male adult (37 years)	none
diff_32_ENCFF904CBR	Enformer	H3K4me1	mucosa of rectum female adult (50 years)	none
diff_32_ENCFF407AKM	Enformer	H3K4me1	temporal lobe male adult (81 year)	none
diff_32_ENCFF254JZR	Enformer	H3K4me3	heart left ventricle female adult (53 years)	none
diff_32_ENCFF081VTF	Enformer	H3K4ac	mesenchymal stem cell originated from H1-hESC	none
diff_32_ENCFF797BMA	Enformer	H3K9ac	subcutaneous abdominal adipose tissue nuclear fraction female adult (81 year)	none
diff_32_ENCFF116FZG	Enformer	H3K4me3	fibroblast of breast female adult (26 years)	none
diff_32_ENCFF906AXR	Enformer	TF	HepG2	CREM
diff_32_ENCFF784XVJ	Enformer	H3K27me3	body of pancreas female adult (53 years)	none
diff_32_ENCFF329CTC	Enformer	H3K4me1	stomach female adult (53 years)	none
diff_32_ENCFF179RUF	Enformer	H3K27me3	liver female adult (25 years)	none
diff_32_ENCFF863CFM	Enformer	H3K9me3	CD8-positive, alpha-beta T cell	none
diff_32_ENCFF346CWF	Enformer	H3K27ac	bipolar neuron originated from GM23338 treated with 0.5 ug/mL doxycycline hyclate for 4 days	none
diff_32_ENCFF013LVR	Enformer	H3K4me1	GM23248	none
diff_32_ENCFF755ELJ	Enformer	TF	gastroesophageal sphincter male adult (54 years)	EP300
diff_32_ENCFF263BSM	Enformer	TF	HEK293 genetically modified using site-specific recombination originated from HEK293	eGFP-ZNF223
diff_32_ENCFF229HKY	Enformer	TF	HEK293T	SP1
diff_32_ENCFF587VFM	Enformer	TF	sigmoid colon male adult (37 years)	EP300
diff_32_ENCFF733GQJ	Enformer	H3K4me1	thyroid gland male adult (37 years)	none
diff_32_ENCFF991QOA	Enformer	TF	transverse colon male adult (54 years)	CTCF
diff_32_ENCFF656SAU	Enformer	TF	K562	ZMIZ1
diff_32_ENCFF398OOI	Enformer	TF	K562	TRIM24
diff_32_ENCFF900ZKJ	Enformer	TF	K562	KDM1A
diff_32_ENCFF204CLP	Enformer	H3K36me3	thyroid gland male adult (54 years)	none
diff_32_ENCFF851GXF	Enformer	H2AFZ	GM23338 male adult (53 years) originated from GM23248	none
diff_32_ENCFF309ZRK	Enformer	TF	HepG2 genetically modified using CRISPR	3xFLAG-MXD3
diff_32_ENCFF971UQV	Enformer	TF	HEK293 genetically modified using site-specific recombination originated from HEK293	eGFP-ZEB1
diff_32_ENCFF123TCV	Enformer	TF	HEK293 genetically modified using site-specific recombination originated from HEK293	eGFP-ZNF547
diff_32_ENCFF511QGD	Enformer	H3K27ac	esophagus squamous epithelium female adult (53 years)	none
diff_32_ENCFF249NHD	Enformer	H3K9me3	thoracic aorta male adult (54 years)	none
diff_32_ENCFF942GZB	Enformer	H3K27ac	chorion male embryo (16 weeks)	none
diff_32_ENCFF833UPN	Enformer	TF	K562	NCOR1
diff_32_ENCFF321LUP	Enformer	H3K36me3	HEK293	none
diff_32_ENCFF068PBX	Enformer	H3K27ac	epithelial cell of prostate male	none
diff_32_ENCFF389OHA	Enformer	H3K4me3	Karpas-422	none
diff_32_ENCFF273UYD	Enformer	H3K4me1	effector memory CD4-positive, alpha-beta T cell	none
diff_32_ENCFF646FIY	Enformer	TF	right lobe of liver female adult (53 years)	CTCF
diff_32_ENCFF493VXF	Enformer	TF	prostate gland male adult (37 years)	POLR2A
diff_32_ENCFF541FUB	Enformer	H3K27me3	germinal matrix male embryo (20 weeks)	none
diff_32_ENCFF931FJL	Enformer	TF	MCF-7	ZNF217
diff_32_ENCFF455JTU	Enformer	H3K4me1	fibroblast of breast female adult (26 years)	none
diff_32_ENCFF767COZ	Enformer	TF	MCF-7	NONO
diff_32_ENCFF564VOY	Enformer	H3K27ac	layer of hippocampus male adult (81 year)	none
diff_32_ENCFF446WTP	Enformer	H3K4me1	PC-9	none
diff_32_ENCFF668FSK	Enformer	H3K36me3	GM23248	none
diff_32_ENCFF648XXD	Enformer	TF	K562	MTA3
diff_32_ENCFF224TVD	Enformer	H3K27me3	SK-N-SH	none
diff_32_ENCFF568CZP	Enformer	TF	gastroesophageal sphincter male adult (37 years)	POLR2AphosphoS5
diff_32_ENCFF792VIR	Enformer	H3K27me3	iPS DF 6.9 male newborn	none
diff_32_ENCFF078JZB	Enformer	H3K27ac	foreskin fibroblast male newborn	none
diff_32_ENCFF667HOI	Enformer	TF	liver male adult (32 years)	RAD21
diff_32_ENCFF637HQY	Enformer	TF	HEK293 genetically modified using site-specific recombination originated from HEK293	eGFP-EGR2
diff_32_ENCFF489EZJ	Enformer	H3K4me1	HUES6	none
diff_32_ENCFF948LKS	Enformer	TF	vagina female adult (53 years)	POLR2AphosphoS5
diff_32_ENCFF201REJ	Enformer	TF	K562 genetically modified using CRISPR	eGFP-ZFX
diff_32_ENCFF743WQN	Enformer	TF	K562	SIN3A
diff_32_ENCFF273YMG	Enformer	H3K27me3	T-cell male adult (37 years)	none
diff_32_ENCFF078WQQ	Enformer	TF	sigmoid colon male adult (37 years)	POLR2AphosphoS5
diff_32_ENCFF606BTV	Enformer	H3K36me3	common myeloid progenitor, CD34-positive	none
diff_32_ENCFF359OXE	Enformer	H3K4me3	mid-neurogenesis radial glial cells genetically modified using stable transfection originated from H9	none
diff_32_ENCFF561TVM	Enformer	TF	esophagus muscularis mucosa female adult (53 years)	POLR2A
diff_32_ENCFF481NBQ	Enformer	H3K9ac	subcutaneous abdominal adipose tissue nuclear fraction female adult (25 years)	none
diff_32_ENCFF635ZJW	Enformer	H3K9me3	gastrocnemius medialis male adult (37 years)	none
diff_32_ENCFF179GFG	Enformer	H3K4me3	subcutaneous abdominal adipose tissue nuclear fraction female adult (59 years)	none
diff_32_ENCFF236VKH	Enformer	TF	HepG2	NONO
diff_32_ENCFF902HKG	Enformer	TF	sigmoid colon male adult (54 years)	EP300
diff_32_ENCFF272PJK	Enformer	H3K36me3	thymus male child (3 years)	none
diff_32_ENCFF670XAO	Enformer	TF	HEK293 genetically modified using site-specific recombination originated from HEK293	eGFP-ZBTB49
diff_32_ENCFF539UUP	Enformer	TF	K562	PHB2
diff_32_ENCFF291QJT	Enformer	TF	MCF-7	RFX5
diff_32_ENCFF016LJK	Enformer	TF	HepG2 genetically modified using CRISPR	3xFLAG-GATAD2A
diff_32_ENCFF903AWD	Enformer	TF	sigmoid colon female adult (53 years)	CTCF
diff_32_ENCFF918TJS	Enformer	H3K36me3	H1-hESC	none
diff_32_ENCFF412CCL	Enformer	TF	HepG2 genetically modified using CRISPR	3xFLAG-HMG20B
diff_32_ENCFF315HCK	Enformer	H3K36me3	skeletal muscle tissue male adult (54 years)	none
diff_32_ENCFF340JFR	Enformer	TF	K562 genetically modified using stable transfection	eGFP-IRF9
diff_32_ENCFF174JGJ	Enformer	H3K4me3	adrenal gland male adult (54 years)	none
diff_32_ENCFF528IMH	Enformer	TF	HEK293 genetically modified using site-specific recombination originated from HEK293	eGFP-ZBTB1
diff_32_ENCFF826JSB	Enformer	TF	HepG2	RFX1
diff_32_ENCFF799BTI	Enformer	H3K27ac	heart right ventricle male adult (34 years)	none
diff_32_ENCFF502GXT	Enformer	H3K27me3	H1-hESC	none
diff_32_ENCFF015ZEB	Enformer	TF	K562	GMEB1
diff_32_ENCFF184LRB	Enformer	TF	suprapubic skin female adult (53 years)	EP300
diff_32_ENCFF588UZN	Enformer	H2AFZ	neuron originated from H9	none
diff_32_ENCFF093DHH	Enformer	H3K27me3	muscle layer of duodenum male adult (59 years)	none
diff_32_ENCFF640OPA	Enformer	TF	transverse colon male adult (37 years)	POLR2AphosphoS5
diff_32_ENCFF713DRZ	Enformer	H3K4me3	thoracic aorta male adult (54 years)	none
diff_32_ENCFF730HGY	Enformer	H3K36me3	skeletal muscle tissue female adult (72 years)	none
diff_32_ENCFF995OEX	Enformer	H3K9me3	H7-hESC	none
diff_32_ENCFF428TVE	Enformer	TF	K562	NCOA1
diff_32_ENCFF454UPE	Enformer	H3K27ac	mesodermal cell originated from HUES64	none
diff_32_ENCFF391AZY	Enformer	TF	GM23338 male adult (53 years) originated from GM23248	CTCF
diff_32_ENCFF254GWA	Enformer	H3K4me3	transverse colon female adult (53 years)	none
diff_32_ENCFF714MSZ	Enformer	TF	GM12878	HDAC6
diff_32_ENCFF674QOX	Enformer	TF	A549	KDM5A
diff_32_ENCFF082RWR	Enformer	TF	MCF-7	CLOCK
diff_32_ENCFF489TBQ	Enformer	TF	neural cell originated from H1-hESC	MXI1
diff_32_ENCFF188HNM	Enformer	TF	tibial nerve female adult (53 years)	POLR2A
diff_32_ENCFF127MNE	Enformer	H3K4me3	lung female embryo (120 days)	none
diff_32_ENCFF996MPK	Enformer	TF	esophagus muscularis mucosa female adult (53 years)	POLR2AphosphoS5
diff_32_ENCFF232VFZ	Enformer	TF	GM12878	ZNF143
diff_32_ENCFF165CAC	Enformer	TF	HepG2 genetically modified using CRISPR	3xFLAG-KLF9
diff_32_ENCFF385QPB	Enformer	TF	breast epithelium female adult (53 years)	POLR2AphosphoS5
diff_32_ENCFF936TIC	Enformer	H3K27me3	natural killer cell male adult (21 year)	none
diff_32_ENCFF008EYF	Enformer	H3K27me3	thoracic aorta male adult (37 years)	none
diff_32_ENCFF713JLD	Enformer	H3K4me3	B cell male adult (37 years)	none
diff_32_ENCFF201IMK	Enformer	TF	MCF-7	MBD2
diff_32_ENCFF038BSL	Enformer	H2BK12ac	neural stem progenitor cell originated from H1-hESC	none
diff_32_ENCFF630RSV	Enformer	H3K4me2	trophoblast cell originated from H1-hESC	none
diff_32_ENCFF459UPU	Enformer	H3K27me3	stomach smooth muscle female adult (84 years)	none
diff_32_ENCFF651NSI	Enformer	H3K4me3	iPS-11a male adult (36 years)	none
diff_32_ENCFF222DOT	Enformer	H3K23ac	IMR-90	none
diff_32_ENCFF517JDW	Enformer	H3K36me3	adrenal gland male adult (34 years)	none
diff_32_ENCFF990LTW	Enformer	H3K36me3	pancreas male adult (34 years)	none
diff_32_ENCFF138PTS	Enformer	H3K9me2	PC-3	none
diff_32_ENCFF183LFN	Enformer	H3K4me3	muscle layer of colon female adult (77 years)	none
diff_32_ENCFF246LCK	Enformer	H3K4me3	small intestine female adult (30 years)	none
diff_32_ENCFF943RRM	Enformer	H3K36me3	CD8-positive, alpha-beta memory T cell	none
diff_32_ENCFF008SBY	Enformer	H3K9ac	PC-9	none
diff_32_ENCFF359GGR	Enformer	TF	SK-N-SH	USF2
diff_32_ENCFF707DIF	Enformer	TF	HepG2	PCBP2
diff_32_ENCFF934FKI	Enformer	H2AFZ	PC-3	none
diff_32_ENCFF469FBI	Enformer	TF	HEK293 genetically modified using site-specific recombination originated from HEK293	eGFP-KLF13
diff_32_ENCFF109FPX	Enformer	TF	K562	PTBP1
diff_32_ENCFF058NFI	Enformer	TF	K562	CBX1
diff_32_ENCFF741DZJ	Enformer	TF	K562	IKZF1
diff_32_ENCFF360XRD	Enformer	H3K27ac	gastrocnemius medialis male adult (54 years)	none
diff_32_ENCFF196AMW	Enformer	H3K27me3	chorionic villus embryo (16 weeks)	none
diff_32_ENCFF071RAX	Enformer	TF	MCF-7	PAX8
diff_32_ENCFF177SPZ	Enformer	TF	K562	ZNF639
diff_32_ENCFF639BRW	Enformer	H3K4me3	psoas muscle male adult (34 years)	none
diff_32_ENCFF865KVU	Enformer	TF	HEK293 genetically modified using site-specific recombination originated from HEK293	eGFP-ZNF785
diff_32_ENCFF233LVU	Enformer	TF	spleen male adult (37 years)	POLR2AphosphoS5
diff_32_ENCFF952IJH	Enformer	TF	HepG2	LCORL
diff_32_ENCFF344PHI	Enformer	H3K27me3	thymus male child (3 years)	none
diff_32_ENCFF978MIP	Enformer	H3K9ac	H1-hESC	none
diff_32_ENCFF690TMV	Enformer	TF	K562	E2F8
diff_32_ENCFF557FOT	Enformer	H3K4me3	rectal smooth muscle tissue female adult (50 years)	none
diff_32_ENCFF804FZZ	Enformer	H3K9me3	layer of hippocampus male adult (81 year)	none
diff_32_ENCFF193GYL	Enformer	H3K36me3	fibroblast of breast female adult (26 years)	none
diff_32_ENCFF127KLE	Enformer	H3K4me1	lung female embryo (85 days)	none
diff_32_ENCFF656USH	Enformer	TF	HepG2 genetically modified using CRISPR	3xFLAG-KAT8
diff_32_ENCFF618HBD	Enformer	TF	MCF-7	ESRRA
diff_32_ENCFF608EMH	Enformer	H3K27me3	muscle of leg female embryo (110 days)	none
diff_32_ENCFF698JTY	Enformer	TF	thyroid gland female adult (51 year)	CTCF
diff_32_ENCFF869JLM	Enformer	H3K27ac	KMS-11	none
diff_32_ENCFF390UVG	Enformer	H3K27me3	neurosphere female embryo (17 weeks) originated from cortex	none
diff_32_ENCFF210SFK	Enformer	H3K27ac	trophoblast female embryo (40 weeks)	none
diff_32_ENCFF366FNG	Enformer	H3K4me3	layer of hippocampus male adult (81 year)	none
diff_32_ENCFF015ZVX	Enformer	H3K4me3	neural stem progenitor cell originated from H1-hESC	none
diff_32_ENCFF920TVY	Enformer	H3K9me3	ovary female adult (30 years)	none
diff_32_ENCFF432XVD	Enformer	H3K4me3	aorta male adult (34 years)	none
diff_32_ENCFF216VSW	Enformer	H3K79me2	OCI-LY3	none
diff_32_ENCFF234XSH	Enformer	H3K4me3	neurosphere female embryo (17 weeks) originated from cortex	none
diff_32_ENCFF918AWV	Enformer	H3T11ph	H9	none
diff_32_ENCFF005JHG	Enformer	TF	IMR-90	BHLHE40
diff_32_ENCFF792FZX	Enformer	TF	K562	TRIM24
diff_32_ENCFF712OZC	Enformer	H3K9me3	chorionic villus male embryo (38 weeks)	none
diff_32_ENCFF340VVU	Enformer	H3K4me3	endocrine pancreas male adult (45 years)	none
diff_32_ENCFF124CKS	Enformer	H3K9me3	common myeloid progenitor, CD34-positive female adult (33 years)	none
diff_32_ENCFF704LYJ	Enformer	H3K4me3	T-helper 17 cell treated with phorbol 13-acetate 12-myristate , ionomycin	none
diff_32_ENCFF659QSC	Enformer	H3K36me3	small intestine male child (3 years)	none
diff_32_ENCFF723MZN	Enformer	H3K9ac	H7-hESC	none
diff_32_ENCFF232MPP	Enformer	H4K20me1	neural cell	none
diff_32_ENCFF549MBZ	Enformer	TF	HepG2 genetically modified using CRISPR	3xFLAG-SAP130
diff_32_ENCFF748RWG	Enformer	TF	spleen female adult (53 years)	POLR2AphosphoS5
diff_32_ENCFF860HQU	Enformer	H3K36me3	chorion male embryo (16 weeks)	none
diff_32_ENCFF535IIL	Enformer	H3K27me3	trophoblast cell originated from H1-hESC	none
diff_32_ENCFF328OPT	Enformer	H3K4me3	aorta female adult (30 years)	none
diff_32_ENCFF115DSH	Enformer	H4K12ac	trophoblast cell originated from H1-hESC	none
diff_32_ENCFF142LSJ	Enformer	TF	ascending aorta female adult (51 year)	CTCF
diff_32_ENCFF078MUI	Enformer	H4K20me1	OCI-LY1	none
diff_32_ENCFF472KMT	Enformer	TF	GM12878	ATF2
diff_32_ENCFF895QBI	Enformer	TF	HepG2 genetically modified using CRISPR	3xFLAG-SOX5
diff_32_ENCFF489LFC	Enformer	H3K4me3	CD8-positive, alpha-beta memory T cell	none
diff_32_ENCFF908NRK	Enformer	H3K36me3	vagina female adult (53 years)	none
diff_32_ENCFF781RAH	Enformer	H3K27me3	Karpas-422	none
diff_32_ENCFF970ISL	Enformer	H3K27ac	chorionic villus embryo (16 weeks)	none
diff_32_ENCFF076XUR	Enformer	H3K4me1	natural killer cell male adult (21 year)	none
diff_32_ENCFF344WUU	Enformer	TF	upper lobe of left lung male adult (54 years)	CTCF
diff_32_ENCFF520JQX	Enformer	H3F3A	DOHH2	none
diff_32_ENCFF031EAG	Enformer	TF	HEK293 genetically modified using site-specific recombination originated from HEK293	eGFP-WT1
diff_32_ENCFF485OQI	Enformer	TF	HepG2 genetically modified using CRISPR	3xFLAG-MIXL1
diff_32_ENCFF706HRP	Enformer	H3K4me3	regulatory T cell originated from blood cell	none
diff_32_ENCFF368RZP	Enformer	TF	HEK293 genetically modified using site-specific recombination originated from HEK293	eGFP-PATZ1
diff_32_ENCFF134YVM	Enformer	TF	MCF-7	BMI1
diff_32_ENCFF290DMA	Enformer	H3K4me1	H9 genetically modified using stable transfection	none
diff_32_ENCFF754NUD	Enformer	H3K36me3	right atrium auricular region female adult (53 years)	none
diff_32_ENCFF825MVK	Enformer	TF	K562	RFX1
diff_32_ENCFF894IOS	Enformer	TF	HepG2	SMARCE1
diff_32_ENCFF422ZNS	Enformer	H3K9ac	peripheral blood mononuclear cell male adult (27 years)	none
diff_32_ENCFF138LAA	Enformer	H3K4me3	keratinocyte female	none
diff_32_ENCFF814GLP	Enformer	TF	K562	NR2F1
diff_32_ENCFF645MYR	Enformer	TF	upper lobe of left lung female adult (53 years)	CTCF
diff_32_ENCFF175PZL	Enformer	H3K27ac	stomach smooth muscle female adult (84 years)	none
diff_32_ENCFF068SDD	Enformer	H3K4me1	CD4-positive, alpha-beta T cell treated with phorbol 13-acetate 12-myristate , ionomycin	none
diff_32_ENCFF135XRF	Enformer	H3K4me3	gastrocnemius medialis male adult (54 years)	none
diff_32_ENCFF283YML	Enformer	TF	upper lobe of left lung female adult (51 year)	CTCF
diff_32_ENCFF662IZN	Enformer	H3K4me1	foreskin melanocyte male newborn	none
diff_32_ENCFF278YAD	Enformer	H3K27me3	right cardiac atrium male adult (34 years)	none
diff_32_ENCFF078OIB	Enformer	H3K9me3	H9	none
diff_32_ENCFF204NFC	Enformer	TF	K562	ATF7
diff_32_ENCFF599QVB	Enformer	H3K9me3	T-cell	none
diff_32_ENCFF946YRI	Enformer	TF	transverse colon female adult (51 year)	POLR2A
diff_32_ENCFF217RFD	Enformer	TF	GM12878	KLF5
diff_32_ENCFF644PXV	Enformer	H3K9me3	thoracic aorta male adult (37 years)	none
diff_32_ENCFF208OZM	Enformer	H3K4me3	SK-N-SH	none
diff_32_ENCFF916BKG	Enformer	H3K4me3	thyroid gland male adult (54 years)	none
diff_32_ENCFF609BNY	Enformer	TF	vagina female adult (51 year)	EP300
diff_32_ENCFF256DOK	Enformer	H3K9me3	substantia nigra female adult (75 years)	none
diff_32_ENCFF223LQK	Enformer	TF	K562 genetically modified using stable transfection	eGFP-ELF1
diff_32_ENCFF208OVP	Enformer	H3K4me1	KMS-11	none
diff_32_ENCFF398JJK	Enformer	TF	GM12878	IRF5
diff_32_ENCFF743IOZ	Enformer	H3K27me3	body of pancreas male adult (37 years)	none
diff_32_ENCFF163JON	Enformer	TF	HEK293 genetically modified using site-specific recombination originated from HEK293	eGFP-ZNF18
diff_32_ENCFF759QZV	Enformer	H3K4me1	placenta female embryo (113 days)	none
diff_32_ENCFF504CGA	Enformer	H3K9me3	Karpas-422	none
diff_32_ENCFF681BMN	Enformer	H3K36me3	SK-N-SH	none
diff_32_ENCFF100PJN	Enformer	TF	HEK293 genetically modified using site-specific recombination originated from HEK293	eGFP-GLI2
diff_32_ENCFF547PHI	Enformer	TF	sigmoid colon male adult (54 years)	POLR2AphosphoS5
diff_32_ENCFF971EVG	Enformer	TF	body of pancreas female adult (53 years)	POLR2A
diff_32_ENCFF845CAW	Enformer	TF	MCF-7	GATAD2B
diff_32_ENCFF665LAS	Enformer	TF	K562	MNT
diff_32_ENCFF810OZJ	Enformer	H3K9me3	common myeloid progenitor, CD34-positive	none
diff_32_ENCFF733OJY	Enformer	H3K9me3	iPS-18a female adult (48 years)	none
diff_32_ENCFF225KVV	Enformer	TF	subcutaneous adipose tissue male adult (54 years)	EP300
diff_32_ENCFF075HSB	Enformer	H3K9me3	peripheral blood mononuclear cell male adult (32 years)	none
diff_32_ENCFF343ULH	Enformer	TF	testis male adult (54 years)	CTCF
diff_32_ENCFF035NGT	Enformer	H3K27ac	right lobe of liver female adult (53 years)	none
diff_32_ENCFF034ZLM	Enformer	H3K27me3	Peyer's patch female adult (53 years)	none
diff_32_ENCFF109PKU	Enformer	H3K27ac	ascending aorta female adult (51 year)	none
diff_32_ENCFF897UZP	Enformer	H2AFZ	bipolar neuron originated from GM23338 treated with 0.5 ug/mL doxycycline hyclate for 4 days	none
diff_32_ENCFF647ASU	Enformer	TF	subcutaneous adipose tissue female adult (51 year)	EP300
diff_32_ENCFF715CEI	Enformer	H3K4me3	thoracic aorta male adult (37 years)	none
diff_32_ENCFF047UXI	Enformer	TF	HEK293 genetically modified using site-specific recombination originated from HEK293	eGFP-ZNF24
diff_32_ENCFF174QFD	Enformer	H3K4me1	pancreas female adult (30 years)	none
diff_32_ENCFF797IUA	Enformer	H3K4me3	MCF-7	none
diff_32_ENCFF939EUV	Enformer	TF	HEK293 genetically modified using site-specific recombination originated from HEK293	eGFP-ZNF114
diff_32_ENCFF189CHX	Enformer	TF	K562	NEUROD1
diff_32_ENCFF168MBT	Enformer	TF	upper lobe of left lung female adult (53 years)	POLR2AphosphoS5
diff_32_ENCFF284DOO	Enformer	TF	MCF-7	PKNOX1
diff_32_ENCFF031SGA	Enformer	TF	GM23338 male adult (53 years) originated from GM23248	CTCF
diff_32_ENCFF402ZMX	Enformer	TF	GM12878	BHLHE40
diff_32_ENCFF992NLQ	Enformer	TF	K562	DNMT1
diff_32_ENCFF459NZD	Enformer	H3K27ac	RWPE2	none
diff_32_ENCFF703NUB	Enformer	H3K36me3	thoracic aorta male adult (54 years)	none
diff_32_ENCFF970YJR	Enformer	H3K9me3	A673	none
diff_32_ENCFF403ATC	Enformer	H3K27me3	heart left ventricle female adult (53 years)	none
diff_32_ENCFF971IZU	Enformer	TF	HepG2 genetically modified using CRISPR	3xFLAG-ARID4B
diff_32_ENCFF597CWQ	Enformer	TF	HepG2 genetically modified using CRISPR	3xFLAG-RERE
diff_32_ENCFF281FXG	Enformer	H3K36me3	aorta female adult (30 years)	none
diff_32_ENCFF774HMD	Enformer	H3K36me3	subcutaneous abdominal adipose tissue nuclear fraction female adult (49 years)	none
diff_32_ENCFF483DAZ	Enformer	H3K4me3	iPS-20b male adult (55 years)	none
diff_32_ENCFF419BHQ	Enformer	TF	K562	MCM3
diff_32_ENCFF837KEU	Enformer	TF	HepG2	U2AF2
diff_32_ENCFF936LEU	Enformer	H3K4me1	H1-hESC	none
diff_32_ENCFF949TXJ	Enformer	TF	K562	SP1
diff_32_ENCFF516HCH	Enformer	H3K9me3	middle frontal area 46 male adult (81 year)	none
diff_32_ENCFF241YPG	Enformer	H3K36me3	peripheral blood mononuclear cell female adult (28 years)	none
diff_32_ENCFF121VYW	Enformer	H3K9me3	adrenal gland male adult (34 years)	none
diff_32_ENCFF130TQV	Enformer	H3K4me2	DOHH2	none
diff_32_ENCFF122KXG	Enformer	TF	HEK293 genetically modified using site-specific recombination originated from HEK293	eGFP-ZNF214
diff_32_ENCFF397LLR	Enformer	TF	HepG2 genetically modified using CRISPR	3xFLAG-TGIF2
diff_32_ENCFF313QRX	Enformer	H3K4me1	kidney male adult (50 years)	none
diff_32_ENCFF366IXP	Enformer	H3K36me3	cardiac muscle cell	none
diff_32_ENCFF152OQL	Enformer	TF	liver female child (4 years)	YY1
diff_32_ENCFF705MDH	Enformer	TF	Peyer's patch female adult (53 years)	POLR2A
diff_32_ENCFF823ZDZ	Enformer	H3K36me3	skeletal muscle satellite cell female adult originated from mesodermal cell	none
diff_32_ENCFF114IVM	Enformer	TF	A549	JUN
diff_32_ENCFF810CDQ	Enformer	H3K36me3	substantia nigra female adult (75 years)	none
diff_32_ENCFF898OLL	Enformer	TF	K562	NFRKB
diff_32_ENCFF784QYR	Enformer	H3K4me1	iPS-20b male adult (55 years)	none
diff_32_ENCFF446PCG	Enformer	TF	HEK293 genetically modified using site-specific recombination originated from HEK293	eGFP-ZNF202
diff_32_ENCFF514YOV	Enformer	H3K9ac	OCI-LY3	none
diff_32_ENCFF194OBU	Enformer	TF	HEK293T	NFRKB
diff_32_ENCFF521HWT	Enformer	TF	K562	XRCC3
diff_32_ENCFF204VPY	Enformer	H3K27me3	brain female embryo (17 weeks)	none
diff_32_ENCFF271IWM	Enformer	TF	K562	NRF1
diff_32_ENCFF211PSD	Enformer	TF	gastrocnemius medialis male adult (54 years)	CTCF
diff_32_ENCFF897WSR	Enformer	H3K36me3	T-helper 17 cell treated with phorbol 13-acetate 12-myristate , ionomycin	none
diff_32_ENCFF177LLX	Enformer	H3K4me1	large intestine male embryo (108 days)	none
diff_32_ENCFF134ANM	Enformer	TF	uterus female adult (51 year)	POLR2A
diff_32_ENCFF191LDZ	Enformer	H3K9me3	MCF-7	none
diff_32_GSM1208590	Enformer	TF	batch1_chrom1_LoVo_ARNT_Mouse_PassedQC / LoVo / colon adenocarcinoma	.
diff_32_GSM1208591	Enformer	TF	batch1_chrom1_LoVo_ASCL2_Mouse_PassedQC / LoVo / colon adenocarcinoma	.
diff_32_GSM1208592	Enformer	TF	batch1_chrom1_LoVo_ATOH1_Rabbit_PassedQC / LoVo / colon adenocarcinoma	.
diff_32_GSM1208593	Enformer	TF	batch1_chrom1_LoVo_BARX2_Goat_PassedQC / LoVo / colon adenocarcinoma	.
diff_32_GSM1208594	Enformer	TF	batch1_chrom1_LoVo_CAMTA2_Goat_PassedQC / LoVo / colon adenocarcinoma	.
diff_32_GSM1208595	Enformer	TF	batch1_chrom1_LoVo_CASP8AP2_Rabbit_PassedQC / LoVo / colon adenocarcinoma	.
diff_32_GSM1208598	Enformer	TF	batch1_chrom1_LoVo_CEBPB_Rabbit_PassedQC / LoVo / colon adenocarcinoma	.
diff_32_GSM1208599	Enformer	TF	batch1_chrom1_LoVo_CEBPG_Rabbit_PassedQC / LoVo / colon adenocarcinoma	.
diff_32_GSM1208603	Enformer	TF	batch1_chrom1_LoVo_CTCF_Goat_PassedQC / LoVo / colon adenocarcinoma	.
diff_32_GSM1208605	Enformer	TF	batch1_chrom1_LoVo_DBP_Rabbit_PassedQC / LoVo / colon adenocarcinoma	.
diff_32_GSM1208606	Enformer	TF	batch1_chrom1_LoVo_E2F2_Rabbit_PassedQC / LoVo / colon adenocarcinoma	.
diff_32_GSM1208607	Enformer	TF	batch1_chrom1_LoVo_E2F4_Mouse_PassedQC / LoVo / colon adenocarcinoma	.
diff_32_GSM1208608	Enformer	TF	batch1_chrom1_LoVo_EGR1_Rabbit_PassedQC / LoVo / colon adenocarcinoma	.
diff_32_GSM1208609	Enformer	TF	batch1_chrom1_LoVo_EHF_Mouse_PassedQC / LoVo / colon adenocarcinoma	.
diff_32_GSM1208610	Enformer	TF	batch1_chrom1_LoVo_ELF1_Mouse_PassedQC / LoVo / colon adenocarcinoma	.
diff_32_GSM1208611	Enformer	TF	batch1_chrom1_LoVo_USF2_Rabbit_PassedQC / LoVo / colon adenocarcinoma	.
diff_32_GSM1208615	Enformer	TF	batch1_chrom1_LoVo_ESRRA_Rabbit_PassedQC / LoVo / colon adenocarcinoma	.
diff_32_GSM1208616	Enformer	TF	batch1_chrom1_LoVo_ETV4_Mouse_PassedQC / LoVo / colon adenocarcinoma	.
diff_32_GSM1208620	Enformer	TF	batch1_chrom1_LoVo_GATA4_Rabbit_PassedQC / LoVo / colon adenocarcinoma	.
diff_32_GSM1208621	Enformer	TF	batch1_chrom1_LoVo_GATA6_Rabbit_PassedQC / LoVo / colon adenocarcinoma	.
diff_32_GSM1208622	Enformer	TF	batch1_chrom1_LoVo_GLI2_Rabbit_PassedQC / LoVo / colon adenocarcinoma	.
diff_32_GSM1208625	Enformer	TF	batch1_chrom1_LoVo_GMEB1_Rabbit_PassedQC / LoVo / colon adenocarcinoma	.
diff_32_GSM1208626	Enformer	TF	batch1_chrom1_LoVo_GMEB2_Rabbit_PassedQC / LoVo / colon adenocarcinoma	.
diff_32_GSM1208627	Enformer	TF	batch1_chrom1_LoVo_HBP1_Rabbit_PassedQC / LoVo / colon adenocarcinoma	.
diff_32_GSM1208629	Enformer	TF	batch1_chrom1_LoVo_HES2_Mouse_PassedQC / LoVo / colon adenocarcinoma	.
diff_32_GSM1208630	Enformer	TF	batch1_chrom1_LoVo_HES4_Rabbit_PassedQC / LoVo / colon adenocarcinoma	.
diff_32_GSM1208631	Enformer	TF	batch1_chrom1_LoVo_HINFP_Goat_PassedQC / LoVo / colon adenocarcinoma	.
diff_32_GSM1208632	Enformer	TF	batch1_chrom1_LoVo_HNF4A_Rabbit_PassedQC / LoVo / colon adenocarcinoma	.
diff_32_GSM1208633	Enformer	TF	batch1_chrom1_LoVo_HOXA10_Rabbit_PassedQC / LoVo / colon adenocarcinoma	.
diff_32_GSM1208634	Enformer	TF	batch1_chrom1_LoVo_HOXA1_Rabbit_PassedQC / LoVo / colon adenocarcinoma	.
diff_32_GSM1208635	Enformer	TF	batch1_chrom1_LoVo_HOXA7_Rabbit_PassedQC / LoVo / colon adenocarcinoma	.
diff_32_GSM1208638	Enformer	TF	batch1_chrom1_LoVo_IRX3_Mouse_PassedQC / LoVo / colon adenocarcinoma	.
diff_32_GSM1208639	Enformer	TF	batch1_chrom1_LoVo_JUN_Mouse_PassedQC / LoVo / colon adenocarcinoma	.
diff_32_GSM1208641	Enformer	TF	batch1_chrom1_LoVo_KLF3_Goat_PassedQC / LoVo / colon adenocarcinoma	.
diff_32_GSM1208642	Enformer	TF	batch1_chrom1_LoVo_KLF5_Rabbit_PassedQC / LoVo / colon adenocarcinoma	.
diff_32_GSM1208644	Enformer	TF	batch1_chrom1_LoVo_LHX2_Goat_PassedQC / LoVo / colon adenocarcinoma	.
diff_32_GSM1208646	Enformer	TF	batch1_chrom1_LoVo_MED12_Rabbit_PassedQC / LoVo / colon adenocarcinoma	.
diff_32_GSM1208647	Enformer	TF	batch1_chrom1_LoVo_MED1_Rabbit_PassedQC / LoVo / colon adenocarcinoma	.
diff_32_GSM1208649	Enformer	TF	batch1_chrom1_LoVo_MEF2C_Rabbit_PassedQC / LoVo / colon adenocarcinoma	.
diff_32_GSM1208652	Enformer	TF	batch1_chrom1_LoVo_MYB_Rabbit_PassedQC / LoVo / colon adenocarcinoma	.
diff_32_GSM1208653	Enformer	TF	batch1_chrom1_LoVo_MYBL2_Rabbit_PassedQC / LoVo / colon adenocarcinoma	.
diff_32_GSM1208654	Enformer	TF	batch1_chrom1_LoVo_MYC_Rabbit_PassedQC / LoVo / colon adenocarcinoma	.
diff_32_GSM1208655	Enformer	TF	batch1_chrom1_LoVo_MZF1_Rabbit_PassedQC / LoVo / colon adenocarcinoma	.
diff_32_GSM1208656	Enformer	TF	batch1_chrom1_LoVo_NEUROG3_Mouse_PassedQC / LoVo / colon adenocarcinoma	.
diff_32_GSM1208657	Enformer	TF	batch1_chrom1_LoVo_NFAT5_Rabbit_PassedQC / LoVo / colon adenocarcinoma	.
diff_32_GSM1208659	Enformer	TF	batch1_chrom1_LoVo_NFE2L2_Rabbit_PassedQC / LoVo / colon adenocarcinoma	.
diff_32_GSM1208660	Enformer	TF	batch1_chrom1_LoVo_NFIL3_Mouse_PassedQC / LoVo / colon adenocarcinoma	.
diff_32_GSM1208661	Enformer	TF	batch1_chrom1_LoVo_NIPBL_Rabbit_PassedQC / LoVo / colon adenocarcinoma	.
diff_32_GSM1208662	Enformer	TF	batch1_chrom1_LoVo_NPAT_Rabbit_PassedQC / LoVo / colon adenocarcinoma	.
diff_32_GSM1208664	Enformer	TF	batch1_chrom1_LoVo_NR2F1_Mouse_PassedQC / LoVo / colon adenocarcinoma	.
diff_32_GSM1208665	Enformer	TF	batch1_chrom1_LoVo_NR2F2_Goat_PassedQC / LoVo / colon adenocarcinoma	.
diff_32_GSM1208666	Enformer	TF	batch1_chrom1_LoVo_NR3C1_Rabbit_PassedQC / LoVo / colon adenocarcinoma	.
diff_32_GSM1208668	Enformer	TF	batch1_chrom1_LoVo_RAD21_Rabbit_PassedQC / LoVo / colon adenocarcinoma	.
diff_32_GSM1208670	Enformer	TF	batch1_chrom1_LoVo_RFX1_Mouse_PassedQC / LoVo / colon adenocarcinoma	.
diff_32_GSM1208671	Enformer	TF	batch1_chrom1_LoVo_RFX2_Goat_PassedQC / LoVo / colon adenocarcinoma	.
diff_32_GSM1208672	Enformer	TF	batch1_chrom1_LoVo_RFX5_Rabbit_PassedQC / LoVo / colon adenocarcinoma	.
diff_32_GSM1208673	Enformer	TF	batch1_chrom1_LoVo_RXRA_Rabbit_PassedQC / LoVo / colon adenocarcinoma	.
diff_32_GSM1208674	Enformer	TF	batch1_chrom1_LoVo_SMAD2_Goat_PassedQC / LoVo / colon adenocarcinoma	.
diff_32_GSM1208676	Enformer	TF	batch1_chrom1_LoVo_SMAD3_Mouse_PassedQC / LoVo / colon adenocarcinoma	.
diff_32_GSM1208678	Enformer	TF	batch1_chrom1_LoVo_SMC1A_Rabbit_PassedQC / LoVo / colon adenocarcinoma	.
diff_32_GSM1208679	Enformer	TF	batch1_chrom1_LoVo_SMC3_Rabbit_PassedQC / LoVo / colon adenocarcinoma	.
diff_32_GSM1208681	Enformer	TF	batch1_chrom1_LoVo_SOX4_Rabbit_PassedQC / LoVo / colon adenocarcinoma	.
diff_32_GSM1208683	Enformer	TF	batch1_chrom1_LoVo_SP1_Mouse_PassedQC / LoVo / colon adenocarcinoma	.
diff_32_GSM1208684	Enformer	TF	batch1_chrom1_LoVo_SP3_Mouse_PassedQC / LoVo / colon adenocarcinoma	.
diff_32_GSM1208687	Enformer	TF	batch1_chrom1_LoVo_TBX3_Mouse_PassedQC / LoVo / colon adenocarcinoma	.
diff_32_GSM1208688	Enformer	TF	batch1_chrom1_LoVo_TCF12_Mouse_PassedQC / LoVo / colon adenocarcinoma	.
diff_32_GSM1208689	Enformer	TF	batch1_chrom1_LoVo_TCF7L2_Mouse_PassedQC / LoVo / colon adenocarcinoma	.
diff_32_GSM1208690	Enformer	TF	batch1_chrom1_LoVo_TFAP2A_Rabbit_PassedQC / LoVo / colon adenocarcinoma	.
diff_32_GSM1208691	Enformer	TF	batch1_chrom1_LoVo_TFDP1_Goat_PassedQC / LoVo / colon adenocarcinoma	.
diff_32_GSM1208697	Enformer	TF	batch1_chrom1_LoVo_UBTF_Mouse_PassedQC / LoVo / colon adenocarcinoma	.
diff_32_GSM1208699	Enformer	TF	batch1_chrom1_LoVo_YY1_Mouse_PassedQC / LoVo / colon adenocarcinoma	.
diff_32_GSM1208700	Enformer	TF	batch1_chrom1_LoVo_ZBED4_Rabbit_PassedQC / LoVo / colon adenocarcinoma	.
diff_32_GSM1208702	Enformer	TF	batch1_chrom1_LoVo_ZBTB7B_Goat_PassedQC / LoVo / colon adenocarcinoma	.
diff_32_GSM1208703	Enformer	TF	batch1_chrom1_LoVo_ZNF236_Rabbit_PassedQC / LoVo / colon adenocarcinoma	.
diff_32_GSM1208704	Enformer	TF	batch1_chrom1_LoVo_ZNF250_Rabbit_PassedQC / LoVo / colon adenocarcinoma	.
diff_32_GSM1208705	Enformer	TF	batch1_chrom1_LoVo_ZNF407_Rabbit_PassedQC / LoVo / colon adenocarcinoma	.
diff_32_GSM1208706	Enformer	TF	batch1_chrom1_LoVo_ZNF706_Rabbit_PassedQC / LoVo / colon adenocarcinoma	.
diff_32_GSM1208709	Enformer	TF	batch2_chrom1_LoVo_AEBP2_Goat_PassedQC / LoVo / colon adenocarcinoma	.
diff_32_GSM1208712	Enformer	TF	batch2_chrom1_LoVo_ATF1_Rabbit_PassedQC / LoVo / colon adenocarcinoma	.
diff_32_GSM1208713	Enformer	TF	batch2_chrom1_LoVo_ATF5_Rabbit_PassedQC / LoVo / colon adenocarcinoma	.
diff_32_GSM1208714	Enformer	TF	batch2_chrom1_LoVo_BARHL1_Rabbit_PassedQC / LoVo / colon adenocarcinoma	.
diff_32_GSM1208719	Enformer	TF	batch2_chrom1_LoVo_CLOCK_Rabbit_PassedQC / LoVo / colon adenocarcinoma	.
diff_32_GSM1208721	Enformer	TF	batch2_chrom1_LoVo_CREB3L4_Goat_PassedQC / LoVo / colon adenocarcinoma	.
diff_32_GSM1208723	Enformer	TF	batch2_chrom1_LoVo_DLX1_Mouse_PassedQC / LoVo / colon adenocarcinoma	.
diff_32_GSM1208729	Enformer	TF	batch2_chrom1_LoVo_E2F3_Mouse_PassedQC / LoVo / colon adenocarcinoma	.
diff_32_GSM1208730	Enformer	TF	batch2_chrom1_LoVo_E2F7_Rabbit_PassedQC / LoVo / colon adenocarcinoma	.
diff_32_GSM1208731	Enformer	TF	batch2_chrom1_LoVo_E2F8_Goat_PassedQC / LoVo / colon adenocarcinoma	.
diff_32_GSM1208736	Enformer	TF	batch2_chrom1_LoVo_ERM_Rabbit_PassedQC / LoVo / colon adenocarcinoma	.
diff_32_GSM1208737	Enformer	TF	batch2_chrom1_LoVo_ESR1_Mouse_PassedQC / LoVo / colon adenocarcinoma	.
diff_32_GSM1208738	Enformer	TF	batch2_chrom1_LoVo_ETS2_Rabbit_PassedQC / LoVo / colon adenocarcinoma	.
diff_32_GSM1208739	Enformer	TF	batch2_chrom1_LoVo_ETV7_Goat_PassedQC / LoVo / colon adenocarcinoma	.
diff_32_GSM1208740	Enformer	TF	batch2_chrom1_LoVo_EVI1_Rabbit_PassedQC / LoVo / colon adenocarcinoma	.
diff_32_GSM1208742	Enformer	TF	batch2_chrom1_LoVo_FEV_Goat_PassedQC / LoVo / colon adenocarcinoma	.
diff_32_GSM1208743	Enformer	TF	batch2_chrom1_LoVo_ZFHX3_Rabbit_PassedQC / LoVo / colon adenocarcinoma	.
diff_32_GSM1208745	Enformer	TF	batch2_chrom1_LoVo_FOXD2_Goat_PassedQC / LoVo / colon adenocarcinoma	.
diff_32_GSM1208746	Enformer	TF	batch2_chrom1_LoVo_FOXG1_Rabbit_PassedQC / LoVo / colon adenocarcinoma	.
diff_32_GSM1208749	Enformer	TF	batch2_chrom1_LoVo_GATA1_Rabbit_PassedQC / LoVo / colon adenocarcinoma	.
diff_32_GSM1208751	Enformer	TF	batch2_chrom1_LoVo_GLI3_Mouse_PassedQC / LoVo / colon adenocarcinoma	.
diff_32_GSM1208752	Enformer	TF	batch2_chrom1_LoVo_GLIS1_Goat_PassedQC / LoVo / colon adenocarcinoma	.
diff_32_GSM1208756	Enformer	TF	batch2_chrom1_LoVo_HOXA13_Rabbit_PassedQC / LoVo / colon adenocarcinoma	.
diff_32_GSM1208757	Enformer	TF	batch2_chrom1_LoVo_HOXA2_Rabbit_PassedQC / LoVo / colon adenocarcinoma	.
diff_32_GSM1208758	Enformer	TF	batch2_chrom1_LoVo_HOXC6_Rabbit_PassedQC / LoVo / colon adenocarcinoma	.
diff_32_GSM1208763	Enformer	TF	batch2_chrom1_LoVo_JUND_Rabbit_PassedQC / LoVo / colon adenocarcinoma	.
diff_32_GSM1208767	Enformer	TF	batch2_chrom1_LoVo_LYL1_Rabbit_PassedQC / LoVo / colon adenocarcinoma	.
diff_32_GSM1208768	Enformer	TF	batch2_chrom1_LoVo_MAZ_Rabbit_PassedQC / LoVo / colon adenocarcinoma	.
diff_32_GSM1208771	Enformer	TF	batch2_chrom1_LoVo_MNT_Rabbit_PassedQC / LoVo / colon adenocarcinoma	.
diff_32_GSM1208776	Enformer	TF	batch2_chrom1_LoVo_NFKB2_Mouse_PassedQC / LoVo / colon adenocarcinoma	.
diff_32_GSM1208777	Enformer	TF	batch2_chrom1_LoVo_NFYA_Mouse_PassedQC / LoVo / colon adenocarcinoma	.
diff_32_GSM1208780	Enformer	TF	batch2_chrom1_LoVo_NKX2.2_Rabbit_PassedQC / LoVo / colon adenocarcinoma	.
diff_32_GSM1208788	Enformer	TF	batch2_chrom1_LoVo_RARG_Mouse_PassedQC / LoVo / colon adenocarcinoma	.
diff_32_GSM1208789	Enformer	TF	batch2_chrom1_LoVo_RBCK1_Goat_PassedQC / LoVo / colon adenocarcinoma	.
diff_32_GSM1208790	Enformer	TF	batch2_chrom1_LoVo_REST_Rabbit_PassedQC / LoVo / colon adenocarcinoma	.
diff_32_GSM1208794	Enformer	TF	batch2_chrom1_LoVo_SOX2_Goat_PassedQC / LoVo / colon adenocarcinoma	.
diff_32_GSM1208796	Enformer	TF	batch2_chrom1_LoVo_SP2_Mouse_PassedQC / LoVo / colon adenocarcinoma	.
diff_32_GSM1208802	Enformer	TF	batch2_chrom1_LoVo_TEAD2_Rabbit_PassedQC / LoVo / colon adenocarcinoma	.
diff_32_GSM1208805	Enformer	TF	batch2_chrom1_LoVo_TP73_Rabbit_PassedQC / LoVo / colon adenocarcinoma	.
diff_32_GSM1208807	Enformer	TF	batch2_chrom1_LoVo_VEZF1_Rabbit_PassedQC / LoVo / colon adenocarcinoma	.
diff_32_GSM1208809	Enformer	TF	batch1_chrom1_LoVo_H3_Rabbit_PassedQC / LoVo / colon adenocarcinoma	.
diff_32_GSM1208810	Enformer	TF	batch1_chrom1_LoVo_H3K4me1_Rabbit_PassedQC / LoVo / colon adenocarcinoma	.
diff_32_GSM1208811	Enformer	TF	batch1_chrom1_LoVo_H3K4me3_Rabbit_PassedQC / LoVo / colon adenocarcinoma	.
diff_32_GSM1684630	Enformer	TF	ChIP-seq, RNAPII_LowDensity_noDMI / hMSC / Human Mesenchymal Stem Cells	RNAPII
diff_32_GSM1684631	Enformer	TF	ChIP-seq, RNAPII_HighDensity_noDMI / hMSC / Human Mesenchymal Stem Cells	RNAPII
diff_32_GSM1684632	Enformer	TF	ChIP-seq, RNAPII_LowDensity_DMI / hMSC / Human Mesenchymal Stem Cells	RNAPII
diff_32_GSM1684633	Enformer	TF	ChIP-seq, RNAPII_HighDensity_DMI / hMSC / Human Mesenchymal Stem Cells	RNAPII
diff_32_GSM1684634	Enformer	TF	ChIP-seq, CEBPb_HighDensity_noDMI / hMSC / Human Mesenchymal Stem Cells	CEBPb
diff_32_GSM1684635	Enformer	TF	ChIP-seq, CEBPb_LowDensity_DMI / hMSC / Human Mesenchymal Stem Cells	CEBPb
diff_32_GSM1684636	Enformer	TF	ChIP-seq, CEBPb_HighDensity_DMI / hMSC / Human Mesenchymal Stem Cells	CEBPb
diff_32_GSM1684637	Enformer	TF	ChIP-seq, GR_HighDensity_DMI / hMSC / Human Mesenchymal Stem Cells	GR
diff_32_GSM1684638	Enformer	TF	ChIP-seq, ATF4_HighDensity_noDMI / hMSC / Human Mesenchymal Stem Cells	ATF4
diff_32_GSM1684639	Enformer	H3K27Ac	ChIP-seq, H3K27Ac_HighDensity_noDMI / hMSC / Human Mesenchymal Stem Cells	none
diff_32_GSM1684640	Enformer	TF	ChIP-seq, InVitroCistromics_CEBPb_0.1uL / hMSC / Human Mesenchymal Stem Cells	CEBPb
diff_32_GSM1684641	Enformer	TF	ChIP-seq, InVitroCistromics_CEBPb_0.25uL / hMSC / Human Mesenchymal Stem Cells	CEBPb
diff_32_GSM1684642	Enformer	TF	ChIP-seq, InVitroCistromics_CEBPb_1.0uL / hMSC / Human Mesenchymal Stem Cells	CEBPb
diff_32_GSM1684643	Enformer	TF	ChIP-seq, InVitroCistromics_CEBPb_10uL / hMSC / Human Mesenchymal Stem Cells	CEBPb
diff_32_GSM1684644	Enformer	TF	ChIP-seq, InVitroCistromics_ATF4_5uL / hMSC / Human Mesenchymal Stem Cells	ATF4
diff_32_GSM1684645	Enformer	TF	ChIP-seq, InVitroCistromics_CEBPb_0.1uL_plusATF4_0.002uL / hMSC / Human Mesenchymal Stem Cells	CEBPb
diff_32_GSM1684646	Enformer	TF	ChIP-seq, InVitroCistromics_CEBPb_0.1uL_plusATF4_0.02uL / hMSC / Human Mesenchymal Stem Cells	CEBPb
diff_32_GSM1684647	Enformer	TF	ChIP-seq, InVitroCistromics_CEBPb_0.1uL_plusATF4_0.2uL / hMSC / Human Mesenchymal Stem Cells	CEBPb
diff_32_GSM1684648	Enformer	TF	ChIP-seq, InVitroCistromics_ATF4_0.02uL_plusCEBPb_0.1uL / hMSC / Human Mesenchymal Stem Cells	ATF4
diff_32_GSM1684649	Enformer	TF	ChIP-seq, InVitroCistromics_ATF4_0.2uL_plusCEBPb_0.1uL / hMSC / Human Mesenchymal Stem Cells	ATF4
diff_32_GSM1692868	Enformer	TF	ChIP_hBMAL1 Chip-seq / U2OS cells / .	hBMAL1
diff_32_GSM1692869	Enformer	TF	ChIP_hHIF1A Chip-seq / U2OS cells / .	hHIF1A
diff_32_GSM1697346	Enformer	TF	anti-ATF4 (sc-200) / HAP1, 2 mM histidinol for 24 hours, ATF4 ChIP / HAP1	ATF4
diff_32_GSM1920690	Enformer	TF	BMAL1_DMSO_ChIPSeq / U2OS cells stably expressing Bmal1	BMAL1
diff_32_GSM1920691	Enformer	TF	BMAL1_6AN_ChIPSeq / U2OS cells stably expressing Bmal1	BMAL1
diff_32_GSM1920692	Enformer	TF	CLOCK_DMSO_ChIPSeq / U2OS cells stably expressing Bmal1	CLOCK
diff_32_GSM1920693	Enformer	TF	CLOCK_6AN_ChIPSeq / U2OS cells stably expressing Bmal1	CLOCK
diff_32_GSM2060761	Enformer	H3K4me3	H3K4me3_DMSO_ChIPSeq / U2OS cells stably expressing Bmal1	none
diff_32_GSM2060762	Enformer	H3K4me3	H3K4me3_6AN_ChIPSeq / U2OS cells stably expressing Bmal1	none
diff_32_GSM2060763	Enformer	H3K9ac	H3K9ac_DMSO_ChIPSeq / U2OS cells stably expressing Bmal1	none
diff_32_GSM2060764	Enformer	H3K9ac	H3K9ac_6AN_ChIPSeq / U2OS cells stably expressing Bmal1	none
diff_32_GSM2257666	Enformer	TF	ChIP_hBMAL1-peak-DMOG CHIP-Seq / U2OS cells / .	abcam
diff_32_GSM2257667	Enformer	TF	ChIP_hBMAL1-trough-DMOG CHIP-Seq / U2OS cells / .	abcam
diff_32_GSM2257668	Enformer	TF	ChIP_hBMAL1-peak-DMSO CHIP-Seq / U2OS cells / .	abcam
diff_32_GSM2257669	Enformer	TF	ChIP_hBMAL1-trough-DMSO CHIP-Seq / U2OS cells / .	abcam
diff_32_GSM2257670	Enformer	TF	ChIP_hHIF1a-peak-DMOG CHIP-Seq / U2OS cells / .	active
diff_32_GSM2257671	Enformer	TF	ChIP_hHIF1a-trough-DMOG CHIP-Seq / U2OS cells / .	active
diff_32_GSM2257672	Enformer	TF	ChIP_hHIF1a-peak-DMSO CHIP-Seq / U2OS cells / .	active
diff_32_GSM2257673	Enformer	TF	ChIP_hHIF1a-trough-DMSO CHIP-Seq / U2OS cells / .	active
abs_max_microglia_TF_score	Enformer	NA	NA	NA
abs_max_astrocyte_TF_score	Enformer	NA	NA	NA
abs_max_oligodendrocyte_TF_score	Enformer	NA	NA	NA
abs_max_neuron_TF_score	Enformer	NA	NA	NA
length_diff	Variant Feature	NA	NA	NA
is_SNP	Variant Feature	NA	NA	NA
is_indel	Variant Feature	NA	NA	NA
is_insertion	Variant Feature	NA	NA	NA
is_deletion	Variant Feature	NA	NA	NA
gene_lof	Gene Feature	NA	NA	NA
gnomad_MAF	Variant Feature	NA	NA	NA

### Sheet: eMAGMA Results (Predicted Varia
GENE	CHR	P_EUR	cell_type	P_AFR	P_AMR	P_EAS	gene_id	gene_TSS	GENE_NAME	significant_EUR	significant_AFR	significant_AMR	significant_EAS
ENSG00000188976	1	0.66183	Astrocyte	0.99663	1	0.3152	ENSG00000188976	944203	NOC2L	FALSE	FALSE	FALSE	FALSE
ENSG00000187961	1	0.10984	Astrocyte	0.56055	1	0.13537	ENSG00000187961	960584	KLHL17	FALSE	FALSE	FALSE	FALSE
ENSG00000188290	1	0.13543	Astrocyte	0.82703	1	0.82556	ENSG00000188290	998962	HES4	FALSE	FALSE	FALSE	FALSE
ENSG00000188157	1	0.0014298	Astrocyte	0.081258	1	0.6913	ENSG00000188157	1020120	AGRN	FALSE	FALSE	FALSE	FALSE
ENSG00000078808	1	0.28645	Astrocyte	0.5729	0.8674	NA	ENSG00000078808	1216931	SDF4	FALSE	FALSE	FALSE	NA
ENSG00000162576	1	0.7401	Astrocyte	0.6518	1	0.7513	ENSG00000162576	1352689	MXRA8	FALSE	FALSE	FALSE	FALSE
ENSG00000175756	1	0.58603	Astrocyte	0.6072	0.15455	0.66263	ENSG00000175756	1373730	AURKAIP1	FALSE	FALSE	FALSE	FALSE
ENSG00000235098	1	0.45166	Astrocyte	0.45353	0.97621	0.97883	ENSG00000235098	1418420	ANKRD65	FALSE	FALSE	FALSE	FALSE
ENSG00000179403	1	0.5138	Astrocyte	0.5542	0.48733	0.9669	ENSG00000179403	1434861	VWA1	FALSE	FALSE	FALSE	FALSE
ENSG00000160072	1	0.6899	Astrocyte	0.9592	0.2898	NA	ENSG00000160072	1471765	ATAD3B	FALSE	FALSE	FALSE	NA
ENSG00000205090	1	0.543	Astrocyte	0.2555	0.4804	0.4321	ENSG00000205090	1534778	TMEM240	FALSE	FALSE	FALSE	FALSE
ENSG00000197530	1	0.74566	Astrocyte	0.73232	0.38456	0.85802	ENSG00000197530	1615454	MIB2	FALSE	FALSE	FALSE	FALSE
ENSG00000008128	1	0.43544	Astrocyte	0.33255	0.052579	0.38556	ENSG00000008128	1702379	CDK11A	FALSE	FALSE	FALSE	FALSE
ENSG00000187730	1	0.20015	Astrocyte	1	1	NA	ENSG00000187730	2019329	GABRD	FALSE	FALSE	FALSE	NA
ENSG00000157933	1	0.6474	Astrocyte	0.7513	0.4326	0.9902	ENSG00000157933	2227388	SKI	FALSE	FALSE	FALSE	FALSE
ENSG00000116151	1	0.8728	Astrocyte	0.4403	0.47919	0.586	ENSG00000116151	2321253	MORN1	FALSE	FALSE	FALSE	FALSE
ENSG00000157916	1	0.54990000000000006	Astrocyte	0.3386	0.6392	NA	ENSG00000157916	2391775	RER1	FALSE	FALSE	FALSE	NA
ENSG00000157911	1	0.52038	Astrocyte	0.5503	0.3066	0.08867	ENSG00000157911	2403964	PEX10	FALSE	FALSE	FALSE	FALSE
ENSG00000157881	1	0.6458	Astrocyte	1	1	NA	ENSG00000157881	2508537	PANK4	FALSE	FALSE	FALSE	NA
ENSG00000197921	1	0.9871	Astrocyte	0.403	0.3789	0.2394	ENSG00000197921	2528745	HES5	FALSE	FALSE	FALSE	FALSE
ENSG00000157870	1	0.36644	Astrocyte	0.1815	0.1701	0.9519	ENSG00000157870	2586491	PRXL2B	FALSE	FALSE	FALSE	FALSE
ENSG00000142611	1	0.35673	Astrocyte	0.030034	0.44044	0.8677	ENSG00000142611	3069168	PRDM16	FALSE	TRUE	FALSE	FALSE
ENSG00000158109	1	0.1143	Astrocyte	0.3447	0.8997	0.7731	ENSG00000158109	3625015	TPRG1L	FALSE	FALSE	FALSE	FALSE
ENSG00000130764	1	0.65601	Astrocyte	0.7167	0.1344	0.01357	ENSG00000130764	3778559	LRRC47	FALSE	FALSE	FALSE	TRUE
ENSG00000116198	1	0.20488	Astrocyte	0.43848	0.53258	0.06033	ENSG00000116198	3812086	CEP104	FALSE	FALSE	FALSE	FALSE
ENSG00000198912	1	0.8717	Astrocyte	0.8359	0.9628	0.3933	ENSG00000198912	3889125	C1orf174	FALSE	FALSE	FALSE	FALSE
ENSG00000196581	1	0.1791	Astrocyte	0.9823	0.5211	0.3376	ENSG00000196581	4654609	AJAP1	FALSE	FALSE	FALSE	FALSE
ENSG00000116237	1	0.2028	Astrocyte	1	1	NA	ENSG00000116237	6221193	ICMT	FALSE	FALSE	FALSE	NA
ENSG00000204859	1	0.86545	Astrocyte	0.32717	0.19476	0.8162	ENSG00000204859	6579994	ZBTB48	FALSE	FALSE	FALSE	FALSE
ENSG00000162413	1	0.5081	Astrocyte	0.5172	0.6657	0.7907	ENSG00000162413	6590724	KLHL21	FALSE	FALSE	FALSE	FALSE
ENSG00000041988	1	0.6928	Astrocyte	1	1	NA	ENSG00000041988	6624868	THAP3	FALSE	FALSE	FALSE	NA
ENSG00000049245	1	0.9971	Astrocyte	0.781	0.4545	0.6441	ENSG00000049245	7771296	VAMP3	FALSE	FALSE	FALSE	FALSE
ENSG00000116288	1	0.1793	Astrocyte	0.3341	0.2678	0.489	ENSG00000116288	7954291	PARK7	FALSE	FALSE	FALSE	FALSE
ENSG00000162426	1	0.076438	Astrocyte	0.76493	0.2294	0.2189	ENSG00000162426	8318114	SLC45A1	FALSE	FALSE	FALSE	FALSE
ENSG00000142599	1	0.014113	Astrocyte	0.1203	0.5041	0.68715	ENSG00000142599	8352397	RERE	FALSE	FALSE	FALSE	FALSE
ENSG00000049239	1	0.86657	Astrocyte	0.7697	0.8507	0.9181	ENSG00000049239	9234774	H6PD	FALSE	FALSE	FALSE	FALSE
ENSG00000171612	1	0.031034	Astrocyte	0.51567	0.59276	0.5924	ENSG00000171612	9539465	SLC25A33	FALSE	FALSE	FALSE	FALSE
ENSG00000188807	1	0.3541	Astrocyte	1	1	NA	ENSG00000188807	9588911	TMEM201	FALSE	FALSE	FALSE	NA
ENSG00000178585	1	0.74347	Astrocyte	0.8493	0.5827	NA	ENSG00000178585	9848276	CTNNBIP1	FALSE	FALSE	FALSE	NA
ENSG00000162441	1	0.92835	Astrocyte	0.6997	1	0.9531	ENSG00000162441	9922113	LZIC	FALSE	FALSE	FALSE	FALSE
ENSG00000054523	1	0.3654	Astrocyte	0.5904	0.13085	NA	ENSG00000054523	10210570	KIF1B	FALSE	FALSE	FALSE	NA
ENSG00000142655	1	0.7202	Astrocyte	0.9095	0.006229	0.8891	ENSG00000142655	10472288	PEX14	FALSE	FALSE	TRUE	FALSE
ENSG00000120948	1	0.9925	Astrocyte	0.6824	0.5241	0.3135	ENSG00000120948	11012344	TARDBP	FALSE	FALSE	FALSE	FALSE
ENSG00000116649	1	0.11273	Astrocyte	0.9856	0.4985	0.003934	ENSG00000116649	11054584	SRM	FALSE	FALSE	FALSE	TRUE
ENSG00000171824	1	0.6628	Astrocyte	0.1655	0.209	0.1842	ENSG00000171824	11066618	EXOSC10	FALSE	FALSE	FALSE	FALSE
ENSG00000120942	1	0.95804	Astrocyte	0.27106	0.4227	0.16333	ENSG00000120942	11273198	UBIAD1	FALSE	FALSE	FALSE	FALSE
ENSG00000204624	1	0.16722	Astrocyte	0.79283	0.82746	0.95081	ENSG00000204624	11479155	DISP3	FALSE	FALSE	FALSE	FALSE
ENSG00000116670	1	0.61474	Astrocyte	0.92924	0.49068	0.22721	ENSG00000116670	11657230	MAD2L2	FALSE	FALSE	FALSE	FALSE
ENSG00000177674	1	0.1994	Astrocyte	0.4987	0.3396	0.402	ENSG00000177674	11736084	AGTRAP	FALSE	FALSE	FALSE	FALSE
ENSG00000011021	1	0.25094	Astrocyte	0.53012	0.062159	0.7209	ENSG00000011021	11806096	CLCN6	FALSE	FALSE	FALSE	FALSE
ENSG00000116685	1	0.61761	Astrocyte	0.68365	0.61843	0.72156	ENSG00000116685	11919591	KIAA2013	FALSE	FALSE	FALSE	FALSE
ENSG00000116691	1	0.046937	Astrocyte	0.93225	0.057139	0.701	ENSG00000116691	12019466	MIIP	FALSE	FALSE	FALSE	FALSE
ENSG00000162496	1	0.27912	Astrocyte	0.60424	0.9599	0.92944	ENSG00000162496	12567909	DHRS3	FALSE	FALSE	FALSE	FALSE
ENSG00000171729	1	0.64583	Astrocyte	0.34883	0.33935	0.87831	ENSG00000171729	15152532	TMEM51	FALSE	FALSE	FALSE	FALSE
ENSG00000116786	1	0.12805	Astrocyte	0.7596	0.9449	NA	ENSG00000116786	15684320	PLEKHM2	FALSE	FALSE	FALSE	NA
ENSG00000162461	1	0.6538	Astrocyte	0.6875	0.5533	0.02538	ENSG00000162461	15736258	SLC25A34	FALSE	FALSE	FALSE	TRUE
ENSG00000065526	1	0.4915	Astrocyte	1	1	NA	ENSG00000065526	15836095	SPEN	FALSE	FALSE	FALSE	NA
ENSG00000116809	1	0.51169	Astrocyte	0.8656	0.2735	0.696	ENSG00000116809	15941869	ZBTB17	FALSE	FALSE	FALSE	FALSE
ENSG00000185519	1	0.78058	Astrocyte	0.94096	0.042871	0.81478	ENSG00000185519	16057769	FAM131C	FALSE	FALSE	TRUE	FALSE
ENSG00000037637	1	0.24695	Astrocyte	0.1866	0.8447	0.8237	ENSG00000037637	16246840	FBXO42	FALSE	FALSE	FALSE	FALSE
ENSG00000055070	1	0.1224	Astrocyte	0.3461	0.1204	NA	ENSG00000055070	16352575	SZRD1	FALSE	FALSE	FALSE	NA
ENSG00000157191	1	0.61606	Astrocyte	0.87288	0.90204	0.4878	ENSG00000157191	16440721	NECAP2	FALSE	FALSE	FALSE	FALSE
ENSG00000159363	1	0.42358	Astrocyte	0.010035	0.56631	0.57141	ENSG00000159363	16985958	ATP13A2	FALSE	TRUE	FALSE	FALSE
ENSG00000117118	1	0.65786	Astrocyte	0.02457	0.7723	NA	ENSG00000117118	17018664	SDHB	FALSE	TRUE	FALSE	NA
ENSG00000117115	1	0.97611	Astrocyte	0.093238	0.33711	0.15522	ENSG00000117115	17066761	PADI2	FALSE	FALSE	FALSE	FALSE
ENSG00000179051	1	0.2539	Astrocyte	0.8744	0.01274	0.7443	ENSG00000179051	17406760	RCC2	FALSE	FALSE	TRUE	FALSE
ENSG00000074964	1	0.82691	Astrocyte	0.65875	0.87135	0.6374	ENSG00000074964	17539698	ARHGEF10L	FALSE	FALSE	FALSE	FALSE
ENSG00000159423	1	0.93776	Astrocyte	0.41548	0.43874	0.7369	ENSG00000159423	18871430	ALDH4A1	FALSE	FALSE	FALSE	FALSE
ENSG00000169991	1	0.31616	Astrocyte	0.4776	0.019995	0.13616	ENSG00000169991	18904280	IFFO2	FALSE	FALSE	TRUE	FALSE
ENSG00000053372	1	0.18251	Astrocyte	0.7052	0.73117	0.34977	ENSG00000053372	19251805	MRTO4	FALSE	FALSE	FALSE	FALSE
ENSG00000053371	1	0.1484	Astrocyte	0.2334	0.497	NA	ENSG00000053371	19301991	AKR7A2	FALSE	FALSE	FALSE	NA
ENSG00000040487	1	0.04611	Astrocyte	0.6644	0.2937	NA	ENSG00000040487	19312326	SLC66A1	FALSE	FALSE	FALSE	NA
ENSG00000173436	1	0.8345	Astrocyte	0.2816	0.733	0.7568	ENSG00000173436	19484403	MICOS10	FALSE	FALSE	FALSE	FALSE
ENSG00000158747	1	0.1555	Astrocyte	0.4319	0.5064	NA	ENSG00000158747	19596979	NBL1	FALSE	FALSE	FALSE	NA
ENSG00000169914	1	0.21698	Astrocyte	0.88896	0.98788	0.2307	ENSG00000169914	19882395	OTUD3	FALSE	FALSE	FALSE	FALSE
ENSG00000127472	1	0.71936	Astrocyte	0.22021	0.55835	0.29379	ENSG00000127472	20028179	PLA2G5	FALSE	FALSE	FALSE	FALSE
ENSG00000090432	1	0.75069	Astrocyte	0.09337	0.7315	0.32704	ENSG00000090432	20499448	MUL1	FALSE	FALSE	FALSE	FALSE
ENSG00000244038	1	0.25194	Astrocyte	0.80643	0.74052	0.93091	ENSG00000244038	20651767	DDOST	FALSE	FALSE	FALSE	FALSE
ENSG00000189410	1	0.45584	Astrocyte	1	0.9679	NA	ENSG00000189410	20719731	SH2D5	FALSE	FALSE	FALSE	NA
ENSG00000117298	1	0.15459	Astrocyte	0.8927	0.72357	0.5491	ENSG00000117298	21217247	ECE1	FALSE	FALSE	FALSE	FALSE
ENSG00000142794	1	0.57885	Astrocyte	0.28773	0.94382	0.31466	ENSG00000142794	21440128	NBPF3	FALSE	FALSE	FALSE	FALSE
ENSG00000076864	1	0.6855	Astrocyte	0.566	0.9476	0.009319	ENSG00000076864	21596221	RAP1GAP	FALSE	FALSE	FALSE	TRUE
ENSG00000070831	1	0.7279	Astrocyte	0.55418	0.16299	0.12634	ENSG00000070831	22052627	CDC42	FALSE	FALSE	FALSE	FALSE
ENSG00000125945	1	0.5309	Astrocyte	0.8702	0.9406	0.6147	ENSG00000125945	23359448	ZNF436	FALSE	FALSE	FALSE	FALSE
ENSG00000204219	1	0.8918	Astrocyte	1	0.7493	NA	ENSG00000204219	23380909	TCEA3	FALSE	FALSE	FALSE	NA
ENSG00000088280	1	0.054416	Astrocyte	0.15819	0.50949	0.2732	ENSG00000088280	23428563	ASAP3	FALSE	FALSE	FALSE	FALSE
ENSG00000117318	1	0.05111	Astrocyte	0.80394	0.3814	0.19308	ENSG00000117318	23557926	ID3	FALSE	FALSE	FALSE	FALSE
ENSG00000011007	1	0.4161	Astrocyte	1	1	NA	ENSG00000011007	23743448	ELOA	FALSE	FALSE	FALSE	NA
ENSG00000057757	1	0.652	Astrocyte	1	1	NA	ENSG00000057757	23778418	PITHD1	FALSE	FALSE	FALSE	NA
ENSG00000179163	1	0.047276	Astrocyte	0.71001	0.97443	0.32835	ENSG00000179163	23845077	FUCA1	FALSE	FALSE	FALSE	FALSE
ENSG00000189266	1	0.0054562	Astrocyte	0.1074	0.75553	0.2928	ENSG00000189266	23956839	PNRC2	FALSE	FALSE	FALSE	FALSE
ENSG00000188529	1	1.8683e-4	Astrocyte	0.053071	0.91	0.25897	ENSG00000188529	23964347	SRSF10	FALSE	FALSE	FALSE	FALSE
ENSG00000001461	1	0.1194	Astrocyte	0.7326	0.6034	0.2818	ENSG00000001461	24415802	NIPAL3	FALSE	FALSE	FALSE	FALSE
ENSG00000169504	1	0.1856	Astrocyte	0.5674	0.6542	0.3776	ENSG00000169504	24745382	CLIC4	FALSE	FALSE	FALSE	FALSE
ENSG00000162430	1	0.6723	Astrocyte	0.71373	0.13422	NA	ENSG00000162430	25800193	SELENON	FALSE	FALSE	FALSE	NA
ENSG00000117640	1	0.65788	Astrocyte	0.13829	0.74298	0.84879	ENSG00000117640	25818640	MTFR1L	FALSE	FALSE	FALSE	FALSE
ENSG00000158008	1	0.5694	Astrocyte	0.4441	0.3403	0.3472	ENSG00000158008	26019884	EXTL1	FALSE	FALSE	FALSE	FALSE
ENSG00000175087	1	0.711	Astrocyte	0.2515	0.2303	NA	ENSG00000175087	26111165	PDIK1L	FALSE	FALSE	FALSE	NA
ENSG00000130695	1	0.1244	Astrocyte	0.54789	0.85666	0.36306	ENSG00000130695	26234200	CEP85	FALSE	FALSE	FALSE	FALSE
ENSG00000142669	1	0.2033	Astrocyte	0.2557	0.5389	0.4737	ENSG00000142669	26280086	SH3BGRL3	FALSE	FALSE	FALSE	FALSE
ENSG00000158062	1	0.041791	Astrocyte	1	0.49195	NA	ENSG00000158062	26281328	UBXN11	FALSE	FALSE	FALSE	NA
ENSG00000117682	1	0.03263	Astrocyte	0.8102	0.4474	0.5573	ENSG00000117682	26432282	DHDDS	FALSE	FALSE	FALSE	FALSE
ENSG00000117713	1	0.17179	Astrocyte	0.55564	0.10072	0.58789	ENSG00000117713	26693236	ARID1A	FALSE	FALSE	FALSE	FALSE
ENSG00000060642	1	0.27232	Astrocyte	0.6384	0.5174	NA	ENSG00000060642	26787054	PIGV	FALSE	FALSE	FALSE	NA
ENSG00000142751	1	0.08582	Astrocyte	0.89	0.8406	NA	ENSG00000142751	26876132	GPN2	FALSE	FALSE	FALSE	NA
ENSG00000142784	1	0.3787	Astrocyte	1	0.4855	0.1067	ENSG00000142784	27234632	WDTC1	FALSE	FALSE	FALSE	FALSE
ENSG00000142733	1	0.13299	Astrocyte	0.5085	0.36747	NA	ENSG00000142733	27355184	MAP3K6	FALSE	FALSE	FALSE	NA
ENSG00000126705	1	0.88398	Astrocyte	1	0.7788	NA	ENSG00000126705	27534035	AHDC1	FALSE	FALSE	FALSE	NA
ENSG00000117748	1	0.84507	Astrocyte	0.4759	0.9447	NA	ENSG00000117748	27891524	RPA2	FALSE	FALSE	FALSE	NA
ENSG00000158156	1	0.32811	Astrocyte	0.8739	0.673	0.01061	ENSG00000158156	27959588	XKR8	FALSE	FALSE	FALSE	TRUE
ENSG00000158161	1	0.3138	Astrocyte	1	1	NA	ENSG00000158161	27970344	EYA3	FALSE	FALSE	FALSE	NA
ENSG00000126698	1	0.07573	Astrocyte	0.9849	0.9919	0.8078	ENSG00000126698	28199456	DNAJC8	FALSE	FALSE	FALSE	FALSE
ENSG00000130766	1	0.085514	Astrocyte	0.46992	0.76819	0.82367	ENSG00000130766	28259518	SESN2	FALSE	FALSE	FALSE	FALSE
ENSG00000204138	1	0.0023518	Astrocyte	0.054381	0.67504	0.3798	ENSG00000204138	28369582	PHACTR4	FALSE	FALSE	FALSE	FALSE
ENSG00000180198	1	0.1727	Astrocyte	1	1	NA	ENSG00000180198	28505943	RCC1	FALSE	FALSE	FALSE	NA
ENSG00000180098	1	0.0062205	Astrocyte	0.3276	0.22091	0.3852	ENSG00000180098	28553085	TRNAU1AP	FALSE	FALSE	FALSE	FALSE
ENSG00000162419	1	0.01666	Astrocyte	0.4681	0.0732	0.5227	ENSG00000162419	28668778	GMEB1	FALSE	FALSE	FALSE	FALSE
ENSG00000198492	1	0.2427	Astrocyte	0.1938	0.3336	0.682	ENSG00000198492	28736621	YTHDF2	FALSE	FALSE	FALSE	FALSE
ENSG00000159023	1	0.6281	Astrocyte	0.379	0.03086	0.4818	ENSG00000159023	28887091	EPB41	FALSE	FALSE	TRUE	FALSE
ENSG00000116350	1	0.3743	Astrocyte	0.262	0.3825	0.121	ENSG00000116350	29147743	SRSF4	FALSE	FALSE	FALSE	FALSE
ENSG00000116353	1	0.3706	Astrocyte	0.7107	0.4845	0.121	ENSG00000116353	29192657	MECR	FALSE	FALSE	FALSE	FALSE
ENSG00000060656	1	0.3011	Astrocyte	0.8458	0.1417	0.5363	ENSG00000060656	29236516	PTPRU	FALSE	FALSE	FALSE	FALSE
ENSG00000162512	1	0.34597	Astrocyte	0.41836	0.68664	0.68123	ENSG00000162512	30869466	SDC3	FALSE	FALSE	FALSE	FALSE
ENSG00000134644	1	0.9044	Astrocyte	1	1	0.9179	ENSG00000134644	30931506	PUM1	FALSE	FALSE	FALSE	FALSE
ENSG00000121769	1	0.05007	Astrocyte	0.2787	0.5278	0.7855	ENSG00000121769	31365253	FABP3	FALSE	FALSE	FALSE	FALSE
ENSG00000162517	1	0.28682	Astrocyte	0.15633	0.96365	0.9888	ENSG00000162517	31629866	PEF1	FALSE	FALSE	FALSE	FALSE
ENSG00000084636	1	0.1466	Astrocyte	0.2827	0.8317	0.9076	ENSG00000084636	31652263	COL16A1	FALSE	FALSE	FALSE	FALSE
ENSG00000121753	1	0.9731	Astrocyte	0.9865	0.7239	0.1758	ENSG00000121753	31727117	ADGRB2	FALSE	FALSE	FALSE	FALSE
ENSG00000121775	1	0.5484	Astrocyte	1	1	NA	ENSG00000121775	32072031	TMEM39B	FALSE	FALSE	FALSE	NA
ENSG00000084652	1	0.5597	Astrocyte	1	0.3118	NA	ENSG00000084652	32179675	TXLNA	FALSE	FALSE	FALSE	NA
ENSG00000160055	1	0.3808	Astrocyte	1	1	NA	ENSG00000160055	32214472	TMEM234	FALSE	FALSE	FALSE	NA
ENSG00000084623	1	0.34095	Astrocyte	0.66377	0.17336	0.77578	ENSG00000084623	32221077	EIF3I	FALSE	FALSE	FALSE	FALSE
ENSG00000116478	1	0.6582	Astrocyte	1	1	NA	ENSG00000116478	32292083	HDAC1	FALSE	FALSE	FALSE	NA
ENSG00000162526	1	0.363	Astrocyte	1	1	NA	ENSG00000162526	32351521	TSSK3	FALSE	FALSE	FALSE	NA
ENSG00000160058	1	0.08432	Astrocyte	0.4222	0.4865	NA	ENSG00000160058	32364633	BSDC1	FALSE	FALSE	FALSE	NA
ENSG00000162520	1	0.2938	Astrocyte	0.9631	0.6782	0.6459	ENSG00000162520	32679906	SYNC	FALSE	FALSE	FALSE	FALSE
ENSG00000160097	1	0.66005	Astrocyte	0.8097	0.7135	0.1578	ENSG00000160097	32862268	FNDC5	FALSE	FALSE	FALSE	FALSE
ENSG00000121905	1	0.1678	Astrocyte	1	0.3308	NA	ENSG00000121905	32885994	HPCA	FALSE	FALSE	FALSE	NA
ENSG00000116514	1	0.2844	Astrocyte	0.5547	0.5173	0.6393	ENSG00000116514	32936445	RNF19B	FALSE	FALSE	FALSE	FALSE
ENSG00000142920	1	0.7385	Astrocyte	1	0.7811	NA	ENSG00000142920	33081104	AZIN2	FALSE	FALSE	FALSE	NA
ENSG00000116525	1	0.056957	Astrocyte	0.7003	0.43104	0.5508	ENSG00000116525	33145399	TRIM62	FALSE	FALSE	FALSE	FALSE
ENSG00000243749	1	0.05995	Astrocyte	0.683	0.09023	NA	ENSG00000243749	34981380	TMEM35B	FALSE	FALSE	FALSE	NA
ENSG00000142686	1	0.8363	Astrocyte	0.5891	0.5475	NA	ENSG00000142686	35713877	C1orf216	FALSE	FALSE	FALSE	NA
ENSG00000092847	1	0.7836	Astrocyte	0.07482	0.7469	NA	ENSG00000092847	35869808	AGO1	FALSE	FALSE	FALSE	NA
ENSG00000054116	1	0.21526	Astrocyte	0.2819	0.024286	0.99468	ENSG00000054116	36136570	TRAPPC3	FALSE	FALSE	TRUE	FALSE
ENSG00000054118	1	0.16194	Astrocyte	0.447	0.8558	0.9549	ENSG00000054118	36224432	THRAP3	FALSE	FALSE	FALSE	FALSE
ENSG00000214193	1	0.6947	Astrocyte	0.7796	0.3964	NA	ENSG00000214193	36306368	SH3D21	FALSE	FALSE	FALSE	NA
ENSG00000181817	1	0.4334	Astrocyte	0.8615	0.4292	NA	ENSG00000181817	36391238	LSM10	FALSE	FALSE	FALSE	NA
ENSG00000163875	1	0.97241	Astrocyte	0.59839	0.44096	0.54511	ENSG00000163875	37489993	MEAF6	FALSE	FALSE	FALSE	FALSE
ENSG00000163879	1	0.7662	Astrocyte	0.2234	0.3932	0.08678	ENSG00000163879	37556919	DNALI1	FALSE	FALSE	FALSE	FALSE
ENSG00000134697	1	0.26454	Astrocyte	0.1705	0.25299	0.05098	ENSG00000134697	37566816	GNL2	FALSE	FALSE	FALSE	FALSE
ENSG00000116922	1	0.9863	Astrocyte	0.8396	0.9549	0.5966	ENSG00000116922	37681570	AIRIM	FALSE	FALSE	FALSE	FALSE
ENSG00000197982	1	0.8238	Astrocyte	0.474	0.5783	NA	ENSG00000197982	37806979	C1orf122	FALSE	FALSE	FALSE	NA
ENSG00000183431	1	0.071952	Astrocyte	0.78494	0.58292	0.86744	ENSG00000183431	37956975	SF3A3	FALSE	FALSE	FALSE	FALSE
ENSG00000116954	1	0.8744	Astrocyte	1	1	NA	ENSG00000116954	38838198	RRAGC	FALSE	FALSE	FALSE	NA
ENSG00000214114	1	0.003279	Astrocyte	0.2751	0.6036	0.5386	ENSG00000214114	38862493	MYCBP	FALSE	FALSE	FALSE	FALSE
ENSG00000158315	1	0.6229	Astrocyte	1	1	0.4572	ENSG00000158315	38885807	RHBDL2	FALSE	FALSE	FALSE	FALSE
ENSG00000174574	1	0.004983	Astrocyte	0.1793	0.3479	0.1001	ENSG00000174574	38991276	AKIRIN1	FALSE	FALSE	FALSE	FALSE
ENSG00000168653	1	0.21156	Astrocyte	0.80172	0.11199	0.21915	ENSG00000168653	39026318	NDUFS5	FALSE	FALSE	FALSE	FALSE
ENSG00000127603	1	0.481	Astrocyte	0.6474	0.82	NA	ENSG00000127603	39081316	MACF1	FALSE	FALSE	FALSE	NA
ENSG00000090621	1	0.095803	Astrocyte	0.23889	0.74474	0.77221	ENSG00000090621	39560709	PABPC4	FALSE	FALSE	FALSE	FALSE
ENSG00000116983	1	0.63392	Astrocyte	0.4878	0.4823	0.1996	ENSG00000116983	39678648	HPCAL4	FALSE	FALSE	FALSE	FALSE
ENSG00000084072	1	0.31891	Astrocyte	0.52787	0.9645	0.91409	ENSG00000084072	39692182	PPIE	FALSE	FALSE	FALSE	FALSE
ENSG00000131236	1	0.04182	Astrocyte	0.2138	0.292	0.9051	ENSG00000131236	40040233	CAP1	FALSE	FALSE	FALSE	FALSE
ENSG00000117000	1	0.1972	Astrocyte	0.006087	0.6603	0.1739	ENSG00000117000	40161387	RLF	FALSE	TRUE	FALSE	FALSE
ENSG00000084073	1	0.3662	Astrocyte	0.0462	0.8232	0.008056	ENSG00000084073	40258041	ZMPSTE24	FALSE	TRUE	FALSE	TRUE
ENSG00000049089	1	0.35099	Astrocyte	0.08862	0.78973	NA	ENSG00000049089	40300489	COL9A2	FALSE	FALSE	FALSE	NA
ENSG00000084070	1	0.9424	Astrocyte	0.5549	0.8469	0.005983	ENSG00000084070	40344850	SMAP2	FALSE	FALSE	FALSE	TRUE
ENSG00000117010	1	0.59137	Astrocyte	0.67264	0.59449	0.42464	ENSG00000117010	40531573	ZNF684	FALSE	FALSE	FALSE	FALSE
ENSG00000066136	1	0.9303	Astrocyte	0.7718	0.04077	0.5549	ENSG00000066136	40691648	NFYC	FALSE	FALSE	TRUE	FALSE
ENSG00000171793	1	0.88383	Astrocyte	1	0.42028	0.6248	ENSG00000171793	40979300	CTPS1	FALSE	FALSE	FALSE	FALSE
ENSG00000198815	1	0.9679	Astrocyte	0.2805	0.2938	NA	ENSG00000198815	42176539	FOXJ3	FALSE	FALSE	FALSE	NA
ENSG00000117394	1	0.96017	Astrocyte	0.12444	0.32157	0.72788	ENSG00000117394	42925353	SLC2A1	FALSE	FALSE	FALSE	FALSE
ENSG00000117395	1	0.5663	Astrocyte	0.1968	0.8588	NA	ENSG00000117395	43164175	EBNA1BP2	FALSE	FALSE	FALSE	NA
ENSG00000066322	1	0.3322	Astrocyte	0.4368	0.9342	0.4642	ENSG00000066322	43363398	ELOVL1	FALSE	FALSE	FALSE	FALSE
ENSG00000159479	1	0.0084645	Astrocyte	1	1	NA	ENSG00000159479	43383917	MED8	FALSE	FALSE	FALSE	NA
ENSG00000178922	1	0.2438	Astrocyte	0.2036	0.1104	0.3994	ENSG00000178922	43450989	HYI	FALSE	FALSE	FALSE	FALSE
ENSG00000142949	1	0.0074104	Astrocyte	0.2316	0.09911	0.02833	ENSG00000142949	43525187	PTPRF	FALSE	FALSE	FALSE	TRUE
ENSG00000117410	1	0.438	Astrocyte	0.8358	0.5587	0.3698	ENSG00000117410	43974487	ATP6V0B	FALSE	FALSE	FALSE	FALSE
ENSG00000159214	1	0.82244	Astrocyte	0.87662	0.86731	0.667	ENSG00000159214	43991359	CCDC24	FALSE	FALSE	FALSE	FALSE
ENSG00000196517	1	0.3885	Astrocyte	0.66628	0.63693	0.5475	ENSG00000196517	43991500	SLC6A9	FALSE	FALSE	FALSE	FALSE
ENSG00000178028	1	0.02374	Astrocyte	0.272	0.7039	0.8564	ENSG00000178028	44213455	DMAP1	FALSE	FALSE	FALSE	FALSE
ENSG00000126106	1	0.95499	Astrocyte	0.06389	0.19492	0.9222	ENSG00000126106	44635238	TMEM53	FALSE	FALSE	FALSE	FALSE
ENSG00000117425	1	0.908	Astrocyte	1	1	0.4816	ENSG00000117425	44819154	PTCH2	FALSE	FALSE	FALSE	FALSE
ENSG00000126088	1	0.7072	Astrocyte	1	1	NA	ENSG00000126088	45010950	UROD	FALSE	FALSE	FALSE	NA
ENSG00000132781	1	0.6661	Astrocyte	1	0.3042	NA	ENSG00000132781	45329163	MUTYH	FALSE	FALSE	FALSE	NA
ENSG00000132763	1	0.95342	Astrocyte	0.28734	0.68821	0.22983	ENSG00000132763	45500300	MMACHC	FALSE	FALSE	FALSE	FALSE
ENSG00000117450	1	0.4224	Astrocyte	1	0.2752	NA	ENSG00000117450	45510914	PRDX1	FALSE	FALSE	FALSE	NA
ENSG00000117448	1	0.814	Astrocyte	0.1488	0.9451	0.7963	ENSG00000117448	45550543	AKR1A1	FALSE	FALSE	FALSE	FALSE
ENSG00000132780	1	0.703	Astrocyte	0.628	0.5312	0.5956	ENSG00000132780	45583846	NASP	FALSE	FALSE	FALSE	FALSE
ENSG00000085998	1	0.3226	Astrocyte	1	1	NA	ENSG00000085998	46188683	POMGNT1	FALSE	FALSE	FALSE	NA
ENSG00000117481	1	0.65726	Astrocyte	0.94985	0.29934	0.33023	ENSG00000117481	46340789	NSUN4	FALSE	FALSE	FALSE	FALSE
ENSG00000117480	1	0.9405	Astrocyte	1	1	NA	ENSG00000117480	46394317	FAAH	FALSE	FALSE	FALSE	NA
ENSG00000079277	1	0.61412	Astrocyte	0.30563	0.25333	0.33995	ENSG00000079277	46557407	MKNK1	FALSE	FALSE	FALSE	FALSE
ENSG00000123472	1	0.7026	Astrocyte	0.4244	0.89278	0.19265	ENSG00000123472	46632737	ATPAF1	FALSE	FALSE	FALSE	FALSE
ENSG00000159658	1	0.4891	Astrocyte	0.4077	0.2781	0.5371	ENSG00000159658	46674659	EFCAB14	FALSE	FALSE	FALSE	FALSE
ENSG00000123473	1	0.3072	Astrocyte	0.9697	0.9666	0.933	ENSG00000123473	47250139	STIL	FALSE	FALSE	FALSE	FALSE
ENSG00000162368	1	0.4162	Astrocyte	0.6005	0.6373	0.7841	ENSG00000162368	47333790	CMPK1	FALSE	FALSE	FALSE	FALSE
ENSG00000186094	1	0.005841	Astrocyte	1	0.3622	NA	ENSG00000186094	48532854	AGBL4	FALSE	FALSE	FALSE	NA
ENSG00000162373	1	0.6252	Astrocyte	0.1624	0.9531	0.6667	ENSG00000162373	48727519	BEND5	FALSE	FALSE	FALSE	FALSE
ENSG00000123091	1	0.07774	Astrocyte	0.03006	0.927	0.8474	ENSG00000123091	51236273	RNF11	FALSE	TRUE	FALSE	FALSE
ENSG00000117862	1	0.92766	Astrocyte	0.59252	0.75068	NA	ENSG00000117862	52020131	TXNDC12	FALSE	FALSE	FALSE	NA
ENSG00000134717	1	0.12073	Astrocyte	0.5926	0.344	NA	ENSG00000134717	52056199	BTF3L4	FALSE	FALSE	FALSE	NA
ENSG00000162377	1	0.6612	Astrocyte	0.9346	0.7516	NA	ENSG00000162377	52684449	COA7	FALSE	FALSE	FALSE	NA
ENSG00000162378	1	0.28794	Astrocyte	0.30806	0.64532	0.1972	ENSG00000162378	52726453	ZYG11B	FALSE	FALSE	FALSE	FALSE
ENSG00000121310	1	0.19078	Astrocyte	0.50897	0.54367	0.12589	ENSG00000121310	52895910	ECHDC2	FALSE	FALSE	FALSE	FALSE
ENSG00000116171	1	0.05623	Astrocyte	0.7243	0.9526	NA	ENSG00000116171	52927276	SCP2	FALSE	FALSE	FALSE	NA
ENSG00000157193	1	0.61643	Astrocyte	0.9884	0.02613	0.341	ENSG00000157193	53242364	LRP8	FALSE	FALSE	TRUE	FALSE
ENSG00000058799	1	0.5684	Astrocyte	0.8212	0.2325	0.7663	ENSG00000058799	53851719	YIPF1	FALSE	FALSE	FALSE	FALSE
ENSG00000081870	1	0.1461	Astrocyte	1	0.9287	NA	ENSG00000081870	53916574	IFT25	FALSE	FALSE	FALSE	NA
ENSG00000116205	1	0.4822	Astrocyte	0.9086	0.6307	0.61240000000000006	ENSG00000116205	54053584	TCEANC2	FALSE	FALSE	FALSE	FALSE
ENSG00000116221	1	0.89989	Astrocyte	0.12133	0.73178	0.68553	ENSG00000116221	54184041	MRPL37	FALSE	FALSE	FALSE	FALSE
ENSG00000157216	1	0.465	Astrocyte	0.6381	0.9308	0.1473	ENSG00000157216	54225432	SSBP3	FALSE	FALSE	FALSE	FALSE
ENSG00000162390	1	0.9982	Astrocyte	0.1657	0.50212	0.99335	ENSG00000162390	54542257	ACOT11	FALSE	FALSE	FALSE	FALSE
ENSG00000162391	1	0.012915	Astrocyte	0.49216	0.85566	0.135	ENSG00000162391	54609181	FAM151A	FALSE	FALSE	FALSE	FALSE
ENSG00000243725	1	0.49315	Astrocyte	0.17973	0.68352	0.868	ENSG00000243725	54715861	TTC4	FALSE	FALSE	FALSE	FALSE
ENSG00000162407	1	0.62014	Astrocyte	0.96942	0.83368	0.72634	ENSG00000162407	56494761	PLPP3	FALSE	FALSE	FALSE	FALSE
ENSG00000162409	1	0.1659	Astrocyte	0.2152	0.4402	0.6929	ENSG00000162409	56645314	PRKAA2	FALSE	FALSE	FALSE	FALSE
ENSG00000172456	1	0.085796	Astrocyte	0.2385	0.6517	0.8253	ENSG00000172456	59296638	FGGY	FALSE	FALSE	FALSE	FALSE
ENSG00000134709	1	0.35669	Astrocyte	0.56326	0.49755	0.0051025	ENSG00000134709	59814786	HOOK1	FALSE	FALSE	FALSE	TRUE
ENSG00000134716	1	0.47167	Astrocyte	0.03846	0.28754	0.8048	ENSG00000134716	59893308	CYP2J2	FALSE	TRUE	FALSE	FALSE
ENSG00000162604	1	0.8356	Astrocyte	0.6421	0.897	NA	ENSG00000162604	61681046	TM2D1	FALSE	FALSE	FALSE	NA
ENSG00000132849	1	0.62235	Astrocyte	0.10623	0.48208	0.38386	ENSG00000132849	61742477	PATJ	FALSE	FALSE	FALSE	FALSE
ENSG00000079739	1	0.94075	Astrocyte	0.054593	0.5407	0.82249	ENSG00000079739	63593411	PGM1	FALSE	FALSE	FALSE	FALSE
ENSG00000158966	1	0.17237	Astrocyte	0.36875	0.96931	0.47655	ENSG00000158966	64470129	CACHD1	FALSE	FALSE	FALSE	FALSE
ENSG00000162437	1	0.0026899	Astrocyte	0.18913	0.90181	0.17038	ENSG00000162437	64745075	RAVER2	FALSE	FALSE	FALSE	FALSE
ENSG00000162433	1	0.96045	Astrocyte	0.023925	0.96216	0.46482	ENSG00000162433	65147549	AK4	FALSE	TRUE	FALSE	FALSE
ENSG00000213625	1	0.2582	Astrocyte	0.07634	0.1712	0.9419	ENSG00000213625	65420587	LEPROT	FALSE	FALSE	FALSE	FALSE
ENSG00000118473	1	0.07048	Astrocyte	0.39786	0.17901	0.46866	ENSG00000118473	66533267	SGIP1	FALSE	FALSE	FALSE	FALSE
ENSG00000116704	1	0.6448	Astrocyte	0.2247	0.6491	0.8625	ENSG00000116704	66999350	SLC35D1	FALSE	FALSE	FALSE	FALSE
ENSG00000142864	1	0.03057	Astrocyte	1	0.859	NA	ENSG00000142864	67407810	SERBP1	FALSE	FALSE	FALSE	NA
ENSG00000116717	1	0.4144	Astrocyte	0.023755	0.91995	0.90117	ENSG00000116717	67685201	GADD45A	FALSE	TRUE	FALSE	FALSE
ENSG00000172380	1	0.03226	Astrocyte	0.1547	0.03558	0.7087	ENSG00000172380	67701475	GNG12	FALSE	FALSE	TRUE	FALSE
ENSG00000116729	1	0.27349	Astrocyte	0.72101	0.0070214	0.8314	ENSG00000116729	68098473	WLS	FALSE	FALSE	TRUE	FALSE
ENSG00000116761	1	0.02648	Astrocyte	0.77094	0.59802	0.7618	ENSG00000116761	70411218	CTH	FALSE	FALSE	FALSE	FALSE
ENSG00000254685	1	0.37639	Astrocyte	0.41039	0.8539	0.4091	ENSG00000254685	74198238	FPGT	FALSE	FALSE	FALSE	FALSE
ENSG00000117054	1	0.7492	Astrocyte	0.1464	0.6833	NA	ENSG00000117054	75724431	ACADM	FALSE	FALSE	FALSE	NA
ENSG00000057468	1	0.79867	Astrocyte	0.024415	0.55406	0.57023	ENSG00000057468	75796882	MSH4	FALSE	TRUE	FALSE	FALSE
ENSG00000184005	1	0.45471	Astrocyte	0.77634	0.57826	0.23213	ENSG00000184005	76074746	ST6GALNAC3	FALSE	FALSE	FALSE	FALSE
ENSG00000117069	1	0.5276	Astrocyte	1	0.4579	NA	ENSG00000117069	76867480	ST6GALNAC5	FALSE	FALSE	FALSE	NA
ENSG00000154027	1	0.5909	Astrocyte	0.4376	0.335	0.215	ENSG00000154027	77282019	AK5	FALSE	FALSE	FALSE	FALSE
ENSG00000077254	1	0.7035	Astrocyte	1	0.1674	NA	ENSG00000077254	77695987	USP33	FALSE	FALSE	FALSE	NA
ENSG00000180488	1	0.5644	Astrocyte	1	1	NA	ENSG00000180488	77779624	MIGA1	FALSE	FALSE	FALSE	NA
ENSG00000162614	1	0.92054	Astrocyte	0.4517	0.20435	0.6988	ENSG00000162614	77888513	NEXN	FALSE	FALSE	FALSE	FALSE
ENSG00000162616	1	0.316	Astrocyte	0.9017	0.3416	NA	ENSG00000162616	77979175	DNAJB4	FALSE	FALSE	FALSE	NA
ENSG00000137960	1	0.037618	Astrocyte	0.6491	0.94765	NA	ENSG00000137960	77979542	GIPC2	FALSE	FALSE	FALSE	NA
ENSG00000137941	1	0.6923	Astrocyte	0.009013	0.33413	NA	ENSG00000137941	83865024	TTLL7	FALSE	TRUE	FALSE	NA
ENSG00000142875	1	0.81612	Astrocyte	0.55393	0.8542	0.55235	ENSG00000142875	84078062	PRKACB	FALSE	FALSE	FALSE	FALSE
ENSG00000117133	1	0.2529	Astrocyte	0.16415	0.42026	0.5157	ENSG00000117133	84479259	RPF1	FALSE	FALSE	FALSE	FALSE
ENSG00000122432	1	0.5502	Astrocyte	0.3692	0.1252	NA	ENSG00000122432	84506300	SPATA1	FALSE	FALSE	FALSE	NA
ENSG00000117151	1	0.84935	Astrocyte	0.63081	0.37707	0.80624	ENSG00000117151	84549611	CTBS	FALSE	FALSE	FALSE	FALSE
ENSG00000171517	1	0.18298	Astrocyte	0.30746	0.59881	0.57036	ENSG00000171517	84811602	LPAR3	FALSE	FALSE	FALSE	FALSE
ENSG00000097096	1	0.60299	Astrocyte	0.87219	0.80136	0.966	ENSG00000097096	85156889	SYDE2	FALSE	FALSE	FALSE	FALSE
ENSG00000162642	1	0.5727	Astrocyte	1	0.8409	0.9171	ENSG00000162642	85249953	C1orf52	FALSE	FALSE	FALSE	FALSE
ENSG00000142867	1	0.23972	Astrocyte	0.6901	0.84816	0.76264	ENSG00000142867	85265776	BCL10	FALSE	FALSE	FALSE	FALSE
ENSG00000142871	1	0.3994	Astrocyte	0.4932	0.7135	0.9595	ENSG00000142871	85580761	CCN1	FALSE	FALSE	FALSE	FALSE
ENSG00000117174	1	0.24028	Astrocyte	0.60916	0.037208	0.6292	ENSG00000117174	85649417	ZNHIT6	FALSE	FALSE	TRUE	FALSE
ENSG00000097033	1	0.63628	Astrocyte	0.24715	0.7238	0.76593	ENSG00000097033	86704570	SH3GLB1	FALSE	FALSE	FALSE	FALSE
ENSG00000153936	1	0.1244	Astrocyte	0.01607	0.1418	0.4992	ENSG00000153936	86914635	HS2ST1	FALSE	TRUE	FALSE	FALSE
ENSG00000065243	1	0.5666	Astrocyte	0.1327	0.7197	0.5925	ENSG00000065243	88684222	PKN2	FALSE	FALSE	FALSE	FALSE
ENSG00000137947	1	0.05165	Astrocyte	1	1	NA	ENSG00000137947	88852633	GTF2B	FALSE	FALSE	FALSE	NA
ENSG00000137944	1	0.56229	Astrocyte	0.15389	0.42167	0.21025	ENSG00000137944	88935773	KYAT3	FALSE	FALSE	FALSE	FALSE
ENSG00000117228	1	0.66975	Astrocyte	0.69048	0.55602	0.28285	ENSG00000117228	89051882	GBP1	FALSE	FALSE	FALSE	FALSE
ENSG00000197147	1	0.76762	Astrocyte	0.06608	0.729	0.06681	ENSG00000197147	89524829	LRRC8B	FALSE	FALSE	FALSE	FALSE
ENSG00000171488	1	0.6812	Astrocyte	0.435	0.7814	0.2347	ENSG00000171488	89633072	LRRC8C	FALSE	FALSE	FALSE	FALSE
ENSG00000171492	1	0.57403	Astrocyte	0.2039	0.021737	NA	ENSG00000171492	89821014	LRRC8D	FALSE	FALSE	TRUE	NA
ENSG00000097046	1	0.54798	Astrocyte	0.3278	0.04249	0.06771	ENSG00000097046	91500851	CDC7	FALSE	FALSE	TRUE	FALSE
ENSG00000069702	1	0.4626	Astrocyte	0.3261	0.5844	NA	ENSG00000069702	91680343	TGFBR3	FALSE	FALSE	FALSE	NA
ENSG00000189195	1	0.30776	Astrocyte	0.72753	0.52255	NA	ENSG00000189195	92080305	BTBD8	FALSE	FALSE	FALSE	NA
ENSG00000122484	1	0.91963	Astrocyte	0.5051	0.91922	NA	ENSG00000122484	92299059	RPAP2	FALSE	FALSE	FALSE	NA
ENSG00000154511	1	0.03001	Astrocyte	0.5069	0.5326	0.3725	ENSG00000154511	92832737	DIPK1A	FALSE	FALSE	FALSE	FALSE
ENSG00000137942	1	0.7745	Astrocyte	1	0.1214	NA	ENSG00000137942	93448118	FNBP1L	FALSE	FALSE	FALSE	NA
ENSG00000067334	1	0.71214	Astrocyte	0.5028	0.06275	0.6333	ENSG00000067334	93866284	DNTTIP2	FALSE	FALSE	FALSE	FALSE
ENSG00000137962	1	0.48776	Astrocyte	0.61581	0.12665	0.47633	ENSG00000137962	94148988	ARHGAP29	FALSE	FALSE	FALSE	FALSE
ENSG00000117528	1	0.8228	Astrocyte	0.9393	0.5469	0.5817	ENSG00000117528	94418389	ABCD3	FALSE	FALSE	FALSE	FALSE
ENSG00000117525	1	0.22566	Astrocyte	0.92436	0.84617	0.3897	ENSG00000117525	94529173	F3	FALSE	FALSE	FALSE	FALSE
ENSG00000143036	1	0.21652	Astrocyte	0.050059	0.43145	0.03853	ENSG00000143036	94820342	SLC44A3	FALSE	FALSE	FALSE	TRUE
ENSG00000117519	1	0.0062751	Astrocyte	0.043261	0.10124	0.92435	ENSG00000117519	94896949	CNN3	FALSE	TRUE	FALSE	FALSE
ENSG00000152078	1	0.3672	Astrocyte	1	0.6008	0.0767	ENSG00000152078	95117355	TLCD4	FALSE	FALSE	FALSE	FALSE
ENSG00000122481	1	0.92934	Astrocyte	0.59574	0.31542	0.8709	ENSG00000122481	95234210	RWDD3	FALSE	FALSE	FALSE	FALSE
ENSG00000117569	1	0.557	Astrocyte	0.6437	0.7229	0.7243	ENSG00000117569	96721665	PTBP2	FALSE	FALSE	FALSE	FALSE
ENSG00000162627	1	0.31154	Astrocyte	0.47552	0.61958	0.45956	ENSG00000162627	98661701	SNX7	FALSE	FALSE	FALSE	FALSE
ENSG00000162688	1	0.4678	Astrocyte	0.7623	0.4481	0.4226	ENSG00000162688	99850361	AGL	FALSE	FALSE	FALSE	FALSE
ENSG00000117620	1	0.5394	Astrocyte	0.01921	0.9808	0.726	ENSG00000117620	99969351	SLC35A3	FALSE	TRUE	FALSE	FALSE
ENSG00000122435	1	0.87931	Astrocyte	0.76239	0.77055	0.8052	ENSG00000122435	100133150	TRMT13	FALSE	FALSE	FALSE	FALSE
ENSG00000137996	1	0.057538	Astrocyte	0.052292	0.49988	0.49649	ENSG00000137996	100266216	RTCA	FALSE	FALSE	FALSE	FALSE
ENSG00000079335	1	0.3089	Astrocyte	0.8072	0.7005	0.5979	ENSG00000079335	100325629	CDC14A	FALSE	FALSE	FALSE	FALSE
ENSG00000162694	1	0.97098	Astrocyte	0.3783	0.4077	0.6442	ENSG00000162694	100872372	EXTL2	FALSE	FALSE	FALSE	FALSE
ENSG00000170989	1	0.61589	Astrocyte	0.5841	0.5593	0.6205	ENSG00000170989	101236865	S1PR1	FALSE	FALSE	FALSE	FALSE
ENSG00000198890	1	0.6058	Astrocyte	0.9012	0.9886	0.3533	ENSG00000198890	107056674	PRMT6	FALSE	FALSE	FALSE	FALSE
ENSG00000162631	1	0.57974	Astrocyte	0.1856	0.4242	NA	ENSG00000162631	107140007	NTNG1	FALSE	FALSE	FALSE	NA
ENSG00000085491	1	0.28996	Astrocyte	0.71708	0.26242	0.9834	ENSG00000085491	108134043	SLC25A24	FALSE	FALSE	FALSE	FALSE
ENSG00000134186	1	0.99568	Astrocyte	0.50153	0.6701	0.5015	ENSG00000134186	108692310	PRPF38B	FALSE	FALSE	FALSE	FALSE
ENSG00000121957	1	0.37763	Astrocyte	0.5521	0.08969	0.7743	ENSG00000121957	108875350	GPSM2	FALSE	FALSE	FALSE	FALSE
ENSG00000121940	1	0.34088	Astrocyte	0.56511	0.8695	0.03805	ENSG00000121940	108881885	CLCC1	FALSE	FALSE	FALSE	TRUE
ENSG00000215717	1	0.28911	Astrocyte	0.8251	0.32579	0.1827	ENSG00000215717	109090764	TMEM167B	FALSE	FALSE	FALSE	FALSE
ENSG00000143126	1	0.16016	Astrocyte	0.15646	0.91581	0.8287	ENSG00000143126	109249539	CELSR2	FALSE	FALSE	FALSE	FALSE
ENSG00000134222	1	0.5685	Astrocyte	0.93166	0.75518	0.26729	ENSG00000134222	109279556	PSRC1	FALSE	FALSE	FALSE	FALSE
ENSG00000143106	1	0.41039	Astrocyte	0.6888	0.96059	0.4121	ENSG00000143106	109399042	PSMA5	FALSE	FALSE	FALSE	FALSE
ENSG00000143028	1	0.636	Astrocyte	0.3285	1	0.5857	ENSG00000143028	109466546	SYPL2	FALSE	FALSE	FALSE	FALSE
ENSG00000174151	1	0.8486	Astrocyte	0.6599	0.8961	0.008778	ENSG00000174151	109494052	CYB561D1	FALSE	FALSE	FALSE	TRUE
ENSG00000168765	1	0.3139	Astrocyte	0.4169	0.4246	0.3963	ENSG00000168765	109656099	GSTM4	FALSE	FALSE	FALSE	FALSE
ENSG00000213366	1	0.9438	Astrocyte	0.2537	0.7615	NA	ENSG00000213366	109668022	GSTM2	FALSE	FALSE	FALSE	NA
ENSG00000134201	1	0.31012	Astrocyte	0.21761	0.61384	0.87293	ENSG00000134201	109711780	GSTM5	FALSE	FALSE	FALSE	FALSE
ENSG00000134202	1	0.205	Astrocyte	0.6293	0.5709	0.9955	ENSG00000134202	109733932	GSTM3	FALSE	FALSE	FALSE	FALSE
ENSG00000184371	1	0.98702	Astrocyte	0.06434	0.47957	0.39301	ENSG00000184371	109910242	CSF1	FALSE	FALSE	FALSE	FALSE
ENSG00000168710	1	0.4563	Astrocyte	0.3608	0.0673	NA	ENSG00000168710	109984765	AHCYL1	FALSE	FALSE	FALSE	NA
ENSG00000197106	1	0.19983	Astrocyte	0.6176	0.04593	0.4153	ENSG00000197106	110150494	SLC6A17	FALSE	FALSE	TRUE	FALSE
ENSG00000116396	1	0.7611	Astrocyte	0.6323	0.77456	0.67674	ENSG00000116396	110210314	KCNC4	FALSE	FALSE	FALSE	FALSE
ENSG00000162775	1	0.5109	Astrocyte	0.5284	0.9386	0.3045	ENSG00000162775	110338506	RBM15	FALSE	FALSE	FALSE	FALSE
ENSG00000177301	1	0.5252	Astrocyte	0.4872	0.9709	0.05508	ENSG00000177301	110519837	KCNA2	FALSE	FALSE	FALSE	FALSE
ENSG00000134255	1	0.23782	Astrocyte	0.88215	0.68605	0.80357	ENSG00000134255	111139479	CEPT1	FALSE	FALSE	FALSE	FALSE
ENSG00000173947	1	0.4306	Astrocyte	0.2321	0.7416	NA	ENSG00000173947	111346600	CIMAP3	FALSE	FALSE	FALSE	NA
ENSG00000116473	1	0.87299	Astrocyte	0.11232	0.22308	0.32253	ENSG00000116473	111542218	RAP1A	FALSE	FALSE	FALSE	FALSE
ENSG00000197852	1	0.86738	Astrocyte	0.84608	0.28972	0.69725	ENSG00000197852	111680630	INKA2	FALSE	FALSE	FALSE	FALSE
ENSG00000143079	1	0.54723	Astrocyte	0.93386	0.46498	0.020724	ENSG00000143079	112396214	CTTNBP2NL	FALSE	FALSE	FALSE	TRUE
ENSG00000134245	1	0.9176	Astrocyte	0.2759	0.6473	0.4628	ENSG00000134245	112466541	WNT2B	FALSE	FALSE	FALSE	FALSE
ENSG00000116489	1	0.5408	Astrocyte	1	1	NA	ENSG00000116489	112619805	CAPZA1	FALSE	FALSE	FALSE	NA
ENSG00000155366	1	0.30892	Astrocyte	0.00339	0.02659	NA	ENSG00000155366	112701127	RHOC	FALSE	TRUE	TRUE	NA
ENSG00000198799	1	0.1912	Astrocyte	0.8655	0.8235	0.45	ENSG00000198799	113073198	LRIG2	FALSE	FALSE	FALSE	FALSE
ENSG00000081026	1	0.81102	Astrocyte	0.70238	0.40187	0.7968	ENSG00000081026	113390515	MAGI3	FALSE	FALSE	FALSE	FALSE
ENSG00000134262	1	0.3376	Astrocyte	0.1632	0.06603	0.2781	ENSG00000134262	113894194	AP4B1	FALSE	FALSE	FALSE	FALSE
ENSG00000213281	1	0.3261	Astrocyte	1	0.7789	NA	ENSG00000213281	114704469	NRAS	FALSE	FALSE	FALSE	NA
ENSG00000009307	1	0.44864	Astrocyte	0.9039	0.46747	0.4777	ENSG00000009307	114716913	CSDE1	FALSE	FALSE	FALSE	FALSE
ENSG00000052723	1	0.9179	Astrocyte	0.3452	0.07166	NA	ENSG00000052723	114769479	SIKE1	FALSE	FALSE	FALSE	NA
ENSG00000173218	1	0.070475	Astrocyte	0.19099	0.43458	0.97363	ENSG00000173218	115641970	VANGL1	FALSE	FALSE	FALSE	FALSE
ENSG00000163393	1	0.017149	Astrocyte	0.1148	0.5873	0.02761	ENSG00000163393	115976513	SLC22A15	FALSE	FALSE	FALSE	TRUE
ENSG00000163399	1	0.214	Astrocyte	0.03408	0.9268	NA	ENSG00000163399	116372668	ATP1A1	FALSE	TRUE	FALSE	NA
ENSG00000134247	1	0.4044	Astrocyte	0.92012	0.6445	0.53058	ENSG00000134247	116909916	PTGFRN	FALSE	FALSE	FALSE	FALSE
ENSG00000092621	1	0.37842	Astrocyte	0.5414	0.94783	0.7335	ENSG00000092621	119648411	PHGDH	FALSE	FALSE	FALSE	FALSE
ENSG00000265491	1	0.4292	Astrocyte	1	1	NA	ENSG00000265491	145738868	RNF115	FALSE	FALSE	FALSE	NA
ENSG00000131788	1	0.4715	Astrocyte	1	1	NA	ENSG00000131788	145848522	PIAS3	FALSE	FALSE	FALSE	NA
ENSG00000198483	1	0.86232	Astrocyte	0.83995	1	NA	ENSG00000198483	145866560	ANKRD35	FALSE	FALSE	FALSE	NA
ENSG00000265241	1	0.4098	Astrocyte	1	1	NA	ENSG00000265241	145921556	RBM8A	FALSE	FALSE	FALSE	NA
ENSG00000271601	1	0.18443	Astrocyte	1	1	NA	ENSG00000271601	145933423	LIX1L	FALSE	FALSE	FALSE	NA
ENSG00000265972	1	0.66534	Astrocyte	1	1	NA	ENSG00000265972	145992435	TXNIP	FALSE	FALSE	FALSE	NA
ENSG00000131791	1	0.0569	Astrocyte	0.6357	0.482	0.07525	ENSG00000131791	147155106	PRKAB2	FALSE	FALSE	FALSE	FALSE
ENSG00000131781	1	0.776	Astrocyte	0.471	0.6218	0.05364	ENSG00000131781	147175351	FMO5	FALSE	FALSE	FALSE	FALSE
ENSG00000116128	1	0.8955	Astrocyte	0.09825	0.4588	0.5507	ENSG00000116128	147541501	BCL9	FALSE	FALSE	FALSE	FALSE
ENSG00000162836	1	0.32391	Astrocyte	0.08981	0.38451	NA	ENSG00000162836	147629652	ACP6	FALSE	FALSE	FALSE	NA
ENSG00000178096	1	0.18111	Astrocyte	0.6442	0.8499	NA	ENSG00000178096	149887890	BOLA1	FALSE	FALSE	FALSE	NA
ENSG00000143368	1	0.5411	Astrocyte	0.2038	0.8635	NA	ENSG00000143368	149923317	SF3B4	FALSE	FALSE	FALSE	NA
ENSG00000136631	1	0.26095	Astrocyte	0.27498	0.7611	NA	ENSG00000136631	150067279	VPS45	FALSE	FALSE	FALSE	NA
ENSG00000023902	1	0.016272	Astrocyte	0.28806	0.89486	0.9544	ENSG00000023902	150149183	PLEKHO1	FALSE	FALSE	FALSE	FALSE
ENSG00000118292	1	0.6486	Astrocyte	1	1	NA	ENSG00000118292	150268200	C1orf54	FALSE	FALSE	FALSE	NA
ENSG00000266472	1	0.5709	Astrocyte	1	1	NA	ENSG00000266472	150293861	MRPS21	FALSE	FALSE	FALSE	NA
ENSG00000143384	1	0.7706	Astrocyte	1	0.2869	NA	ENSG00000143384	150560895	MCL1	FALSE	FALSE	FALSE	NA
ENSG00000143457	1	0.3456	Astrocyte	0.3371	0.1654	0.1761	ENSG00000143457	150646230	GOLPH3L	FALSE	FALSE	FALSE	FALSE
ENSG00000143418	1	0.8396	Astrocyte	0.308	0.7892	0.1787	ENSG00000143418	150960583	CERS2	FALSE	FALSE	FALSE	FALSE
ENSG00000197622	1	0.8819	Astrocyte	1	0.9245	NA	ENSG00000197622	151050971	CDC42SE1	FALSE	FALSE	FALSE	NA
ENSG00000143434	1	0.25662	Astrocyte	0.283	0.62515	0.35947	ENSG00000143434	151131685	SEMA6C	FALSE	FALSE	FALSE	FALSE
ENSG00000163156	1	0.5816	Astrocyte	1	1	NA	ENSG00000163156	151156664	SCNM1	FALSE	FALSE	FALSE	NA
ENSG00000159352	1	0.3827	Astrocyte	0.1827	0.4803	0.05057	ENSG00000159352	151254709	PSMD4	FALSE	FALSE	FALSE	FALSE
ENSG00000143393	1	0.67402	Astrocyte	0.89296	0.49548	0.5232	ENSG00000143393	151291797	PI4KB	FALSE	FALSE	FALSE	FALSE
ENSG00000159377	1	0.6022	Astrocyte	0.384	0.1805	0.08057	ENSG00000159377	151399560	PSMB4	FALSE	FALSE	FALSE	FALSE
ENSG00000159409	1	0.9407	Astrocyte	0.05079	0.3402	0.07757	ENSG00000159409	151700058	CELF3	FALSE	FALSE	FALSE	FALSE
ENSG00000143436	1	0.2272	Astrocyte	0.9515	0.5992	0.2041	ENSG00000143436	151759647	MRPL9	FALSE	FALSE	FALSE	FALSE
ENSG00000182134	1	0.3385	Astrocyte	0.48857	0.58361	0.86568	ENSG00000182134	151770107	TDRKH	FALSE	FALSE	FALSE	FALSE
ENSG00000197956	1	0.13934	Astrocyte	0.3929	0.99139	0.6432	ENSG00000197956	153534599	S100A6	FALSE	FALSE	FALSE	FALSE
ENSG00000188643	1	0.004665	Astrocyte	0.1161	0.09615	NA	ENSG00000188643	153606886	S100A16	FALSE	FALSE	FALSE	NA
ENSG00000189171	1	0.2162	Astrocyte	0.4849	0.4652	0.9267	ENSG00000189171	153618779	S100A13	FALSE	FALSE	FALSE	FALSE
ENSG00000160679	1	0.983	Astrocyte	0.075	0.3104	NA	ENSG00000160679	153633982	CHTOP	FALSE	FALSE	FALSE	NA
ENSG00000143554	1	0.87009	Astrocyte	0.9865	0.6229	0.8913	ENSG00000143554	153774354	SLC27A3	FALSE	FALSE	FALSE	FALSE
ENSG00000198837	1	0.1916	Astrocyte	0.3334	0.5181	0.6288	ENSG00000198837	153929501	DENND4B	FALSE	FALSE	FALSE	FALSE
ENSG00000143570	1	0.03133	Astrocyte	1	1	NA	ENSG00000143570	153959099	SLC39A1	FALSE	FALSE	FALSE	NA
ENSG00000143549	1	0.3201	Astrocyte	1	0.6859	NA	ENSG00000143549	154155308	TPM3	FALSE	FALSE	FALSE	NA
ENSG00000143515	1	0.30393	Astrocyte	0.83416	0.97264	0.079729	ENSG00000143515	154325525	ATP8B2	FALSE	FALSE	FALSE	FALSE
ENSG00000160712	1	0.44873	Astrocyte	0.50054	0.11585	0.5538	ENSG00000160712	154405193	IL6R	FALSE	FALSE	FALSE	FALSE
ENSG00000160710	1	0.3841	Astrocyte	0.6673	0.2939	0.579	ENSG00000160710	154581695	ADAR	FALSE	FALSE	FALSE	FALSE
ENSG00000143603	1	0.81809	Astrocyte	0.8066	0.75379	0.6379	ENSG00000143603	154697455	KCNN3	FALSE	FALSE	FALSE	FALSE
ENSG00000160688	1	0.3026	Astrocyte	0.08822	0.3759	NA	ENSG00000160688	154983338	FLAD1	FALSE	FALSE	FALSE	NA
ENSG00000160685	1	0.92232	Astrocyte	0.4579	0.1616	0.3296	ENSG00000160685	155002630	ZBTB7B	FALSE	FALSE	FALSE	FALSE
ENSG00000169242	1	0.37885	Astrocyte	0.5358	0.43031	NA	ENSG00000169242	155127876	EFNA1	FALSE	FALSE	FALSE	NA
ENSG00000179085	1	0.995	Astrocyte	1	1	NA	ENSG00000179085	155139891	DPM3	FALSE	FALSE	FALSE	NA
ENSG00000177628	1	0.9368	Astrocyte	0.769	0.8584	0.3141	ENSG00000177628	155234452	GBA1	FALSE	FALSE	FALSE	FALSE
ENSG00000160767	1	0.09223	Astrocyte	1	1	NA	ENSG00000160767	155247205	ENTREP3	FALSE	FALSE	FALSE	NA
ENSG00000116521	1	0.923	Astrocyte	0.7836	0.9042	0.1801	ENSG00000116521	155255979	SCAMP3	FALSE	FALSE	FALSE	FALSE
ENSG00000132718	1	0.07561	Astrocyte	0.05491	0.298	NA	ENSG00000132718	155859567	SYT11	FALSE	FALSE	FALSE	NA
ENSG00000160803	1	0.1879	Astrocyte	1	1	NA	ENSG00000160803	156035299	UBQLN4	FALSE	FALSE	FALSE	NA
ENSG00000160789	1	0.21624	Astrocyte	0.3612	0.93795	NA	ENSG00000160789	156082572	LMNA	FALSE	FALSE	FALSE	NA
ENSG00000160785	1	0.061033	Astrocyte	0.71823	0.99764	0.52186	ENSG00000160785	156193932	SLC25A44	FALSE	FALSE	FALSE	FALSE
ENSG00000160783	1	0.3871	Astrocyte	0.9649	0.972	0.1405	ENSG00000160783	156212993	PMF1	FALSE	FALSE	FALSE	FALSE
ENSG00000160781	1	0.3077	Astrocyte	0.21054	0.49474	0.7472	ENSG00000160781	156243320	PAQR6	FALSE	FALSE	FALSE	FALSE
ENSG00000198952	1	0.1289	Astrocyte	1	1	NA	ENSG00000198952	156249224	SMG5	FALSE	FALSE	FALSE	NA
ENSG00000198715	1	0.1878	Astrocyte	0.4085	0.6309	0.6735	ENSG00000198715	156290089	GLMP	FALSE	FALSE	FALSE	FALSE
ENSG00000163468	1	0.22615	Astrocyte	1	0.8588	NA	ENSG00000163468	156308968	CCT3	FALSE	FALSE	FALSE	NA
ENSG00000116604	1	0.029394	Astrocyte	0.77249	0.69135	0.1463	ENSG00000116604	156463727	MEF2D	FALSE	FALSE	FALSE	FALSE
ENSG00000160818	1	0.4581	Astrocyte	0.9827	0.02807	0.6161	ENSG00000160818	156594301	GPATCH4	FALSE	FALSE	TRUE	FALSE
ENSG00000132692	1	0.6284	Astrocyte	0.636	0.2735	0.6499	ENSG00000132692	156641390	BCAN	FALSE	FALSE	FALSE	FALSE
ENSG00000143314	1	3.632e-4	Astrocyte	0.8461	0.6979	0.2057	ENSG00000143314	156737303	MRPL24	FALSE	FALSE	FALSE	FALSE
ENSG00000143321	1	0.779	Astrocyte	1	0.2114	NA	ENSG00000143321	156742109	HDGF	FALSE	FALSE	FALSE	NA
ENSG00000143294	1	0.1315	Astrocyte	1	1	NA	ENSG00000143294	156750610	PRCC	FALSE	FALSE	FALSE	NA
ENSG00000163565	1	0.31876	Astrocyte	0.11831	0.92558	0.3571	ENSG00000163565	158999968	IFI16	FALSE	FALSE	FALSE	FALSE
ENSG00000162706	1	0.6274	Astrocyte	1	1	NA	ENSG00000162706	159171609	CADM3	FALSE	FALSE	FALSE	NA
ENSG00000143315	1	0.26477	Astrocyte	0.2494	0.4663	0.2849	ENSG00000143315	160024953	PIGM	FALSE	FALSE	FALSE	FALSE
ENSG00000162729	1	0.003393	Astrocyte	1	1	NA	ENSG00000162729	160091340	IGSF8	FALSE	FALSE	FALSE	NA
ENSG00000018625	1	0.55721	Astrocyte	1	0.8924	NA	ENSG00000018625	160115759	ATP1A2	FALSE	FALSE	FALSE	NA
ENSG00000162734	1	0.43825	Astrocyte	0.02628	0.87799	0.01813	ENSG00000162734	160205380	PEA15	FALSE	TRUE	FALSE	TRUE
ENSG00000162738	1	0.018642	Astrocyte	0.67669	0.85697	0.8589	ENSG00000162738	160400564	VANGL2	FALSE	FALSE	FALSE	FALSE
ENSG00000162755	1	0.6393	Astrocyte	0.03754	0.6227	0.1564	ENSG00000162755	161098361	KLHDC9	FALSE	TRUE	FALSE	FALSE
ENSG00000158796	1	0.7106	Astrocyte	1	1	NA	ENSG00000158796	161120974	DEDD	FALSE	FALSE	FALSE	NA
ENSG00000143222	1	0.5227	Astrocyte	1	1	NA	ENSG00000143222	161152776	UFC1	FALSE	FALSE	FALSE	NA
ENSG00000143224	1	0.7256	Astrocyte	1	1	NA	ENSG00000143224	161166056	PPOX	FALSE	FALSE	FALSE	NA
ENSG00000158864	1	9.924e-5	Astrocyte	0.28767	0.46278	0.19506	ENSG00000158864	161197104	NDUFS2	FALSE	FALSE	FALSE	FALSE
ENSG00000143252	1	0.93591	Astrocyte	0.0061368	0.24766	0.13148	ENSG00000143252	161314381	SDHC	FALSE	TRUE	FALSE	FALSE
ENSG00000081721	1	0.45397	Astrocyte	0.60941	0.2118	0.39812	ENSG00000081721	161749758	DUSP12	FALSE	FALSE	FALSE	FALSE
ENSG00000118217	1	0.26445	Astrocyte	0.87726	0.51418	0.62319	ENSG00000118217	161766298	ATF6	FALSE	FALSE	FALSE	FALSE
ENSG00000152332	1	0.88624	Astrocyte	0.9614	0.31854	NA	ENSG00000152332	162497251	UHMK1	FALSE	FALSE	FALSE	NA
ENSG00000132196	1	0.30834	Astrocyte	0.46404	0.72	0.32753	ENSG00000132196	162790702	HSD17B7	FALSE	FALSE	FALSE	FALSE
ENSG00000117152	1	0.7772	Astrocyte	0.3469	0.7705	0.5844	ENSG00000117152	163068775	RGS4	FALSE	FALSE	FALSE	FALSE
ENSG00000185630	1	0.15095	Astrocyte	0.28952	0.55765	0.072237	ENSG00000185630	164555584	PBX1	FALSE	FALSE	FALSE	FALSE
ENSG00000143171	1	0.23717	Astrocyte	0.5918	0.35212	0.44836	ENSG00000143171	165400922	RXRG	FALSE	FALSE	FALSE	FALSE
ENSG00000143198	1	0.23891	Astrocyte	0.66845	0.45557	0.56531	ENSG00000143198	165631213	MGST3	FALSE	FALSE	FALSE	FALSE
ENSG00000143149	1	0.9186	Astrocyte	0.7885	0.9087	0.9513	ENSG00000143149	165662216	ALDH9A1	FALSE	FALSE	FALSE	FALSE
ENSG00000143183	1	0.013862	Astrocyte	0.21853	0.45895	NA	ENSG00000143183	165724293	TMCO1	FALSE	FALSE	FALSE	NA
ENSG00000143195	1	0.9439	Astrocyte	0.2941	0.06775	0.4793	ENSG00000143195	166895711	ILDR2	FALSE	FALSE	FALSE	FALSE
ENSG00000143162	1	0.70858	Astrocyte	0.20505	0.41078	0.92172	ENSG00000143162	167529117	CREG1	FALSE	FALSE	FALSE	FALSE
ENSG00000197965	1	0.039166	Astrocyte	1	0.9786	NA	ENSG00000197965	167721192	MPZL1	FALSE	FALSE	FALSE	NA
ENSG00000143158	1	0.6432	Astrocyte	0.3787	0.9438	NA	ENSG00000143158	167916675	MPC2	FALSE	FALSE	FALSE	NA
ENSG00000143147	1	0.07135	Astrocyte	1	1	NA	ENSG00000143147	168079542	GPR161	FALSE	FALSE	FALSE	NA
ENSG00000213064	1	0.9525	Astrocyte	1	0.4946	NA	ENSG00000213064	168225938	SFT2D2	FALSE	FALSE	FALSE	NA
ENSG00000143153	1	0.039367	Astrocyte	0.3357	0.38871	0.1998	ENSG00000143153	169105697	ATP1B1	FALSE	FALSE	FALSE	FALSE
ENSG00000117475	1	0.55598	Astrocyte	0.01318	0.4651	0.9855	ENSG00000117475	169367970	BLZF1	FALSE	TRUE	FALSE	FALSE
ENSG00000000457	1	0.98059	Astrocyte	0.98292	0.55495	0.023875	ENSG00000000457	169849631	SCYL3	FALSE	FALSE	FALSE	TRUE
ENSG00000120370	1	0.59769	Astrocyte	0.2252	0.10958	0.60185	ENSG00000120370	170531819	GORAB	FALSE	FALSE	FALSE	FALSE
ENSG00000116132	1	0.91518	Astrocyte	0.71709	0.60026	0.2248	ENSG00000116132	170662728	PRRX1	FALSE	FALSE	FALSE	FALSE
ENSG00000076258	1	0.0085034	Astrocyte	0.2005	0.3287	0.2535	ENSG00000076258	171314183	FMO4	FALSE	FALSE	FALSE	FALSE
ENSG00000117533	1	0.74101	Astrocyte	0.88215	0.48403	0.1365	ENSG00000117533	171700160	VAMP4	FALSE	FALSE	FALSE	FALSE
ENSG00000010165	1	0.39169	Astrocyte	0.013287	0.38592	0.82198	ENSG00000010165	171781660	METTL13	FALSE	TRUE	FALSE	FALSE
ENSG00000197959	1	0.5366	Astrocyte	0.19947	0.063676	0.068981	ENSG00000197959	171817887	DNM3	FALSE	FALSE	FALSE	FALSE
ENSG00000117586	1	0.5703	Astrocyte	0.1736	0.6729	NA	ENSG00000117586	173162645	TNFSF4	FALSE	FALSE	FALSE	NA
ENSG00000117592	1	0.4796	Astrocyte	1	0.7207	NA	ENSG00000117592	173477330	PRDX6	FALSE	FALSE	FALSE	NA
ENSG00000162753	1	0.02192	Astrocyte	0.02915	0.3655	0.5271	ENSG00000162753	173500460	SLC9C2	FALSE	TRUE	FALSE	FALSE
ENSG00000185278	1	0.3741	Astrocyte	0.8926	0.8832	0.8681	ENSG00000185278	173868082	ZBTB37	FALSE	FALSE	FALSE	FALSE
ENSG00000152061	1	0.8137	Astrocyte	1	1	NA	ENSG00000152061	174159410	RABGAP1L	FALSE	FALSE	FALSE	NA
ENSG00000116161	1	0.5011	Astrocyte	1	0.5426	NA	ENSG00000116161	174999163	CACYBP	FALSE	FALSE	FALSE	NA
ENSG00000143207	1	0.2853	Astrocyte	1	0.3459	0.7863	ENSG00000143207	175944831	COP1	FALSE	FALSE	FALSE	FALSE
ENSG00000198797	1	0.020099	Astrocyte	0.84681	0.85711	0.19741	ENSG00000198797	177170958	BRINP2	FALSE	FALSE	FALSE	FALSE
ENSG00000075391	1	0.91655	Astrocyte	0.21384	0.98128	0.60765	ENSG00000075391	178094104	RASAL2	FALSE	FALSE	FALSE	FALSE
ENSG00000116191	1	0.2579	Astrocyte	0.3598	0.744	0.9208	ENSG00000116191	178725165	RALGPS2	FALSE	FALSE	FALSE	FALSE
ENSG00000116199	1	0.5595	Astrocyte	0.8853	0.1834	0.7362	ENSG00000116199	179025804	FAM20B	FALSE	FALSE	FALSE	FALSE
ENSG00000186283	1	0.0582	Astrocyte	1	0.3731	NA	ENSG00000186283	179082070	TOR3A	FALSE	FALSE	FALSE	NA
ENSG00000057252	1	0.5661	Astrocyte	0.1349	0.2157	0.2798	ENSG00000057252	179293714	SOAT1	FALSE	FALSE	FALSE	FALSE
ENSG00000162779	1	0.45119	Astrocyte	0.68656	0.87916	0.55499	ENSG00000162779	179365720	AXDND1	FALSE	FALSE	FALSE	FALSE
ENSG00000116260	1	0.080726	Astrocyte	0.4363	0.11204	0.68425	ENSG00000116260	180154869	QSOX1	FALSE	FALSE	FALSE	FALSE
ENSG00000143324	1	0.6977	Astrocyte	0.5382	0.8781	NA	ENSG00000143324	180632022	XPR1	FALSE	FALSE	FALSE	NA
ENSG00000135835	1	0.056114	Astrocyte	0.32754	0.14178	0.92271	ENSG00000135835	180912897	KIAA1614	FALSE	FALSE	FALSE	FALSE
ENSG00000135823	1	0.001956	Astrocyte	0.7775	0.6296	0.4769	ENSG00000135823	180972712	STX6	FALSE	FALSE	FALSE	FALSE
ENSG00000162783	1	0.6878	Astrocyte	0.08847	0.4549	0.68	ENSG00000162783	181088700	IER5	FALSE	FALSE	FALSE	FALSE
ENSG00000135821	1	0.64	Astrocyte	0.95	0.4298	0.07185	ENSG00000135821	182378098	GLUL	FALSE	FALSE	FALSE	FALSE
ENSG00000135828	1	0.22972	Astrocyte	0.39242	0.76768	0.63661	ENSG00000135828	182573634	RNASEL	FALSE	FALSE	FALSE	FALSE
ENSG00000135838	1	0.6567	Astrocyte	1	0.7108	NA	ENSG00000135838	182789293	NPL	FALSE	FALSE	FALSE	NA
ENSG00000135862	1	0.11123	Astrocyte	0.092	0.88498	0.46501	ENSG00000135862	183023420	LAMC1	FALSE	FALSE	FALSE	FALSE
ENSG00000157064	1	0.4381	Astrocyte	0.4942	0.7625	0.3993	ENSG00000157064	183248237	NMNAT2	FALSE	FALSE	FALSE	FALSE
ENSG00000116698	1	0.5065	Astrocyte	0.7255	0.8878	NA	ENSG00000116698	183472216	SMG7	FALSE	FALSE	FALSE	NA
ENSG00000143344	1	0.78104	Astrocyte	0.8799	0.2491	0.63321	ENSG00000143344	183636085	RGL1	FALSE	FALSE	FALSE	FALSE
ENSG00000198756	1	0.97265	Astrocyte	0.71756	0.57336	0.036792	ENSG00000198756	183929854	COLGALT2	FALSE	FALSE	FALSE	TRUE
ENSG00000116406	1	0.9009	Astrocyte	1	1	NA	ENSG00000116406	184690237	EDEM3	FALSE	FALSE	FALSE	NA
ENSG00000116679	1	0.6128	Astrocyte	1	0.3578	NA	ENSG00000116679	185292931	IVNS1ABP	FALSE	FALSE	FALSE	NA
ENSG00000023572	1	0.80829	Astrocyte	0.1799	0.61777	NA	ENSG00000023572	193090866	GLRX2	FALSE	FALSE	FALSE	NA
ENSG00000162630	1	0.3098	Astrocyte	0.2093	0.7589	NA	ENSG00000162630	193178730	B3GALT2	FALSE	FALSE	FALSE	NA
ENSG00000134376	1	0.043587	Astrocyte	0.93718	0.91256	0.61147	ENSG00000134376	197268204	CRB1	FALSE	FALSE	FALSE	FALSE
ENSG00000213047	1	0.30597	Astrocyte	0.2995	0.7749	0.4546	ENSG00000213047	197504748	DENND1B	FALSE	FALSE	FALSE	FALSE
ENSG00000151414	1	0.3017	Astrocyte	0.6813	0.6791	0.7085	ENSG00000151414	198156994	NEK7	FALSE	FALSE	FALSE	FALSE
ENSG00000162702	1	0.53197	Astrocyte	0.85954	0.237	0.2085	ENSG00000162702	200404940	ZNF281	FALSE	FALSE	FALSE	FALSE
ENSG00000118197	1	0.78458	Astrocyte	0.4101	0.40737	0.63229	ENSG00000118197	200623896	DDX59	FALSE	FALSE	FALSE	FALSE
ENSG00000118200	1	0.19851	Astrocyte	0.030421	0.429	0.29908	ENSG00000118200	200738893	CAMSAP2	FALSE	TRUE	FALSE	FALSE
ENSG00000116852	1	0.0011298	Astrocyte	0.25209	0.81355	0.63453	ENSG00000116852	200969390	KIF21B	FALSE	FALSE	FALSE	FALSE
ENSG00000116857	1	0.3298	Astrocyte	0.58367	0.0083305	0.9405	ENSG00000116857	201134772	TMEM9	FALSE	FALSE	TRUE	FALSE
ENSG00000174307	1	0.028342	Astrocyte	0.96453	0.36419	0.42067	ENSG00000174307	201464278	PHLDA3	FALSE	FALSE	FALSE	FALSE
ENSG00000159176	1	0.84428	Astrocyte	0.9674	0.6057	0.011918	ENSG00000159176	201483530	CSRP1	FALSE	FALSE	FALSE	TRUE
ENSG00000198700	1	0.7944	Astrocyte	1	0.2028	NA	ENSG00000198700	201829149	IPO9	FALSE	FALSE	FALSE	NA
ENSG00000198892	1	0.004994	Astrocyte	0.9446	0.07353	0.6189	ENSG00000198892	201888680	SHISA4	FALSE	FALSE	FALSE	FALSE
ENSG00000163431	1	0.027128	Astrocyte	0.31832	0.12541	0.049033	ENSG00000163431	201896456	LMOD1	FALSE	FALSE	FALSE	TRUE
ENSG00000176393	1	0.0311	Astrocyte	1	0.05501	NA	ENSG00000176393	201982372	RNPEP	FALSE	FALSE	FALSE	NA
ENSG00000170075	1	0.5111	Astrocyte	0.12133	0.79823	0.22943	ENSG00000170075	202122886	GPR37L1	FALSE	FALSE	FALSE	FALSE
ENSG00000143862	1	0.21121	Astrocyte	0.78573	0.7681	0.9417	ENSG00000143862	202133404	ARL8A	FALSE	FALSE	FALSE	FALSE
ENSG00000077157	1	0.7717	Astrocyte	0.4532	0.6795	0.08226	ENSG00000077157	202348699	PPP1R12B	FALSE	FALSE	FALSE	FALSE
ENSG00000117139	1	0.7377	Astrocyte	0.8537	0.01738	NA	ENSG00000117139	202724495	KDM5B	FALSE	FALSE	TRUE	NA
ENSG00000183155	1	0.30139	Astrocyte	0.28658	0.34219	0.40391	ENSG00000183155	202878282	RABIF	FALSE	FALSE	FALSE	FALSE
ENSG00000159346	1	0.076953	Astrocyte	0.98656	0.74728000000000006	0.31614	ENSG00000159346	202940826	ADIPOR1	FALSE	FALSE	FALSE	FALSE
ENSG00000163444	1	0.3125	Astrocyte	1	0.1136	NA	ENSG00000163444	203007374	TMEM183A	FALSE	FALSE	FALSE	NA
ENSG00000143847	1	0.3475	Astrocyte	1	1	NA	ENSG00000143847	203026491	PPFIA4	FALSE	FALSE	FALSE	NA
ENSG00000163485	1	0.6743	Astrocyte	1	0.5385	NA	ENSG00000163485	203090654	ADORA1	FALSE	FALSE	FALSE	NA
ENSG00000133048	1	0.64799	Astrocyte	0.71409	0.72949	0.55503	ENSG00000133048	203178931	CHI3L1	FALSE	FALSE	FALSE	FALSE
ENSG00000159388	1	0.059631	Astrocyte	0.9509	0.50809	0.64155	ENSG00000159388	203305491	BTG2	FALSE	FALSE	FALSE	FALSE
ENSG00000058668	1	0.426	Astrocyte	0.2592	0.2303	0.6816	ENSG00000058668	203626832	ATP2B4	FALSE	FALSE	FALSE	FALSE
ENSG00000182004	1	0.3607	Astrocyte	1	1	NA	ENSG00000182004	203861599	SNRPE	FALSE	FALSE	FALSE	NA
ENSG00000143842	1	0.21995	Astrocyte	0.092996	0.94376	0.7252	ENSG00000143842	204073115	SOX13	FALSE	FALSE	FALSE	FALSE
ENSG00000143845	1	0.37755	Astrocyte	0.9436	0.79175	NA	ENSG00000143845	204131062	ETNK2	FALSE	FALSE	FALSE	NA
ENSG00000143850	1	0.035828	Astrocyte	0.95612	0.28262	0.74026	ENSG00000143850	204218853	PLEKHA6	FALSE	FALSE	FALSE	FALSE
ENSG00000158615	1	0.9215	Astrocyte	0.306	0.1219	NA	ENSG00000158615	204396492	PPP1R15B	FALSE	FALSE	FALSE	NA
ENSG00000133056	1	0.58058	Astrocyte	0.37668	0.56416	0.60483	ENSG00000133056	204422628	PIK3C2B	FALSE	FALSE	FALSE	FALSE
ENSG00000198625	1	0.5409	Astrocyte	0.66365	0.33772	0.064212	ENSG00000198625	204516379	MDM4	FALSE	FALSE	FALSE	FALSE
ENSG00000170382	1	0.61711	Astrocyte	0.7601	0.41029	0.19214	ENSG00000170382	204617170	LRRN2	FALSE	FALSE	FALSE	FALSE
ENSG00000163531	1	0.01202	Astrocyte	0.8755	0.05804	0.9659	ENSG00000163531	204828651	NFASC	FALSE	FALSE	FALSE	FALSE
ENSG00000184144	1	0.04793	Astrocyte	0.62486	0.023043	0.16496	ENSG00000184144	205042937	CNTN2	FALSE	FALSE	TRUE	FALSE
ENSG00000133069	1	0.08069	Astrocyte	0.88373	0.058042	0.23966	ENSG00000133069	205227946	TMCC2	FALSE	FALSE	FALSE	FALSE
ENSG00000117266	1	0.0083809	Astrocyte	0.78827	0.095101	0.6483	ENSG00000117266	205504596	CDK18	FALSE	FALSE	FALSE	FALSE
ENSG00000158711	1	0.39512	Astrocyte	0.97746	0.43391	0.45931	ENSG00000158711	205597556	ELK4	FALSE	FALSE	FALSE	FALSE
ENSG00000117280	1	0.3115	Astrocyte	0.01148	0.5014	0.05319	ENSG00000117280	205767986	RAB29	FALSE	TRUE	FALSE	FALSE
ENSG00000133065	1	0.53953	Astrocyte	0.0048505	0.99394	0.65005	ENSG00000133065	205789094	SLC41A1	FALSE	TRUE	FALSE	FALSE
ENSG00000266094	1	0.85722	Astrocyte	0.095736	0.010175	0.18065	ENSG00000266094	206507531	RASSF5	FALSE	FALSE	TRUE	FALSE
ENSG00000143486	1	0.004025	Astrocyte	1	1	NA	ENSG00000143486	206571292	EIF2D	FALSE	FALSE	FALSE	NA
ENSG00000143479	1	0.02022	Astrocyte	0.35264	0.35687	0.61653	ENSG00000143479	206635536	DYRK3	FALSE	FALSE	FALSE	FALSE
ENSG00000162889	1	0.030216	Astrocyte	0.01124	0.11212	0.272	ENSG00000162889	206684905	MAPKAPK2	FALSE	TRUE	FALSE	FALSE
ENSG00000123836	1	0.3912	Astrocyte	0.5565	0.3778	0.2838	ENSG00000123836	207034366	PFKFB2	FALSE	FALSE	FALSE	FALSE
ENSG00000180667	1	0.5251	Astrocyte	1	1	NA	ENSG00000180667	207043849	YOD1	FALSE	FALSE	FALSE	NA
ENSG00000117335	1	0.0293	Astrocyte	0.09698	0.0472	0.6272	ENSG00000117335	207752037	CD46	FALSE	FALSE	TRUE	FALSE
ENSG00000076356	1	0.090266	Astrocyte	0.060009	0.65315	0.97622	ENSG00000076356	208022242	PLXNA2	FALSE	FALSE	FALSE	FALSE
ENSG00000008118	1	0.95031	Astrocyte	0.054275	0.21288	0.79255	ENSG00000008118	209583714	CAMK1G	FALSE	FALSE	FALSE	FALSE
ENSG00000117597	1	0.16583	Astrocyte	0.083868	0.06185	0.99611	ENSG00000117597	209827972	UTP25	FALSE	FALSE	FALSE	FALSE
ENSG00000143469	1	0.7025	Astrocyte	0.492	0.3038	0.8536	ENSG00000143469	209900923	SYT14	FALSE	FALSE	FALSE	FALSE
ENSG00000054392	1	0.012426	Astrocyte	0.60627	1	0.47801	ENSG00000054392	210328252	HHAT	FALSE	FALSE	FALSE	FALSE
ENSG00000082512	1	0.20338	Astrocyte	0.4877	1	NA	ENSG00000082512	211326615	TRAF5	FALSE	FALSE	FALSE	NA
ENSG00000170385	1	0.13788	Astrocyte	0.34022	1	0.54694	ENSG00000170385	211571568	SLC30A1	FALSE	FALSE	FALSE	FALSE
ENSG00000123684	1	0.938	Astrocyte	0.5384	1	0.9108	ENSG00000123684	211743457	LPGAT1	FALSE	FALSE	FALSE	FALSE
ENSG00000066027	1	0.1502	Astrocyte	0.8604	1	0.1171	ENSG00000066027	212285410	PPP2R5A	FALSE	FALSE	FALSE	FALSE
ENSG00000117691	1	0.60537	Astrocyte	0.54053	1	0.5216	ENSG00000117691	212432920	NENF	FALSE	FALSE	FALSE	FALSE
ENSG00000203705	1	0.1748	Astrocyte	0.4166	1	NA	ENSG00000203705	212791828	TATDN3	FALSE	FALSE	FALSE	NA
ENSG00000162769	1	0.3837	Astrocyte	0.994	1	0.9225	ENSG00000162769	212858275	FLVCR1	FALSE	FALSE	FALSE	FALSE
ENSG00000143499	1	0.61375	Astrocyte	0.20944	1	0.43245	ENSG00000143499	214281102	SMYD2	FALSE	FALSE	FALSE	FALSE
ENSG00000162814	1	0.60614	Astrocyte	0.76395	1	0.86843	ENSG00000162814	217631324	SPATA17	FALSE	FALSE	FALSE	FALSE
ENSG00000092969	1	0.97141	Astrocyte	0.88588	1	0.71564	ENSG00000092969	218345336	TGFB2	FALSE	FALSE	FALSE	FALSE
ENSG00000143353	1	0.1855	Astrocyte	1	1	NA	ENSG00000143353	219173869	LYPLAL1	FALSE	FALSE	FALSE	NA
ENSG00000162817	1	0.90212	Astrocyte	0.32279	1	0.34003	ENSG00000162817	220690363	C1orf115	FALSE	FALSE	FALSE	FALSE
ENSG00000154305	1	0.69919	Astrocyte	0.91662	1	NA	ENSG00000154305	222618097	MIA3	FALSE	FALSE	FALSE	NA
ENSG00000162819	1	0.03774	Astrocyte	0.7322	1	NA	ENSG00000162819	222712553	BROX	FALSE	FALSE	FALSE	NA
ENSG00000154309	1	0.1238	Astrocyte	1	1	NA	ENSG00000154309	222815022	DISP1	FALSE	FALSE	FALSE	NA
ENSG00000162909	1	0.37742	Astrocyte	0.71396	1	0.086062	ENSG00000162909	223701593	CAPN2	FALSE	FALSE	FALSE	FALSE
ENSG00000143514	1	0.7572	Astrocyte	0.82874	1	0.31038	ENSG00000143514	223779893	TP53BP2	FALSE	FALSE	FALSE	FALSE
ENSG00000143756	1	0.513	Astrocyte	0.7543	1	0.01443	ENSG00000143756	224114111	FBXO28	FALSE	FALSE	FALSE	TRUE
ENSG00000143753	1	0.42121	Astrocyte	0.81835	1	NA	ENSG00000143753	224175756	DEGS1	FALSE	FALSE	FALSE	NA
ENSG00000143771	1	5.601e-5	Astrocyte	0.6601	1	NA	ENSG00000143771	224356858	CNIH4	FALSE	FALSE	FALSE	NA
ENSG00000143815	1	0.652	Astrocyte	0.8263	1	0.03949	ENSG00000143815	225401502	LBR	FALSE	FALSE	FALSE	TRUE
ENSG00000143742	1	0.8334	Astrocyte	0.1121	1	0.4663	ENSG00000143742	225777813	SRP9	FALSE	FALSE	FALSE	FALSE
ENSG00000143819	1	0.21437	Astrocyte	0.29732	1	0.75368	ENSG00000143819	225810124	EPHX1	FALSE	FALSE	FALSE	FALSE
ENSG00000196187	1	0.29322	Astrocyte	0.68802	1	0.72057	ENSG00000196187	225845536	TMEM63A	FALSE	FALSE	FALSE	FALSE
ENSG00000143811	1	0.54287	Astrocyte	0.48113	1	0.1769	ENSG00000143811	225919877	PYCR2	FALSE	FALSE	FALSE	FALSE
ENSG00000182827	1	0.45545	Astrocyte	0.84651	1	0.95084	ENSG00000182827	226144679	ACBD3	FALSE	FALSE	FALSE	FALSE
ENSG00000143799	1	0.001083	Astrocyte	0.03222	1	0.7223	ENSG00000143799	226360210	PARP1	FALSE	TRUE	FALSE	FALSE
ENSG00000203685	1	0.19162	Astrocyte	0.8107	1	0.08381	ENSG00000203685	226548764	STUM	FALSE	FALSE	FALSE	FALSE
ENSG00000143772	1	0.8939	Astrocyte	1	1	NA	ENSG00000143772	226631690	ITPKB	FALSE	FALSE	FALSE	NA
ENSG00000143801	1	0.2912	Astrocyte	0.6631	1	0.08682	ENSG00000143801	226870184	PSEN2	FALSE	FALSE	FALSE	FALSE
ENSG00000143761	1	0.2541	Astrocyte	0.1467	1	NA	ENSG00000143761	228082708	ARF1	FALSE	FALSE	FALSE	NA
ENSG00000168159	1	0.31965	Astrocyte	0.70755	1	0.44216	ENSG00000168159	228487382	RNF187	FALSE	FALSE	FALSE	FALSE
ENSG00000116574	1	0.75495	Astrocyte	0.64905	1	0.18539	ENSG00000116574	228735479	RHOU	FALSE	FALSE	FALSE	FALSE
ENSG00000069248	1	0.9828	Astrocyte	0.9858	1	0.6254	ENSG00000069248	229440259	NUP133	FALSE	FALSE	FALSE	FALSE
ENSG00000135776	1	0.50242	Astrocyte	0.41734	1	0.65143	ENSG00000135776	229516582	ABCB10	FALSE	FALSE	FALSE	FALSE
ENSG00000135801	1	0.18666	Astrocyte	0.4701	1	0.7392	ENSG00000135801	229593134	TAF5L	FALSE	FALSE	FALSE	FALSE
ENSG00000135763	1	0.19047	Astrocyte	0.4092	1	0.6683	ENSG00000135763	229626247	URB2	FALSE	FALSE	FALSE	FALSE
ENSG00000143641	1	0.26596	Astrocyte	0.11157	1	0.59916	ENSG00000143641	230057990	GALNT2	FALSE	FALSE	FALSE	FALSE
ENSG00000177614	1	0.12605	Astrocyte	0.77101	1	0.56313	ENSG00000177614	230314490	PGBD5	FALSE	FALSE	FALSE	FALSE
ENSG00000135775	1	0.86708	Astrocyte	0.3191	1	0.19058	ENSG00000135775	230642481	COG2	FALSE	FALSE	FALSE	FALSE
ENSG00000135744	1	0.74059	Astrocyte	0.065254	1	0.59146	ENSG00000135744	230690776	AGT	FALSE	FALSE	FALSE	FALSE
ENSG00000119280	1	0.78614	Astrocyte	0.78292	1	0.53378	ENSG00000119280	230837119	C1orf198	FALSE	FALSE	FALSE	FALSE
ENSG00000143643	1	0.995	Astrocyte	0.1532	1	0.4032	ENSG00000143643	230906243	TTC13	FALSE	FALSE	FALSE	FALSE
ENSG00000173409	1	0.2052	Astrocyte	0.1887	1	0.137	ENSG00000173409	230978981	ARV1	FALSE	FALSE	FALSE	FALSE
ENSG00000182118	1	0.9177	Astrocyte	0.4775	1	0.5828	ENSG00000182118	231018958	FAM89A	FALSE	FALSE	FALSE	FALSE
ENSG00000010072	1	0.9234	Astrocyte	1	1	NA	ENSG00000010072	231337104	SPRTN	FALSE	FALSE	FALSE	NA
ENSG00000116918	1	0.0863	Astrocyte	0.09536	1	0.1367	ENSG00000116918	231528541	TSNAX	FALSE	FALSE	FALSE	FALSE
ENSG00000162946	1	0.3855	Astrocyte	0.4492	1	0.6747	ENSG00000162946	231626790	DISC1	FALSE	FALSE	FALSE	FALSE
ENSG00000135778	1	0.45164	Astrocyte	0.46666	1	0.9898	ENSG00000135778	232950605	NTPCR	FALSE	FALSE	FALSE	FALSE
ENSG00000059588	1	0.09006	Astrocyte	0.8912	1	0.1556	ENSG00000059588	234391313	TARBP1	FALSE	FALSE	FALSE	FALSE
ENSG00000168264	1	0.34721	Astrocyte	0.3829	1	0.4548	ENSG00000168264	234602300	IRF2BP2	FALSE	FALSE	FALSE	FALSE
ENSG00000173726	1	0.71404	Astrocyte	0.2791	1	0.2723	ENSG00000173726	235109341	TOMM20	FALSE	FALSE	FALSE	FALSE
ENSG00000284770	1	0.59892	Astrocyte	0.56952	1	NA	ENSG00000284770	235367360	TBCE	FALSE	FALSE	FALSE	NA
ENSG00000162885	1	0.98973	Astrocyte	0.32915	1	0.96779	ENSG00000162885	235447190	B3GALNT2	FALSE	FALSE	FALSE	FALSE
ENSG00000116962	1	0.02332	Astrocyte	1	1	0.4983	ENSG00000116962	235975830	NID1	FALSE	FALSE	FALSE	FALSE
ENSG00000077585	1	0.15179	Astrocyte	0.93385	1	0.48842	ENSG00000077585	236142505	GPR137B	FALSE	FALSE	FALSE	FALSE
ENSG00000086619	1	0.58634	Astrocyte	0.7832	1	0.7009	ENSG00000086619	236214681	ERO1B	FALSE	FALSE	FALSE	FALSE
ENSG00000116977	1	0.14437	Astrocyte	0.71487	1	0.2385	ENSG00000116977	236518000	LGALS8	FALSE	FALSE	FALSE	FALSE
ENSG00000119285	1	0.08799	Astrocyte	0.3346	1	0.2991	ENSG00000119285	236549005	HEATR1	FALSE	FALSE	FALSE	FALSE
ENSG00000077522	1	0.8706	Astrocyte	0.9293	1	0.2029	ENSG00000077522	236664141	ACTN2	FALSE	FALSE	FALSE	FALSE
ENSG00000155816	1	0.9175	Astrocyte	1	0.6813	0.3156	ENSG00000155816	240014348	FMN2	FALSE	FALSE	FALSE	FALSE
ENSG00000054277	1	0.68839	Astrocyte	0.26895	0.94227	0.5141	ENSG00000054277	241590102	OPN3	FALSE	FALSE	FALSE	FALSE
ENSG00000180287	1	0.7579	Astrocyte	0.1532	0.892	0.0672	ENSG00000180287	242082986	PLD5	FALSE	FALSE	FALSE	FALSE
ENSG00000117020	1	0.1203	Astrocyte	0.4007	0.4329	NA	ENSG00000117020	243488233	AKT3	FALSE	FALSE	FALSE	NA
ENSG00000179456	1	0.6809	Astrocyte	0.8184	0.2427	0.5482	ENSG00000179456	244048547	ZBTB18	FALSE	FALSE	FALSE	FALSE
ENSG00000121644	1	0.3145	Astrocyte	0.4929	1	0.247	ENSG00000121644	244653103	DESI2	FALSE	FALSE	FALSE	FALSE
ENSG00000162849	1	0.69196	Astrocyte	0.64295	0.96133	0.5415	ENSG00000162849	245154985	KIF26B	FALSE	FALSE	FALSE	FALSE
ENSG00000162851	1	0.60848	Astrocyte	0.55405	0.43045	0.92689	ENSG00000162851	246540561	TFB2M	FALSE	FALSE	FALSE	FALSE
ENSG00000162852	1	0.1309	Astrocyte	0.6893	0.578	0.8112	ENSG00000162852	246566444	CNST	FALSE	FALSE	FALSE	FALSE
ENSG00000143653	1	0.17238	Astrocyte	0.81538	0.88989	0.72119	ENSG00000143653	246724409	SCCPDH	FALSE	FALSE	FALSE	FALSE
ENSG00000135747	1	0.372	Astrocyte	0.4896	0.2183	NA	ENSG00000135747	246945547	ZNF670-ZNF695	FALSE	FALSE	FALSE	NA
ENSG00000277462	1	0.59191	Astrocyte	0.60798	0.2575	0.17227	ENSG00000277462	247034637	ZNF670	FALSE	FALSE	FALSE	FALSE
ENSG00000162714	1	0.13724	Astrocyte	1	1	NA	ENSG00000162714	247297412	ZNF496	FALSE	FALSE	FALSE	NA
ENSG00000175137	1	0.48309	Astrocyte	0.52447	0.94087	0.63191	ENSG00000175137	248810446	SH3BP5L	FALSE	FALSE	FALSE	FALSE
ENSG00000171163	1	0.036025	Astrocyte	0.73472	0.22902	0.87163	ENSG00000171163	248850006	ZNF692	FALSE	FALSE	FALSE	FALSE
ENSG00000035115	2	0.7719	Astrocyte	0.5626	0.4852	0.4783	ENSG00000035115	217730	SH3YL1	FALSE	FALSE	FALSE	FALSE
ENSG00000143727	2	0.6471	Astrocyte	0.8521	0.8693	NA	ENSG00000143727	264140	ACP1	FALSE	FALSE	FALSE	NA
ENSG00000151353	2	0.91193	Astrocyte	0.78799	0.089483	0.57529	ENSG00000151353	663877	TMEM18	FALSE	FALSE	FALSE	FALSE
ENSG00000171853	2	0.97692	Astrocyte	0.022348	0.0092463	0.80827	ENSG00000171853	3379675	TRAPPC12	FALSE	TRUE	TRUE	FALSE
ENSG00000182551	2	0.2041	Astrocyte	0.10099	0.71114	0.97238	ENSG00000182551	3497366	ADI1	FALSE	FALSE	FALSE	FALSE
ENSG00000171865	2	0.03982	Astrocyte	0.1829	0.03882	NA	ENSG00000171865	3541430	RNASEH1	FALSE	FALSE	TRUE	NA
ENSG00000171863	2	0.65732	Astrocyte	0.7297	0.4701	0.3131	ENSG00000171863	3575260	RPS7	FALSE	FALSE	FALSE	FALSE
ENSG00000134321	2	0.645	Astrocyte	0.9502	0.9268	NA	ENSG00000134321	6865557	RSAD2	FALSE	FALSE	FALSE	NA
ENSG00000151692	2	0.92012	Astrocyte	0.19778	0.53704	0.93834	ENSG00000151692	6917412	RNF144A	FALSE	FALSE	FALSE	FALSE
ENSG00000143797	2	0.5856	Astrocyte	0.09547	0.1752	0.9682	ENSG00000143797	8852690	MBOAT2	FALSE	FALSE	FALSE	FALSE
ENSG00000151693	2	0.052808	Astrocyte	0.24583	0.50107	0.9525	ENSG00000151693	9206765	ASAP2	FALSE	FALSE	FALSE	FALSE
ENSG00000134330	2	1.011e-6	Astrocyte	0.8735	0.8754	0.8173	ENSG00000134330	9473658	IAH1	TRUE	FALSE	FALSE	FALSE
ENSG00000151694	2	3.575e-6	Astrocyte	0.555	0.6654	0.5577	ENSG00000151694	9488486	ADAM17	FALSE	FALSE	FALSE	FALSE
ENSG00000134308	2	0.1731	Astrocyte	0.04448	0.8283	0.8476	ENSG00000134308	9583967	YWHAQ	FALSE	TRUE	FALSE	FALSE
ENSG00000115750	2	0.058955	Astrocyte	0.12899	0.91728	0.2458	ENSG00000115750	9843443	TAF1B	FALSE	FALSE	FALSE	FALSE
ENSG00000134317	2	0.9941	Astrocyte	1	0.1032	NA	ENSG00000134317	9951693	GRHL1	FALSE	FALSE	FALSE	NA
ENSG00000205795	2	0.15739	Astrocyte	0.88986	0.41718	0.8023	ENSG00000205795	10056473	CYS1	FALSE	FALSE	FALSE	FALSE
ENSG00000115756	2	0.11562	Astrocyte	0.90074	0.098033	0.72398	ENSG00000115756	10302889	HPCAL1	FALSE	FALSE	FALSE	FALSE
ENSG00000143870	2	0.053957	Astrocyte	0.097489	0.3209	0.81224	ENSG00000143870	10783391	PDIA6	FALSE	FALSE	FALSE	FALSE
ENSG00000162975	2	0.43046	Astrocyte	0.11258	0.75424	0.8337	ENSG00000162975	10911934	KCNF1	FALSE	FALSE	FALSE	FALSE
ENSG00000162976	2	0.894	Astrocyte	1	1	NA	ENSG00000162976	11155198	SLC66A3	FALSE	FALSE	FALSE	NA
ENSG00000169016	2	0.74198	Astrocyte	1	1	NA	ENSG00000169016	11444375	E2F6	FALSE	FALSE	FALSE	NA
ENSG00000169006	2	0.36301	Astrocyte	0.98851	0.16953	0.23376	ENSG00000169006	11658178	NTSR2	FALSE	FALSE	FALSE	FALSE
ENSG00000071575	2	0.67883	Astrocyte	0.63738	0.032352	0.5355	ENSG00000071575	12716910	TRIB2	FALSE	FALSE	TRUE	FALSE
ENSG00000079785	2	0.88834	Astrocyte	0.43315	0.58918	0.8144	ENSG00000079785	15591178	DDX1	FALSE	FALSE	FALSE	FALSE
ENSG00000163032	2	0.71041	Astrocyte	0.90622	0.34791	NA	ENSG00000163032	17539126	VSNL1	FALSE	FALSE	FALSE	NA
ENSG00000178295	2	0.15509	Astrocyte	0.36727	0.49655	0.6782	ENSG00000178295	17753858	GEN1	FALSE	FALSE	FALSE	FALSE
ENSG00000183891	2	0.27418	Astrocyte	0.62864	0.69213	0.46178	ENSG00000183891	19896631	TTC32	FALSE	FALSE	FALSE	FALSE
ENSG00000118965	2	0.173	Astrocyte	0.4219	0.9856	NA	ENSG00000118965	19910263	WDR35	FALSE	FALSE	FALSE	NA
ENSG00000143878	2	0.60393	Astrocyte	0.58265	0.3104	0.9708	ENSG00000143878	20447074	RHOB	FALSE	FALSE	FALSE	FALSE
ENSG00000118960	2	0.64428	Astrocyte	0.57984	0.63422	0.55147	ENSG00000118960	20560448	HS1BP3	FALSE	FALSE	FALSE	FALSE
ENSG00000119771	2	0.59439	Astrocyte	0.17327	0.59258	0.15596	ENSG00000119771	23385179	KLHL29	FALSE	FALSE	FALSE	FALSE
ENSG00000173960	2	0.46521	Astrocyte	0.4298	0.3077	NA	ENSG00000173960	23927285	UBXN2A	FALSE	FALSE	FALSE	NA
ENSG00000115129	2	0.48058	Astrocyte	0.1679	0.568	0.213	ENSG00000115129	24077433	TP53I3	FALSE	FALSE	FALSE	FALSE
ENSG00000084710	2	0.054923	Astrocyte	0.12446	0.64606	0.15654	ENSG00000084710	25042076	EFR3B	FALSE	FALSE	FALSE	FALSE
ENSG00000119772	2	0.36985	Astrocyte	1	0.87669	NA	ENSG00000119772	25227855	DNMT3A	FALSE	FALSE	FALSE	NA
ENSG00000138101	2	0.089625	Astrocyte	0.97943	0.31397	0.64247	ENSG00000138101	25377198	DTNB	FALSE	FALSE	FALSE	FALSE
ENSG00000084731	2	0.70377	Astrocyte	0.6953	0.3032	0.6324	ENSG00000084731	25926598	KIF3C	FALSE	FALSE	FALSE	FALSE
ENSG00000157833	2	0.83167	Astrocyte	0.36095	0.56779	0.34536	ENSG00000157833	26173088	GAREM2	FALSE	FALSE	FALSE	FALSE
ENSG00000138029	2	0.0076544	Astrocyte	1	0.9824	NA	ENSG00000138029	26243170	HADHB	FALSE	FALSE	FALSE	NA
ENSG00000157851	2	0.2447	Astrocyte	0.3176	0.6408	NA	ENSG00000157851	26847747	DPYSL5	FALSE	FALSE	FALSE	NA
ENSG00000084764	2	0.31495	Astrocyte	0.2595	0.63727	0.2109	ENSG00000084764	26970637	MAPRE3	FALSE	FALSE	FALSE	FALSE
ENSG00000138080	2	0.21122	Astrocyte	0.04114	0.1722	0.451	ENSG00000138080	27078615	EMILIN1	FALSE	TRUE	FALSE	FALSE
ENSG00000138074	2	0.6731	Astrocyte	0.3753	0.3776	NA	ENSG00000138074	27199587	SLC5A6	FALSE	FALSE	FALSE	NA
ENSG00000115204	2	0.9104	Astrocyte	1	1	NA	ENSG00000115204	27309492	MPV17	FALSE	FALSE	FALSE	NA
ENSG00000163795	2	0.4888	Astrocyte	0.3383	0.3581	0.7411	ENSG00000163795	27377235	ZNF513	FALSE	FALSE	FALSE	FALSE
ENSG00000115216	2	0.1968	Astrocyte	0.4508	0.7736	0.399	ENSG00000115216	27427790	NRBP1	FALSE	FALSE	FALSE	FALSE
ENSG00000138002	2	0.6673	Astrocyte	1	1	NA	ENSG00000138002	27444377	IFT172	FALSE	FALSE	FALSE	NA
ENSG00000115226	2	0.7902	Astrocyte	1	1	NA	ENSG00000115226	27491883	FNDC4	FALSE	FALSE	FALSE	NA
ENSG00000198522	2	0.3982	Astrocyte	0.6948	0.9835	0.6861	ENSG00000198522	27628247	GPN1	FALSE	FALSE	FALSE	FALSE
ENSG00000213639	2	0.2692	Astrocyte	1	1	NA	ENSG00000213639	28751640	PPP1CB	FALSE	FALSE	FALSE	NA
ENSG00000171103	2	0.6907	Astrocyte	0.6164	0.9298	0.2899	ENSG00000171103	28849821	TRMT61B	FALSE	FALSE	FALSE	FALSE
ENSG00000189350	2	0.85617	Astrocyte	0.62644	0.69887	0.39816	ENSG00000189350	28956611	TOGARAM2	FALSE	FALSE	FALSE	FALSE
ENSG00000115295	2	0.10362	Astrocyte	0.52623	0.65827	0.53748	ENSG00000115295	29097705	CLIP4	FALSE	FALSE	FALSE	FALSE
ENSG00000119801	2	0.026272	Astrocyte	1	0.30896	NA	ENSG00000119801	30146941	YPEL5	FALSE	FALSE	FALSE	NA
ENSG00000013016	2	0.49467	Astrocyte	0.63033	0.43139	0.0021387	ENSG00000013016	31234152	EHD3	FALSE	FALSE	FALSE	TRUE
ENSG00000021574	2	0.7151	Astrocyte	1	1	NA	ENSG00000021574	32063556	SPAST	FALSE	FALSE	FALSE	NA
ENSG00000152683	2	0.805	Astrocyte	0.9168	0.572	NA	ENSG00000152683	32165841	SLC30A6	FALSE	FALSE	FALSE	NA
ENSG00000119820	2	0.288	Astrocyte	1	1	NA	ENSG00000119820	32277904	YIPF4	FALSE	FALSE	FALSE	NA
ENSG00000018699	2	0.46906	Astrocyte	0.4963	0.2779	NA	ENSG00000018699	32628032	TTC27	FALSE	FALSE	FALSE	NA
ENSG00000049323	2	0.3694	Astrocyte	0.492	0.07998	NA	ENSG00000049323	32946953	LTBP1	FALSE	FALSE	FALSE	NA
ENSG00000119812	2	0.2768	Astrocyte	0.4049	0.8859	0.4738	ENSG00000119812	33532744	FAM98A	FALSE	FALSE	FALSE	FALSE
ENSG00000150938	2	0.3532	Astrocyte	0.5052	0.2622	0.8271	ENSG00000150938	36355778	CRIM1	FALSE	FALSE	FALSE	FALSE
ENSG00000171055	2	0.8174	Astrocyte	1	0.4802	NA	ENSG00000171055	36531805	FEZ2	FALSE	FALSE	FALSE	NA
ENSG00000055332	2	0.806	Astrocyte	0.1095	0.8195	0.1929	ENSG00000055332	37099210	EIF2AK2	FALSE	FALSE	FALSE	FALSE
ENSG00000218739	2	0.64682	Astrocyte	0.92761	0.48508	0.3576	ENSG00000218739	37196488	CEBPZOS	FALSE	FALSE	FALSE	FALSE
ENSG00000003509	2	0.8436	Astrocyte	0.3962	0.5862	NA	ENSG00000003509	37231631	NDUFAF7	FALSE	FALSE	FALSE	NA
ENSG00000143889	2	0.8819	Astrocyte	0.9956	0.3689	0.07508	ENSG00000143889	38561969	HNRNPLL	FALSE	FALSE	FALSE	FALSE
ENSG00000115875	2	0.3169	Astrocyte	1	1	NA	ENSG00000115875	38743599	SRSF7	FALSE	FALSE	FALSE	NA
ENSG00000138050	2	0.05817	Astrocyte	1	0.3055	NA	ENSG00000138050	39736060	THUMPD2	FALSE	FALSE	FALSE	NA
ENSG00000162878	2	0.89125	Astrocyte	0.97983	0.1612	0.58683	ENSG00000162878	42048021	PKDCC	FALSE	FALSE	FALSE	FALSE
ENSG00000143924	2	0.5778	Astrocyte	0.1437	0.708	0.3155	ENSG00000143924	42169353	EML4	FALSE	FALSE	FALSE	FALSE
ENSG00000115944	2	0.02316	Astrocyte	0.4631	0.9924	0.5661	ENSG00000115944	42333546	COX7A2L	FALSE	FALSE	FALSE	FALSE
ENSG00000152527	2	0.6736	Astrocyte	0.1201	0.4133	0.5133	ENSG00000152527	43637260	PLEKHH2	FALSE	FALSE	FALSE	FALSE
ENSG00000138036	2	0.6928	Astrocyte	0.1186	0.3323	NA	ENSG00000138036	43774039	DYNC2LI1	FALSE	FALSE	FALSE	NA
ENSG00000138032	2	0.7275	Astrocyte	0.7249	0.5434	0.595	ENSG00000138032	44167969	PPM1B	FALSE	FALSE	FALSE	FALSE
ENSG00000138078	2	0.469	Astrocyte	0.5316	0.1516	NA	ENSG00000138078	44316281	PREPL	FALSE	FALSE	FALSE	NA
ENSG00000171132	2	0.03342	Astrocyte	0.81409	0.023786	0.4201	ENSG00000171132	45651345	PRKCE	FALSE	FALSE	TRUE	FALSE
ENSG00000116016	2	0.4764	Astrocyte	1	1	NA	ENSG00000116016	46293667	EPAS1	FALSE	FALSE	FALSE	NA
ENSG00000250565	2	0.59816	Astrocyte	0.1402	0.6334	NA	ENSG00000250565	46490750	ATP6V1E2	FALSE	FALSE	FALSE	NA
ENSG00000119729	2	0.9869	Astrocyte	1	1	NA	ENSG00000119729	46541806	RHOQ	FALSE	FALSE	FALSE	NA
ENSG00000119878	2	0.6258	Astrocyte	0.05591	0.4668	0.6185	ENSG00000119878	46616416	CRIPT	FALSE	FALSE	FALSE	FALSE
ENSG00000180398	2	0.71986000000000006	Astrocyte	0.12667	0.5446	0.57732000000000006	ENSG00000180398	46901870	MCFD2	FALSE	FALSE	FALSE	FALSE
ENSG00000143933	2	0.83414	Astrocyte	0.83153	0.71499	0.5023	ENSG00000143933	47160084	CALM2	FALSE	FALSE	FALSE	FALSE
ENSG00000095002	2	0.010881	Astrocyte	0.19905	0.067715	0.34324	ENSG00000095002	47403067	MSH2	FALSE	FALSE	FALSE	FALSE
ENSG00000170802	2	0.3813	Astrocyte	0.32463	0.9683	0.4703	ENSG00000170802	48314637	FOXN2	FALSE	FALSE	FALSE	FALSE
ENSG00000162869	2	0.57306	Astrocyte	0.25711	0.6553	0.753	ENSG00000162869	48440598	PPP1R21	FALSE	FALSE	FALSE	FALSE
ENSG00000143942	2	0.59862	Astrocyte	0.18253	0.42092	0.32421	ENSG00000143942	53767804	CHAC2	FALSE	FALSE	FALSE	FALSE
ENSG00000170634	2	0.56863	Astrocyte	0.35623	0.89795	0.1646	ENSG00000170634	53970838	ACYP2	FALSE	FALSE	FALSE	FALSE
ENSG00000177994	2	0.86664	Astrocyte	0.6468	0.6928	0.4084	ENSG00000177994	54330034	CIMIP6	FALSE	FALSE	FALSE	FALSE
ENSG00000115306	2	0.99241	Astrocyte	0.47902	0.41314	0.87423	ENSG00000115306	54456327	SPTBN1	FALSE	FALSE	FALSE	FALSE
ENSG00000115310	2	0.8162	Astrocyte	0.14	0.9582	0.8544	ENSG00000115310	54972187	RTN4	FALSE	FALSE	FALSE	FALSE
ENSG00000162994	2	0.41189	Astrocyte	0.74654	0.39992	0.71703	ENSG00000162994	55172547	CLHC1	FALSE	FALSE	FALSE	FALSE
ENSG00000143947	2	0.26743	Astrocyte	0.3133	0.59399	0.9783	ENSG00000143947	55231903	RPS27A	FALSE	FALSE	FALSE	FALSE
ENSG00000085760	2	0.51567	Astrocyte	0.37522	0.016022	0.47979	ENSG00000085760	55236595	MTIF2	FALSE	FALSE	TRUE	FALSE
ENSG00000115380	2	0.98975	Astrocyte	0.17594	0.61727	0.22111	ENSG00000115380	55865967	EFEMP1	FALSE	FALSE	FALSE	FALSE
ENSG00000055813	2	0.0096357	Astrocyte	0.58158	0.49563	0.7111	ENSG00000055813	56183990	CCDC85A	FALSE	FALSE	FALSE	FALSE
ENSG00000115421	2	0.4845	Astrocyte	0.452	0.2843	NA	ENSG00000115421	60756253	PAPOLG	FALSE	FALSE	FALSE	NA
ENSG00000162928	2	0.5954	Astrocyte	0.6874	0.1315	0.08622	ENSG00000162928	61017225	PEX13	FALSE	FALSE	FALSE	FALSE
ENSG00000162929	2	0.2115	Astrocyte	0.9877	0.1339	0.1419	ENSG00000162929	61065871	SANBR	FALSE	FALSE	FALSE	FALSE
ENSG00000082898	2	0.9522	Astrocyte	1	1	NA	ENSG00000082898	61476032	XPO1	FALSE	FALSE	FALSE	NA
ENSG00000170264	2	0.91842	Astrocyte	0.59202	0.63057	0.29074	ENSG00000170264	61824848	FAM161A	FALSE	FALSE	FALSE	FALSE
ENSG00000115484	2	0.7285	Astrocyte	0.009525	0.9134	0.2638	ENSG00000115484	61868085	CCT4	FALSE	TRUE	FALSE	FALSE
ENSG00000170340	2	0.2076	Astrocyte	0.534	0.4992	0.207	ENSG00000170340	62196115	B3GNT2	FALSE	FALSE	FALSE	FALSE
ENSG00000186889	2	0.73637	Astrocyte	0.68226	0.71865	0.070763	ENSG00000186889	62500218	TMEM17	FALSE	FALSE	FALSE	FALSE
ENSG00000115504	2	0.666	Astrocyte	0.7606	0.5561	0.3415	ENSG00000115504	62673851	EHBP1	FALSE	FALSE	FALSE	FALSE
ENSG00000169764	2	0.9284	Astrocyte	0.3523	0.20562	0.036882	ENSG00000169764	63840952	UGP2	FALSE	FALSE	FALSE	TRUE
ENSG00000197329	2	0.6649	Astrocyte	0.09803	0.7747	NA	ENSG00000197329	64092652	PELI1	FALSE	FALSE	FALSE	NA
ENSG00000179833	2	0.38348	Astrocyte	0.8946	0.7566	0.08069	ENSG00000179833	64631621	SERTAD2	FALSE	FALSE	FALSE	FALSE
ENSG00000115902	2	0.9165	Astrocyte	1	1	NA	ENSG00000115902	64988477	SLC1A4	FALSE	FALSE	FALSE	NA
ENSG00000011523	2	0.76332	Astrocyte	1	1	NA	ENSG00000011523	65056354	CEP68	FALSE	FALSE	FALSE	NA
ENSG00000138071	2	0.47785	Astrocyte	0.32898	0.62548	NA	ENSG00000138071	65227788	ACTR2	FALSE	FALSE	FALSE	NA
ENSG00000198369	2	0.10004	Astrocyte	1	0.1129	NA	ENSG00000198369	65310851	SPRED2	FALSE	FALSE	FALSE	NA
ENSG00000143995	2	0.62791	Astrocyte	0.92392	0.80307	0.3328	ENSG00000143995	66433452	MEIS1	FALSE	FALSE	FALSE	FALSE
ENSG00000119865	2	0.86835	Astrocyte	0.04602	0.40621	0.99827	ENSG00000119865	68284171	CNRIP1	FALSE	TRUE	FALSE	FALSE
ENSG00000169621	2	0.63431	Astrocyte	0.6127	0.9773	NA	ENSG00000169621	68467572	APLF	FALSE	FALSE	FALSE	NA
ENSG00000169604	2	0.60434	Astrocyte	0.6043	0.9265	NA	ENSG00000169604	69013176	ANTXR1	FALSE	FALSE	FALSE	NA
ENSG00000198380	2	0.551	Astrocyte	0.9559	0.5535	NA	ENSG00000198380	69319780	GFPT1	FALSE	FALSE	FALSE	NA
ENSG00000087338	2	0.35877	Astrocyte	0.41047	0.6807	0.31225	ENSG00000087338	69829660	GMCL1	FALSE	FALSE	FALSE	FALSE
ENSG00000169564	2	0.92057	Astrocyte	0.60216	0.54466	0.1205	ENSG00000169564	70087477	PCBP1	FALSE	FALSE	FALSE	FALSE
ENSG00000116005	2	0.02115	Astrocyte	0.4421	0.6153	0.1564	ENSG00000116005	70257386	PCYOX1	FALSE	FALSE	FALSE	FALSE
ENSG00000143977	2	0.0396	Astrocyte	0.3522	0.8159	0.2058	ENSG00000143977	70281362	SNRPG	FALSE	FALSE	FALSE	FALSE
ENSG00000144043	2	0.4844	Astrocyte	1	0.9987	NA	ENSG00000144043	70968325	TEX261	FALSE	FALSE	FALSE	NA
ENSG00000124370	2	0.30438	Astrocyte	0.9273	0.657	0.695	ENSG00000124370	71109684	MCEE	FALSE	FALSE	FALSE	FALSE
ENSG00000075292	2	0.036016	Astrocyte	0.86331	0.263	0.020511	ENSG00000075292	71276561	ZNF638	FALSE	FALSE	FALSE	TRUE
ENSG00000135631	2	0.0449	Astrocyte	0.17878	0.45218	0.6656	ENSG00000135631	73073382	RAB11FIP5	FALSE	FALSE	FALSE	FALSE
ENSG00000135632	2	0.056317	Astrocyte	0.56937	0.46393	NA	ENSG00000135632	73214222	SMYD5	FALSE	FALSE	FALSE	NA
ENSG00000135617	2	0.2846	Astrocyte	1	1	NA	ENSG00000135617	73228010	PRADC1	FALSE	FALSE	FALSE	NA
ENSG00000144034	2	0.3832	Astrocyte	0.6472	0.3845	0.4796	ENSG00000144034	73729104	TPRKB	FALSE	FALSE	FALSE	FALSE
ENSG00000124356	2	0.31266	Astrocyte	1	1	NA	ENSG00000124356	73828916	STAMBP	FALSE	FALSE	FALSE	NA
ENSG00000114956	2	0.3624	Astrocyte	1	0.03084	NA	ENSG00000114956	73926826	DGUOK	FALSE	FALSE	TRUE	NA
ENSG00000187605	2	0.71855	Astrocyte	0.16764	0.17455	0.2992	ENSG00000187605	73984910	TET3	FALSE	FALSE	FALSE	FALSE
ENSG00000163170	2	0.69265	Astrocyte	0.94424	0.18836	0.26995	ENSG00000163170	74135400	BOLA3	FALSE	FALSE	FALSE	FALSE
ENSG00000114978	2	0.82911	Astrocyte	0.33521	0.032648	0.088508	ENSG00000114978	74152528	MOB1A	FALSE	FALSE	TRUE	FALSE
ENSG00000114993	2	0.8654	Astrocyte	1	0.9419	NA	ENSG00000114993	74425835	RTKN	FALSE	FALSE	FALSE	NA
ENSG00000239779	2	0.4244	Astrocyte	0.404	0.6251	NA	ENSG00000239779	74458400	WBP1	FALSE	FALSE	FALSE	NA
ENSG00000115275	2	0.019215	Astrocyte	0.191	0.046093	0.7157	ENSG00000115275	74461057	MOGS	FALSE	FALSE	TRUE	FALSE
ENSG00000115318	2	0.02592	Astrocyte	0.2373	0.8692	0.839	ENSG00000115318	74532258	LOXL3	FALSE	FALSE	FALSE	FALSE
ENSG00000115350	2	0.81588	Astrocyte	0.93249	0.2804	0.10016	ENSG00000115350	74958643	POLE4	FALSE	FALSE	FALSE	FALSE
ENSG00000115364	2	0.5123	Astrocyte	1	1	NA	ENSG00000115364	75646783	MRPL19	FALSE	FALSE	FALSE	NA
ENSG00000162951	2	0.058528	Astrocyte	0.0449	0.90474	0.6969	ENSG00000162951	80288351	LRRTM1	FALSE	TRUE	FALSE	FALSE
ENSG00000163541	2	0.77622	Astrocyte	0.50259	0.12133	NA	ENSG00000163541	84423528	SUCLG1	FALSE	FALSE	FALSE	NA
ENSG00000115423	2	0.85557	Astrocyte	0.80422	0.24654	0.9161	ENSG00000115423	84516455	DNAH6	FALSE	FALSE	FALSE	FALSE
ENSG00000034510	2	0.04058	Astrocyte	0.8867	0.761	0.862	ENSG00000034510	84905656	TMSB10	FALSE	FALSE	FALSE	FALSE
ENSG00000176407	2	0.9639	Astrocyte	1	1	NA	ENSG00000176407	84971093	KCMF1	FALSE	FALSE	FALSE	NA
ENSG00000152284	2	0.05582	Astrocyte	0.6153	0.00295	NA	ENSG00000152284	85133392	TCF7L1	FALSE	FALSE	TRUE	NA
ENSG00000152291	2	0.12492	Astrocyte	0.39968	0.38447	0.40447	ENSG00000152291	85318027	TGOLN2	FALSE	FALSE	FALSE	FALSE
ENSG00000042445	2	0.09711	Astrocyte	0.7468	0.9436	0.2469	ENSG00000042445	85341955	RETSAT	FALSE	FALSE	FALSE	FALSE
ENSG00000042493	2	0.14939	Astrocyte	0.65771	0.42772	0.37841	ENSG00000042493	85394753	CAPG	FALSE	FALSE	FALSE	FALSE
ENSG00000168906	2	0.57684	Astrocyte	0.16696	0.61338	0.78153	ENSG00000168906	85539168	MAT2A	FALSE	FALSE	FALSE	FALSE
ENSG00000115486	2	0.4299	Astrocyte	0.1628	0.9237	0.0186	ENSG00000115486	85544720	GGCX	FALSE	FALSE	FALSE	TRUE
ENSG00000168883	2	0.6865	Astrocyte	0.3274	0.9419	NA	ENSG00000168883	85602856	USP39	FALSE	FALSE	FALSE	NA
ENSG00000168874	2	0.70279	Astrocyte	0.54502	0.91771	0.26675	ENSG00000168874	85751344	ATOH8	FALSE	FALSE	FALSE	FALSE
ENSG00000115525	2	0.9999	Astrocyte	0.3586	0.8843	0.1834	ENSG00000115525	85837120	ST3GAL5	FALSE	FALSE	FALSE	FALSE
ENSG00000132300	2	0.6135	Astrocyte	0.2565	0.7587	0.8355	ENSG00000132300	86106223	PTCD3	FALSE	FALSE	FALSE	FALSE
ENSG00000132305	2	0.2511	Astrocyte	0.3253	0.7349	0.9031	ENSG00000132305	86143932	IMMT	FALSE	FALSE	FALSE	FALSE
ENSG00000132313	2	0.1386	Astrocyte	0.5527	0.4478	0.021439	ENSG00000132313	86199355	MRPL35	FALSE	FALSE	FALSE	TRUE
ENSG00000115548	2	0.13333	Astrocyte	0.5489	0.57419	0.83887	ENSG00000115548	86440647	KDM3A	FALSE	FALSE	FALSE	FALSE
ENSG00000249884	2	0.060457	Astrocyte	0.58182	0.23242	0.79582	ENSG00000249884	86505668	RNF103-CHMP3	FALSE	FALSE	FALSE	FALSE
ENSG00000239305	2	0.8234	Astrocyte	1	0.2037	NA	ENSG00000239305	86603398	RNF103	FALSE	FALSE	FALSE	NA
ENSG00000172086	2	0.77579	Astrocyte	0.75746	0.34547	0.7094	ENSG00000172086	88027205	KRCC1	FALSE	FALSE	FALSE	FALSE
ENSG00000144115	2	0.38933	Astrocyte	0.55995	0.62022	0.44352	ENSG00000144115	88170295	THNSL2	FALSE	FALSE	FALSE	FALSE
ENSG00000172071	2	0.6051	Astrocyte	1	1	NA	ENSG00000172071	88556741	EIF2AK3	FALSE	FALSE	FALSE	NA
ENSG00000172005	2	0.09864	Astrocyte	0.5419	0.48	NA	ENSG00000172005	95025677	MAL	FALSE	FALSE	FALSE	NA
ENSG00000144029	2	0.8171	Astrocyte	1	1	NA	ENSG00000144029	95085369	MRPS5	FALSE	FALSE	FALSE	NA
ENSG00000275111	2	0.3598	Astrocyte	1	1	NA	ENSG00000275111	95165432	ZNF2	FALSE	FALSE	FALSE	NA
ENSG00000115042	2	0.2528	Astrocyte	1	1	NA	ENSG00000115042	95402708	FAHD2A	FALSE	FALSE	FALSE	NA
ENSG00000084090	2	0.75791	Astrocyte	0.77047	0.7666	NA	ENSG00000084090	96184859	STARD7	FALSE	FALSE	FALSE	NA
ENSG00000135956	2	0.32201	Astrocyte	0.24858	0.43417	0.90789	ENSG00000135956	96248500	TMEM127	FALSE	FALSE	FALSE	FALSE
ENSG00000196843	2	0.6192	Astrocyte	0.4201	0.8119	0.9299	ENSG00000196843	96536743	ARID5A	FALSE	FALSE	FALSE	FALSE
ENSG00000249715	2	0.6013	Astrocyte	0.1221	0.4456	0.3233	ENSG00000249715	96642737	FER1L5	FALSE	FALSE	FALSE	FALSE
ENSG00000114988	2	0.5203	Astrocyte	0.839	0.09441	0.2961	ENSG00000114988	96705929	LMAN2L	FALSE	FALSE	FALSE	FALSE
ENSG00000158158	2	0.52	Astrocyte	0.8204	0.2103	0.2534	ENSG00000158158	96760902	CNNM4	FALSE	FALSE	FALSE	FALSE
ENSG00000135940	2	0.118	Astrocyte	0.8144	0.2015	0.573	ENSG00000135940	97646062	COX5B	FALSE	FALSE	FALSE	FALSE
ENSG00000115073	2	0.4159	Astrocyte	1	1	NA	ENSG00000115073	97655939	ACTR1B	FALSE	FALSE	FALSE	NA
ENSG00000168658	2	0.02565	Astrocyte	1	1	NA	ENSG00000168658	98087116	VWA3B	FALSE	FALSE	FALSE	NA
ENSG00000115446	2	0.9271	Astrocyte	0.0794	0.231	0.09978	ENSG00000115446	98608579	UNC50	FALSE	FALSE	FALSE	FALSE
ENSG00000144182	2	0.0055155	Astrocyte	0.061123	0.35092	0.5596	ENSG00000144182	99154955	LIPT1	FALSE	FALSE	FALSE	FALSE
ENSG00000115514	2	0.2531	Astrocyte	0.03176	0.598	0.5388	ENSG00000115514	99318982	TXNDC9	FALSE	TRUE	FALSE	FALSE
ENSG00000170500	2	0.23055	Astrocyte	0.83979	0.078757	0.81689	ENSG00000170500	100271875	LONRF2	FALSE	FALSE	FALSE	FALSE
ENSG00000115526	2	0.42751	Astrocyte	0.79394	0.11797	0.12776	ENSG00000115526	100391860	CHST10	FALSE	FALSE	FALSE	FALSE
ENSG00000115539	2	0.5071	Astrocyte	0.3794	0.5286	NA	ENSG00000115539	100562993	PDCL3	FALSE	FALSE	FALSE	NA
ENSG00000170485	2	0.14794	Astrocyte	0.57807	0.99362	0.9883	ENSG00000170485	100820139	NPAS2	FALSE	FALSE	FALSE	FALSE
ENSG00000163162	2	0.93813	Astrocyte	0.3552	0.90766	0.05458	ENSG00000163162	101271219	RNF149	FALSE	FALSE	FALSE	FALSE
ENSG00000175874	2	0.5655	Astrocyte	0.1603	0.5515	0.07249	ENSG00000175874	101345550	CREG2	FALSE	FALSE	FALSE	FALSE
ENSG00000071054	2	0.081903	Astrocyte	0.35489	0.58554	0.8823	ENSG00000071054	101696850	MAP4K4	FALSE	FALSE	FALSE	FALSE
ENSG00000198914	2	0.87218	Astrocyte	0.11518	0.89121	0.53764	ENSG00000198914	104853287	POU3F3	FALSE	FALSE	FALSE	FALSE
ENSG00000135972	2	0.45529	Astrocyte	0.70527	0.8698	0.23596	ENSG00000135972	105038069	MRPS9	FALSE	FALSE	FALSE	FALSE
ENSG00000135966	2	0.6013	Astrocyte	0.4754	0.3518	0.814	ENSG00000135966	105264391	TGFBRAP1	FALSE	FALSE	FALSE	FALSE
ENSG00000135974	2	0.11274	Astrocyte	0.015938	0.53351	0.7801	ENSG00000135974	105337532	C2orf49	FALSE	TRUE	FALSE	FALSE
ENSG00000071051	2	0.04048	Astrocyte	0.8155	0.326	0.5493	ENSG00000071051	105744912	NCK2	FALSE	FALSE	FALSE	FALSE
ENSG00000144057	2	0.83339	Astrocyte	0.5463	0.28362	0.72017	ENSG00000144057	106801600	ST6GAL2	FALSE	FALSE	FALSE	FALSE
ENSG00000198075	2	0.52889	Astrocyte	0.4976	0.88136	0.39509	ENSG00000198075	108377911	SULT1C4	FALSE	FALSE	FALSE	FALSE
ENSG00000135968	2	0.0036012	Astrocyte	0.3728	0.83678	0.15976	ENSG00000135968	108449107	GCC2	FALSE	FALSE	FALSE	FALSE
ENSG00000169756	2	0.0033158	Astrocyte	0.02374	0.79396	0.24238	ENSG00000169756	108533671	LIMS1	FALSE	TRUE	FALSE	FALSE
ENSG00000153201	2	0.7963	Astrocyte	1	1	NA	ENSG00000153201	108719482	RANBP2	FALSE	FALSE	FALSE	NA
ENSG00000163006	2	0.20304	Astrocyte	0.51033	0.67467	0.32943	ENSG00000163006	108786757	CCDC138	FALSE	FALSE	FALSE	FALSE
ENSG00000153208	2	0.064507	Astrocyte	0.32245	0.35396	0.4316	ENSG00000153208	111898607	MERTK	FALSE	FALSE	FALSE	FALSE
ENSG00000153214	2	0.12723	Astrocyte	0.86354	0.80297	0.13123	ENSG00000153214	112055269	TMEM87B	FALSE	FALSE	FALSE	FALSE
ENSG00000114999	2	0.1031	Astrocyte	1	1	NA	ENSG00000114999	112482156	TTL	FALSE	FALSE	FALSE	NA
ENSG00000144136	2	0.65416	Astrocyte	0.80417	0.083978	0.8378	ENSG00000144136	112645939	SLC20A1	FALSE	FALSE	FALSE	FALSE
ENSG00000144134	2	0.17422	Astrocyte	0.46352	0.47372	0.6943	ENSG00000144134	113627229	RABL2A	FALSE	FALSE	FALSE	FALSE
ENSG00000115091	2	0.68711	Astrocyte	0.0078283	0.9068	0.6113	ENSG00000115091	113890063	ACTR3	FALSE	TRUE	FALSE	FALSE
ENSG00000175497	2	0.72657	Astrocyte	0.35431	0.57104	0.64982	ENSG00000175497	114442299	DPP10	FALSE	FALSE	FALSE	FALSE
ENSG00000088205	2	0.7925	Astrocyte	0.08162	0.8057	0.5393	ENSG00000088205	117814691	DDX18	FALSE	FALSE	FALSE	FALSE
ENSG00000125629	2	0.0092917	Astrocyte	0.74782	0.43512	0.30943	ENSG00000125629	118088452	INSIG2	FALSE	FALSE	FALSE	FALSE
ENSG00000163075	2	0.2937	Astrocyte	0.3064	0.07102	0.265	ENSG00000163075	119544432	CFAP221	FALSE	FALSE	FALSE	FALSE
ENSG00000144120	2	0.71984	Astrocyte	0.1743	0.2616	0.3358	ENSG00000144120	119679167	TMEM177	FALSE	FALSE	FALSE	FALSE
ENSG00000088179	2	0.61641	Astrocyte	0.5635	0.098378	0.67212	ENSG00000088179	119759922	PTPN4	FALSE	FALSE	FALSE	FALSE
ENSG00000226479	2	0.0080297	Astrocyte	0.42962	0.54205	0.06129	ENSG00000226479	120217479	TMEM185B	FALSE	FALSE	FALSE	FALSE
ENSG00000074047	2	0.29611	Astrocyte	0.049125	0.32363	0.53953	ENSG00000074047	120735623	GLI2	FALSE	TRUE	FALSE	FALSE
ENSG00000115112	2	0.90363	Astrocyte	0.044259	0.75861	0.56766	ENSG00000115112	121216587	TFCP2L1	FALSE	TRUE	FALSE	FALSE
ENSG00000136717	2	1.4964e-11	Astrocyte	0.012343	0.56972	0.76162	ENSG00000136717	127048027	BIN1	TRUE	TRUE	FALSE	FALSE
ENSG00000173349	2	0.87132	Astrocyte	0.4085	0.85272	0.82687	ENSG00000173349	127701497	SFT2D3	FALSE	FALSE	FALSE	FALSE
ENSG00000144231	2	0.70099	Astrocyte	0.2421	0.15946	0.4706	ENSG00000144231	127843553	POLR2D	FALSE	FALSE	FALSE	FALSE
ENSG00000136715	2	0.003381	Astrocyte	1	1	NA	ENSG00000136715	127941217	SAP130	FALSE	FALSE	FALSE	NA
ENSG00000136731	2	0.032257	Astrocyte	0.5579	0.5791	0.872	ENSG00000136731	128091200	UGGT1	FALSE	FALSE	FALSE	FALSE
ENSG00000136720	2	0.21783	Astrocyte	0.57126	0.064959	0.65468	ENSG00000136720	128236716	HS6ST1	FALSE	FALSE	FALSE	FALSE
ENSG00000136699	2	0.93	Astrocyte	1	0.3729	NA	ENSG00000136699	130151392	SMPD4	FALSE	FALSE	FALSE	NA
ENSG00000136710	2	0.57136	Astrocyte	0.6968	0.463	NA	ENSG00000136710	130337933	VMA22	FALSE	FALSE	FALSE	NA
ENSG00000072135	2	0.39594	Astrocyte	1	1	NA	ENSG00000072135	130356045	PTPN18	FALSE	FALSE	FALSE	NA
ENSG00000136002	2	0.56674	Astrocyte	0.26261	0.84017	0.56828	ENSG00000136002	130836914	ARHGEF4	FALSE	FALSE	FALSE	FALSE
ENSG00000152102	2	0.26209	Astrocyte	0.2074	0.6494	NA	ENSG00000152102	131047876	FAM168B	FALSE	FALSE	FALSE	NA
ENSG00000115762	2	0.33996	Astrocyte	0.98813	0.64312	0.54433	ENSG00000115762	131104847	PLEKHB2	FALSE	FALSE	FALSE	FALSE
ENSG00000173272	2	0.35144	Astrocyte	0.10872	0.62961	0.1394	ENSG00000173272	131464900	MZT2A	FALSE	FALSE	FALSE	FALSE
ENSG00000183840	2	0.31761	Astrocyte	0.28532	0.38299	0.915	ENSG00000183840	132416805	GPR39	FALSE	FALSE	FALSE	FALSE
ENSG00000150551	2	0.032804	Astrocyte	0.62053	0.061188	0.19152	ENSG00000150551	132643286	LYPD1	FALSE	FALSE	FALSE	FALSE
ENSG00000152128	2	0.058155	Astrocyte	0.73748	0.14272	0.46903	ENSG00000152128	134455759	TMEM163	FALSE	FALSE	FALSE	FALSE
ENSG00000144224	2	0.1688	Astrocyte	1	0.9152	NA	ENSG00000144224	135741734	UBXN4	FALSE	FALSE	FALSE	NA
ENSG00000076003	2	0.4494	Astrocyte	0.2087	0.721	0.1446	ENSG00000076003	135839626	MCM6	FALSE	FALSE	FALSE	FALSE
ENSG00000150540	2	0.060124	Astrocyte	0.03824	0.08024	0.3172	ENSG00000150540	137964020	HNMT	FALSE	TRUE	FALSE	FALSE
ENSG00000169554	2	0.5759	Astrocyte	1	0.0243	NA	ENSG00000169554	144364364	ZEB2	FALSE	FALSE	TRUE	NA
ENSG00000187123	2	0.06336	Astrocyte	0.3056	0.1432	0.524	ENSG00000187123	149329985	LYPD6	FALSE	FALSE	FALSE	FALSE
ENSG00000168288	2	0.1094	Astrocyte	0.7617	0.8266	0.8478	ENSG00000168288	149569637	MMADHC	FALSE	FALSE	FALSE	FALSE
ENSG00000184898	2	0.59606	Astrocyte	0.6859	0.46346	0.58174	ENSG00000184898	151247940	RBM43	FALSE	FALSE	FALSE	FALSE
ENSG00000123609	2	0.5794	Astrocyte	0.7091	0.2837	0.9868	ENSG00000123609	151270470	NMI	FALSE	FALSE	FALSE	FALSE
ENSG00000162980	2	0.2854	Astrocyte	0.2217	0.6346	0.4789	ENSG00000162980	151788984	ARL5A	FALSE	FALSE	FALSE	FALSE
ENSG00000115145	2	0.3463	Astrocyte	0.2467	0.1056	0.8055	ENSG00000115145	152116801	STAM2	FALSE	FALSE	FALSE	FALSE
ENSG00000157827	2	0.90337	Astrocyte	0.1132	0.67367	0.82406	ENSG00000157827	152335174	FMNL2	FALSE	FALSE	FALSE	FALSE
ENSG00000177917	2	0.1024	Astrocyte	0.4169	0.9816	0.8911	ENSG00000177917	152717647	ARL6IP6	FALSE	FALSE	FALSE	FALSE
ENSG00000144278	2	0.9198	Astrocyte	0.18401	0.55807	0.050925	ENSG00000144278	153871922	GALNT13	FALSE	FALSE	FALSE	FALSE
ENSG00000115159	2	0.78958	Astrocyte	0.91428	0.65548	0.3706	ENSG00000115159	156435290	GPD2	FALSE	FALSE	FALSE	FALSE
ENSG00000115170	2	0.2535	Astrocyte	1	1	NA	ENSG00000115170	157736251	ACVR1	FALSE	FALSE	FALSE	NA
ENSG00000115183	2	0.34615	Astrocyte	0.62958	0.44093	0.57214	ENSG00000115183	158968640	TANC1	FALSE	FALSE	FALSE	FALSE
ENSG00000196151	2	0.37401	Astrocyte	0.43694	0.0038802	0.75776	ENSG00000196151	159235798	WDSUB1	FALSE	FALSE	TRUE	FALSE
ENSG00000241399	2	1.759e-4	Astrocyte	0.9701	0.6001	0.1958	ENSG00000241399	159768628	CD302	FALSE	FALSE	FALSE	FALSE
ENSG00000153250	2	0.01705	Astrocyte	0.3825	0.8655	0.766	ENSG00000153250	160272151	RBMS1	FALSE	FALSE	FALSE	FALSE
ENSG00000136560	2	0.79865	Astrocyte	0.87139	0.64653	0.67467	ENSG00000136560	161136908	TANK	FALSE	FALSE	FALSE	FALSE
ENSG00000172292	2	0.372	Astrocyte	0.7084	0.2815	0.5312	ENSG00000172292	168456249	CERS6	FALSE	FALSE	FALSE	FALSE
ENSG00000138399	2	0.9058	Astrocyte	0.7749	0.5365	0.9497	ENSG00000138399	169528508	FASTKD1	FALSE	FALSE	FALSE	FALSE
ENSG00000138398	2	0.16511	Astrocyte	0.23264	0.42787	0.76297	ENSG00000138398	169584342	PPIG	FALSE	FALSE	FALSE	FALSE
ENSG00000154479	2	0.70176	Astrocyte	0.035072	0.54697	0.9819	ENSG00000154479	169645425	CFAP210	FALSE	TRUE	FALSE	FALSE
ENSG00000213160	2	0.43903	Astrocyte	0.1067	0.89782	0.7742	ENSG00000213160	169694488	KLHL23	FALSE	FALSE	FALSE	FALSE
ENSG00000144357	2	0.18737	Astrocyte	0.2826	0.62727	0.1788	ENSG00000144357	169827454	UBR3	FALSE	FALSE	FALSE	FALSE
ENSG00000128683	2	0.80746	Astrocyte	0.0095955	0.8579	0.537	ENSG00000128683	170813213	GAD1	FALSE	TRUE	FALSE	FALSE
ENSG00000115806	2	0.73256	Astrocyte	0.848	0.41164	0.3621	ENSG00000115806	170928464	GORASP2	FALSE	FALSE	FALSE	FALSE
ENSG00000123600	2	0.166	Astrocyte	1	1	NA	ENSG00000123600	171315746	METTL8	FALSE	FALSE	FALSE	NA
ENSG00000071967	2	0.77806	Astrocyte	0.6912	0.70816	0.70624	ENSG00000071967	171522247	CYBRD1	FALSE	FALSE	FALSE	FALSE
ENSG00000077380	2	0.2202	Astrocyte	0.6422	0.07757	0.4273	ENSG00000077380	171687409	DYNC1I2	FALSE	FALSE	FALSE	FALSE
ENSG00000172878	2	0.32734	Astrocyte	0.41097	0.055456	0.46408	ENSG00000172878	171999943	METAP1D	FALSE	FALSE	FALSE	FALSE
ENSG00000091409	2	0.8685	Astrocyte	1	1	NA	ENSG00000091409	172234216	ITGA6	FALSE	FALSE	FALSE	NA
ENSG00000152256	2	0.19243	Astrocyte	0.47058	0.59145	0.60899	ENSG00000152256	172555373	PDK1	FALSE	FALSE	FALSE	FALSE
ENSG00000091436	2	0.3593	Astrocyte	0.2133	0.4157	0.2422	ENSG00000091436	173075435	MAP3K20	FALSE	FALSE	FALSE	FALSE
ENSG00000138430	2	0.013279	Astrocyte	0.52024	0.38909	0.15908	ENSG00000138430	174072447	OLA1	FALSE	FALSE	FALSE	FALSE
ENSG00000138433	2	0.4974	Astrocyte	0.5032	0.2854	NA	ENSG00000138433	174348022	CIR1	FALSE	FALSE	FALSE	NA
ENSG00000163328	2	0.01133	Astrocyte	0.4734	0.3125	0.5572	ENSG00000163328	174431571	GPR155	FALSE	FALSE	FALSE	FALSE
ENSG00000154518	2	0.58508	Astrocyte	0.34574	0.61567	0.48031	ENSG00000154518	175176258	ATP5MC3	FALSE	FALSE	FALSE	FALSE
ENSG00000128654	2	0.7825	Astrocyte	0.187	0.4874	0.002011	ENSG00000128654	176269395	MTX2	FALSE	FALSE	FALSE	TRUE
ENSG00000170144	2	0.01623	Astrocyte	0.3995	0.6097	0.4626	ENSG00000170144	177212694	HNRNPA3	FALSE	FALSE	FALSE	FALSE
ENSG00000116044	2	0.078999	Astrocyte	0.2574	0.1724	NA	ENSG00000116044	177218667	NFE2L2	FALSE	FALSE	FALSE	NA
ENSG00000018510	2	0.48051	Astrocyte	0.2828	0.55386	0.8195	ENSG00000018510	177392746	AGPS	FALSE	FALSE	FALSE	FALSE
ENSG00000197557	2	0.76448	Astrocyte	0.37429	0.45464	0.25151	ENSG00000197557	177612999	IFT70A	FALSE	FALSE	FALSE	FALSE
ENSG00000079156	2	0.02477	Astrocyte	0.97711	0.38825	0.64282	ENSG00000079156	178194481	OSBPL6	FALSE	FALSE	FALSE	FALSE
ENSG00000180228	2	0.72177	Astrocyte	1	0.89237	0.415	ENSG00000180228	178431292	PRKRA	FALSE	FALSE	FALSE	FALSE
ENSG00000116095	2	0.2495	Astrocyte	1	0.3008	0.5469	ENSG00000116095	178480457	PLEKHA3	FALSE	FALSE	FALSE	FALSE
ENSG00000115252	2	0.52537	Astrocyte	0.06482	1	NA	ENSG00000115252	182139968	PDE1A	FALSE	FALSE	FALSE	NA
ENSG00000163002	2	0.20942	Astrocyte	0.52198	1	0.13511	ENSG00000163002	183117513	NUP35	FALSE	FALSE	FALSE	FALSE
ENSG00000065548	2	0.26798	Astrocyte	0.65779	0.79553	0.92615	ENSG00000065548	186486253	ZC3H15	FALSE	FALSE	FALSE	FALSE
ENSG00000138448	2	0.47542	Astrocyte	0.44559	0.66537	0.014912	ENSG00000138448	186590010	ITGAV	FALSE	FALSE	FALSE	TRUE
ENSG00000144369	2	0.37182	Astrocyte	0.95445	0.50012	0.44891	ENSG00000144369	186694060	FAM171B	FALSE	FALSE	FALSE	FALSE
ENSG00000064989	2	0.6852	Astrocyte	0.6209	0.8696	0.6523	ENSG00000064989	187341964	CALCRL	FALSE	FALSE	FALSE	FALSE
ENSG00000144366	2	0.13538	Astrocyte	0.57672	0.074079	0.56357	ENSG00000144366	188291669	GULP1	FALSE	FALSE	FALSE	FALSE
ENSG00000115368	2	0.9143	Astrocyte	0.5897	0.3174	NA	ENSG00000115368	189441446	WDR75	FALSE	FALSE	FALSE	NA
ENSG00000138449	2	0.6145	Astrocyte	0.5116	0.51233	0.14658	ENSG00000138449	189560590	SLC40A1	FALSE	FALSE	FALSE	FALSE
ENSG00000138381	2	0.9394	Astrocyte	0.2882	0.6768	0.2424	ENSG00000138381	189661385	ASNSD1	FALSE	FALSE	FALSE	FALSE
ENSG00000151687	2	0.54676	Astrocyte	0.0796	0.9577	0.7038	ENSG00000151687	189674290	ANKAR	FALSE	FALSE	FALSE	FALSE
ENSG00000128699	2	0.09063	Astrocyte	1	0.4798	NA	ENSG00000128699	189766012	ORMDL1	FALSE	FALSE	FALSE	NA
ENSG00000151689	2	0.43452	Astrocyte	0.3528	0.45161	0.2215	ENSG00000151689	190343570	INPP1	FALSE	FALSE	FALSE	FALSE
ENSG00000151690	2	0.175	Astrocyte	0.3596	0.4355	0.4169	ENSG00000151690	190408355	MFSD6	FALSE	FALSE	FALSE	FALSE
ENSG00000189362	2	0.34803	Astrocyte	0.76192	0.18982	0.6015	ENSG00000189362	190504338	NEMP2	FALSE	FALSE	FALSE	FALSE
ENSG00000138378	2	0.09568	Astrocyte	0.79712	0.020684	0.21513	ENSG00000138378	191029576	STAT4	FALSE	FALSE	TRUE	FALSE
ENSG00000144339	2	0.2361	Astrocyte	1	0.1487	NA	ENSG00000144339	191949043	TMEFF2	FALSE	FALSE	FALSE	NA
ENSG00000081320	2	0.064006	Astrocyte	0.83211	0.85884	0.71404	ENSG00000081320	196133583	STK17B	FALSE	FALSE	FALSE	FALSE
ENSG00000119041	2	0.8001	Astrocyte	0.444	0.3263	NA	ENSG00000119041	196763035	GTF3C3	FALSE	FALSE	FALSE	NA
ENSG00000065413	2	0.9399	Astrocyte	1	0.9556	NA	ENSG00000065413	196967017	ANKRD44	FALSE	FALSE	FALSE	NA
ENSG00000162944	2	0.4653	Astrocyte	1	1	NA	ENSG00000162944	197568224	RFTN2	FALSE	FALSE	FALSE	NA
ENSG00000178074	2	0.04885	Astrocyte	1	1	NA	ENSG00000178074	199911293	C2orf69	FALSE	FALSE	FALSE	NA
ENSG00000162971	2	0.4561	Astrocyte	1	1	NA	ENSG00000162971	199928913	TYW5	FALSE	FALSE	FALSE	NA
ENSG00000196141	2	0.38453	Astrocyte	0.05286	0.3087	0.1987	ENSG00000196141	200305881	SPATS2L	FALSE	FALSE	FALSE	FALSE
ENSG00000155729	2	0.92587	Astrocyte	0.955	0.83169	0.9779	ENSG00000155729	200488958	KCTD18	FALSE	FALSE	FALSE	FALSE
ENSG00000163535	2	0.5682	Astrocyte	0.6152	0.223	0.3309	ENSG00000163535	200510008	SGO2	FALSE	FALSE	FALSE	FALSE
ENSG00000082153	2	0.2542	Astrocyte	0.3782	0.7993	0.8112	ENSG00000082153	200810594	BZW1	FALSE	FALSE	FALSE	FALSE
ENSG00000003402	2	0.1097	Astrocyte	0.8633	0.7042	0.463	ENSG00000003402	201116154	CFLAR	FALSE	FALSE	FALSE	FALSE
ENSG00000155749	2	0.4575	Astrocyte	0.0552	0.4708	0.8148	ENSG00000155749	201288271	FLACC1	FALSE	FALSE	FALSE	FALSE
ENSG00000115993	2	0.03236	Astrocyte	0.4347	0.5601	0.9144	ENSG00000115993	201377207	TRAK2	FALSE	FALSE	FALSE	FALSE
ENSG00000155755	2	0.12461	Astrocyte	0.9281	0.28	0.01244	ENSG00000155755	201620184	TMEM237	FALSE	FALSE	FALSE	TRUE
ENSG00000155760	2	0.63186	Astrocyte	0.30620000000000003	0.1699	NA	ENSG00000155760	202033855	FZD7	FALSE	FALSE	FALSE	NA
ENSG00000163596	2	7.528e-7	Astrocyte	0.2447	0.1216	0.8857	ENSG00000163596	202773150	ICA1L	TRUE	FALSE	FALSE	FALSE
ENSG00000144426	2	0.1499	Astrocyte	1	1	NA	ENSG00000144426	203014608	NBEAL1	FALSE	FALSE	FALSE	NA
ENSG00000118257	2	0.56549	Astrocyte	0.49789	0.47005	0.55485	ENSG00000118257	205681990	NRP2	FALSE	FALSE	FALSE	FALSE
ENSG00000023228	2	0.9365	Astrocyte	0.5635	0.8769	0.9	ENSG00000023228	206114817	NDUFS1	FALSE	FALSE	FALSE	FALSE
ENSG00000204186	2	0.6052	Astrocyte	1	1	NA	ENSG00000204186	206274663	ZDBF2	FALSE	FALSE	FALSE	NA
ENSG00000118246	2	0.67436	Astrocyte	1	1	NA	ENSG00000118246	206765357	FASTKD2	FALSE	FALSE	FALSE	NA
ENSG00000118263	2	0.8158	Astrocyte	0.8593	0.5317	0.5882	ENSG00000118263	207074137	KLF7	FALSE	FALSE	FALSE	FALSE
ENSG00000163249	2	0.958	Astrocyte	0.2493	0.348	0.9282	ENSG00000163249	207711540	CCNYL1	FALSE	FALSE	FALSE	FALSE
ENSG00000178385	2	0.76347	Astrocyte	0.026937	0.87926	0.70759	ENSG00000178385	207821288	PLEKHM3	FALSE	TRUE	FALSE	FALSE
ENSG00000188674	2	0.40971	Astrocyte	0.13954	0.14947	0.57052	ENSG00000188674	208165343	C2orf80	FALSE	FALSE	FALSE	FALSE
ENSG00000138413	2	0.00879	Astrocyte	0.1363	0.5724	0.07119	ENSG00000138413	208236229	IDH1	FALSE	FALSE	FALSE	FALSE
ENSG00000115020	2	2.8203e-4	Astrocyte	0.086722	0.09491	0.35377	ENSG00000115020	208266255	PIKFYVE	FALSE	FALSE	FALSE	FALSE
ENSG00000197713	2	0.7764	Astrocyte	0.325	0.6957	0.5536	ENSG00000197713	210002565	RPE	FALSE	FALSE	FALSE	FALSE
ENSG00000115365	2	0.04414	Astrocyte	0.8282	0.4938	0.2166	ENSG00000115365	210427131	LANCL1	FALSE	FALSE	FALSE	FALSE
ENSG00000144451	2	0.81688	Astrocyte	0.36611	0.78229	NA	ENSG00000144451	213284389	SPAG16	FALSE	FALSE	FALSE	NA
ENSG00000138363	2	0.23308	Astrocyte	0.38545	0.031266	NA	ENSG00000138363	215311956	ATIC	FALSE	FALSE	TRUE	NA
ENSG00000079246	2	0.9202	Astrocyte	0.7425	0.2401	NA	ENSG00000079246	216107464	XRCC5	FALSE	FALSE	FALSE	NA
ENSG00000138375	2	0.8774	Astrocyte	0.6383	0.6173	0.5676	ENSG00000138375	216412383	SMARCAL1	FALSE	FALSE	FALSE	FALSE
ENSG00000197756	2	0.91028	Astrocyte	0.6154	0.36165	0.6713	ENSG00000197756	216498825	RPL37A	FALSE	FALSE	FALSE	FALSE
ENSG00000115461	2	0.8394	Astrocyte	0.5109	0.3666	0.702	ENSG00000115461	216672105	IGFBP5	FALSE	FALSE	FALSE	FALSE
ENSG00000079308	2	0.73637	Astrocyte	0.91255	0.56201	0.0067371	ENSG00000079308	217799588	TNS1	FALSE	FALSE	FALSE	TRUE
ENSG00000135926	2	0.107	Astrocyte	0.4261	0.4769	0.5259	ENSG00000135926	218274197	TMBIM1	FALSE	FALSE	FALSE	FALSE
ENSG00000144579	2	0.71074	Astrocyte	0.2726	0.56131	0.0398	ENSG00000144579	218397136	CTDSP1	FALSE	FALSE	FALSE	TRUE
ENSG00000144580	2	0.29578	Astrocyte	0.67072	0.15848	0.47335	ENSG00000144580	218568580	CNOT9	FALSE	FALSE	FALSE	FALSE
ENSG00000115556	2	0.3224	Astrocyte	0.73149	0.31472	0.86045	ENSG00000115556	218607855	PLCD4	FALSE	FALSE	FALSE	FALSE
ENSG00000135929	2	0.002078	Astrocyte	0.8499	0.1891	0.1717	ENSG00000135929	218781749	CYP27A1	FALSE	FALSE	FALSE	FALSE
ENSG00000115649	2	0.67007	Astrocyte	0.39209	0.34013	0.73481	ENSG00000115649	219171897	CNPPD1	FALSE	FALSE	FALSE	FALSE
ENSG00000115661	2	0.8432	Astrocyte	0.4115	0.9099	0.795	ENSG00000115661	219245455	STK16	FALSE	FALSE	FALSE	FALSE
ENSG00000135924	2	0.5638	Astrocyte	1	1	NA	ENSG00000135924	219279342	DNAJB2	FALSE	FALSE	FALSE	NA
ENSG00000123992	2	0.264	Astrocyte	0.07941	0.4792	0.2658	ENSG00000123992	219372029	DNPEP	FALSE	FALSE	FALSE	FALSE
ENSG00000072195	2	0.056143	Astrocyte	0.62786	0.89078	0.30333	ENSG00000072195	219434843	SPEG	FALSE	FALSE	FALSE	FALSE
ENSG00000144591	2	0.50839	Astrocyte	0.9913	0.70001	0.4537	ENSG00000144591	219498865	GMPPA	FALSE	FALSE	FALSE	FALSE
ENSG00000123989	2	0.5071	Astrocyte	0.2304	0.5062	0.9414	ENSG00000123989	219538954	CHPF	FALSE	FALSE	FALSE	FALSE
ENSG00000188760	2	0.60816	Astrocyte	0.3307	0.50767	0.38047	ENSG00000188760	219543663	TMEM198	FALSE	FALSE	FALSE	FALSE
ENSG00000123999	2	0.04127	Astrocyte	1	1	NA	ENSG00000123999	219569162	INHA	FALSE	FALSE	FALSE	NA
ENSG00000144589	2	0.9283	Astrocyte	1	0.5624	NA	ENSG00000144589	219597857	STK11IP	FALSE	FALSE	FALSE	NA
ENSG00000114923	2	0.315	Astrocyte	1	1	NA	ENSG00000114923	219627394	SLC4A3	FALSE	FALSE	FALSE	NA
ENSG00000123983	2	0.32755	Astrocyte	0.82245	0.66905	0.30847	ENSG00000123983	222860942	ACSL3	FALSE	FALSE	FALSE	FALSE
ENSG00000152049	2	0.5257	Astrocyte	1	1	NA	ENSG00000152049	223052190	KCNE4	FALSE	FALSE	FALSE	NA
ENSG00000152056	2	0.24353	Astrocyte	0.058273	0.3933	0.254	ENSG00000152056	223667680	AP1S3	FALSE	FALSE	FALSE	FALSE
ENSG00000135900	2	0.07583	Astrocyte	1	0.2433	NA	ENSG00000135900	223957463	MRPL44	FALSE	FALSE	FALSE	NA
ENSG00000169047	2	0.852	Astrocyte	0.36995	0.82356	0.98111	ENSG00000169047	226731312	IRS1	FALSE	FALSE	FALSE	FALSE
ENSG00000144468	2	0.31244	Astrocyte	0.28478	0.64887	0.79422	ENSG00000144468	226835581	RHBDD1	FALSE	FALSE	FALSE	FALSE
ENSG00000168958	2	0.31459	Astrocyte	0.80795	0.76306	0.51848	ENSG00000168958	227325151	MFF	FALSE	FALSE	FALSE	FALSE
ENSG00000163053	2	0.32246	Astrocyte	0.64963	0.3259	0.65055	ENSG00000163053	230034982	SLC16A14	FALSE	FALSE	FALSE	FALSE
ENSG00000135932	2	0.5508	Astrocyte	0.1251	0.3842	0.741	ENSG00000135932	230712842	CAB39	FALSE	FALSE	FALSE	FALSE
ENSG00000135916	2	0.87429	Astrocyte	0.01835	0.52284	0.30667	ENSG00000135916	230864639	ITM2C	FALSE	TRUE	FALSE	FALSE
ENSG00000204128	2	0.28785	Astrocyte	0.34179	0.24894	0.61484	ENSG00000204128	231037523	C2orf72	FALSE	FALSE	FALSE	FALSE
ENSG00000173692	2	0.001862	Astrocyte	0.8927	0.9923	0.08109	ENSG00000173692	231056845	PSMD1	FALSE	FALSE	FALSE	FALSE
ENSG00000135931	2	0.01799	Astrocyte	0.63553	0.56396	0.35082	ENSG00000135931	231198546	ARMC9	FALSE	FALSE	FALSE	FALSE
ENSG00000115053	2	0.18359	Astrocyte	0.8176	0.5874	0.3259	ENSG00000115053	231453531	NCL	FALSE	FALSE	FALSE	FALSE
ENSG00000187514	2	0.37514	Astrocyte	1	0.1888	NA	ENSG00000187514	231706895	PTMA	FALSE	FALSE	FALSE	NA
ENSG00000156973	2	0.11668	Astrocyte	0.4349	0.2032	0.5676	ENSG00000156973	231732433	PDE6D	FALSE	FALSE	FALSE	FALSE
ENSG00000144524	2	0.9949	Astrocyte	0.8119	0.6181	0.8732	ENSG00000144524	231781671	COPS7B	FALSE	FALSE	FALSE	FALSE
ENSG00000221944	2	0.348	Astrocyte	0.04742	0.9811	0.6096	ENSG00000221944	232543883	TIGD1	FALSE	TRUE	FALSE	FALSE
ENSG00000135930	2	0.12296	Astrocyte	1	0.792	0.4909	ENSG00000135930	232550659	EIF4E2	FALSE	FALSE	FALSE	FALSE
ENSG00000115468	2	0.16726	Astrocyte	0.88152	0.12471	0.54411	ENSG00000115468	232606057	EFHD1	FALSE	FALSE	FALSE	FALSE
ENSG00000204120	2	0.93	Astrocyte	0.7734	0.3147	0.395	ENSG00000204120	232697299	GIGYF2	FALSE	FALSE	FALSE	FALSE
ENSG00000085978	2	0.2492	Astrocyte	0.5997	0.1822	NA	ENSG00000085978	233210051	ATG16L1	FALSE	FALSE	FALSE	NA
ENSG00000077044	2	0.056815	Astrocyte	0.9005	0.45763	0.47192	ENSG00000077044	233354494	DGKD	FALSE	FALSE	FALSE	FALSE
ENSG00000188042	2	0.32724	Astrocyte	0.817	0.39218	0.5241	ENSG00000188042	234493041	ARL4C	FALSE	FALSE	FALSE	FALSE
ENSG00000130147	2	0.82308	Astrocyte	0.13485	0.0015669	0.8514	ENSG00000130147	234952017	SH3BP4	FALSE	FALSE	TRUE	FALSE
ENSG00000132321	2	0.99722	Astrocyte	0.50493	0.5601	0.51313	ENSG00000132321	236324147	IQCA1	FALSE	FALSE	FALSE	FALSE
ENSG00000144476	2	0.15124	Astrocyte	0.35385	0.0050274	0.35112	ENSG00000144476	236567787	ACKR3	FALSE	FALSE	TRUE	FALSE
ENSG00000132329	2	0.9964	Astrocyte	0.993	0.9966	0.3216	ENSG00000132329	237858893	RAMP1	FALSE	FALSE	FALSE	FALSE
ENSG00000184182	2	0.52548	Astrocyte	0.78838	0.35573	0.76142	ENSG00000184182	237966827	UBE2F	FALSE	FALSE	FALSE	FALSE
ENSG00000132330	2	0.9517	Astrocyte	1	1	NA	ENSG00000132330	238060924	SCLY	FALSE	FALSE	FALSE	NA
ENSG00000132323	2	0.39456	Astrocyte	0.90181	0.4432	0.066664	ENSG00000132323	238170402	ILKAP	FALSE	FALSE	FALSE	FALSE
ENSG00000144485	2	0.26578	Astrocyte	0.34801	0.82061	0.659	ENSG00000144485	238238267	HES6	FALSE	FALSE	FALSE	FALSE
ENSG00000065802	2	0.59466	Astrocyte	0.69982	0.10608	0.99708	ENSG00000065802	238426742	ASB1	FALSE	FALSE	FALSE	FALSE
ENSG00000068024	2	0.46834	Astrocyte	0.72887	0.99864	0.2007	ENSG00000068024	239048168	HDAC4	FALSE	FALSE	FALSE	FALSE
ENSG00000172428	2	0.96234	Astrocyte	0.88356	0.2543	0.68466	ENSG00000172428	240126563	COPS9	FALSE	FALSE	FALSE	FALSE
ENSG00000063660	2	0.2172	Astrocyte	0.01411	0.5241	0.4444	ENSG00000063660	240435663	GPC1	FALSE	TRUE	FALSE	FALSE
ENSG00000188542	2	0.37067	Astrocyte	0.26654	0.56514	0.6085	ENSG00000188542	240560054	DUSP28	FALSE	FALSE	FALSE	FALSE
ENSG00000142330	2	0.37049	Astrocyte	0.56882	0.97454	0.16458	ENSG00000142330	240586734	CAPN10	FALSE	FALSE	FALSE	FALSE
ENSG00000162804	2	0.16081	Astrocyte	0.44817	0.24539	0.8702	ENSG00000162804	240998618	SNED1	FALSE	FALSE	FALSE	FALSE
ENSG00000122085	2	0.070842	Astrocyte	0.084327	0.49255	0.29761	ENSG00000122085	241072169	MTERF4	FALSE	FALSE	FALSE	FALSE
ENSG00000115685	2	0.55432	Astrocyte	0.075589	0.70592	0.44564	ENSG00000115685	241149576	PPP1R7	FALSE	FALSE	FALSE	FALSE
ENSG00000115677	2	0.49361	Astrocyte	0.59174	0.6581	0.86982	ENSG00000115677	241227264	HDLBP	FALSE	FALSE	FALSE	FALSE
ENSG00000168385	2	0.086254	Astrocyte	0.53317	0.77705	0.88739	ENSG00000168385	241315100	SEPTIN2	FALSE	FALSE	FALSE	FALSE
ENSG00000176946	2	0.2768	Astrocyte	1	1	NA	ENSG00000176946	241584405	THAP4	FALSE	FALSE	FALSE	NA
ENSG00000168393	2	0.87925	Astrocyte	0.68551	0.39231	0.10135	ENSG00000168393	241675747	DTYMK	FALSE	FALSE	FALSE	FALSE
ENSG00000180902	2	0.46956	Astrocyte	0.47424	0.37669	0.5472	ENSG00000180902	241734602	D2HGDH	FALSE	FALSE	FALSE	FALSE
ENSG00000134121	3	0.22733	Astrocyte	0.31075	0.30996	0.1154	ENSG00000134121	196763	CHL1	FALSE	FALSE	FALSE	FALSE
ENSG00000072756	3	0.44781	Astrocyte	0.90636	0.78377	NA	ENSG00000072756	3126933	TRNT1	FALSE	FALSE	FALSE	NA
ENSG00000113851	3	0.3962	Astrocyte	0.56	0.514	0.273	ENSG00000113851	3144628	CRBN	FALSE	FALSE	FALSE	FALSE
ENSG00000175928	3	0.72022	Astrocyte	0.81985	0.57441	0.098761	ENSG00000175928	3799431	LRRN1	FALSE	FALSE	FALSE	FALSE
ENSG00000170364	3	0.16767	Astrocyte	0.42062	0.73855	0.86802	ENSG00000170364	4303332	SETMAR	FALSE	FALSE	FALSE	FALSE
ENSG00000150995	3	0.3309	Astrocyte	0.8601	0.4575	0.8596	ENSG00000150995	4493345	ITPR1	FALSE	FALSE	FALSE	FALSE
ENSG00000134107	3	0.93704	Astrocyte	0.13727	0.30375	0.806	ENSG00000134107	4979437	BHLHE40	FALSE	FALSE	FALSE	FALSE
ENSG00000134108	3	0.48668	Astrocyte	0.6601	0.1293	0.33446	ENSG00000134108	5122249	ARL8B	FALSE	FALSE	FALSE	FALSE
ENSG00000134109	3	0.5065	Astrocyte	1	0.9447	NA	ENSG00000134109	5187646	EDEM1	FALSE	FALSE	FALSE	NA
ENSG00000182533	3	0.68296	Astrocyte	0.5144	0.10595	0.046833	ENSG00000182533	8733802	CAV3	FALSE	FALSE	FALSE	TRUE
ENSG00000134077	3	0.3063	Astrocyte	0.93375	0.26656	0.27078	ENSG00000134077	9362971	THUMPD3	FALSE	FALSE	FALSE	FALSE
ENSG00000168137	3	0.073453	Astrocyte	0.35872	0.18969	0.29723	ENSG00000168137	9397615	SETD5	FALSE	FALSE	FALSE	FALSE
ENSG00000163719	3	0.4431	Astrocyte	0.9128	0.7552	NA	ENSG00000163719	9649433	MTMR14	FALSE	FALSE	FALSE	NA
ENSG00000144550	3	0.65173	Astrocyte	0.28938	0.8802	0.805	ENSG00000144550	9703826	CPNE9	FALSE	FALSE	FALSE	FALSE
ENSG00000114026	3	0.15393	Astrocyte	0.96547	0.1568	NA	ENSG00000114026	9749944	OGG1	FALSE	FALSE	FALSE	NA
ENSG00000171148	3	0.04384	Astrocyte	0.539	0.5841	0.8282	ENSG00000171148	9779967	TADA3	FALSE	FALSE	FALSE	FALSE
ENSG00000156990	3	0.22489	Astrocyte	0.60424	0.48569	0.70997	ENSG00000156990	9837849	RPUSD3	FALSE	FALSE	FALSE	FALSE
ENSG00000171135	3	0.9848	Astrocyte	1	1	NA	ENSG00000171135	9890574	JAGN1	FALSE	FALSE	FALSE	NA
ENSG00000163702	3	0.006056	Astrocyte	0.02194	0.6011	0.5618	ENSG00000163702	9917074	IL17RC	FALSE	TRUE	FALSE	FALSE
ENSG00000163703	3	0.14248	Astrocyte	0.1485	0.4136	0.5511	ENSG00000163703	9933793	CRELD1	FALSE	FALSE	FALSE	FALSE
ENSG00000125037	3	0.5694	Astrocyte	0.45206	0.8284	0.1063	ENSG00000125037	9962682	EMC3	FALSE	FALSE	FALSE	FALSE
ENSG00000254999	3	0.36851	Astrocyte	0.23339	0.36192	0.2611	ENSG00000254999	10115675	BRK1	FALSE	FALSE	FALSE	FALSE
ENSG00000134086	3	0.8464	Astrocyte	0.614	0.158	0.3271	ENSG00000134086	10141778	VHL	FALSE	FALSE	FALSE	FALSE
ENSG00000134070	3	0.64241	Astrocyte	0.41441	0.026278	0.55103	ENSG00000134070	10164919	IRAK2	FALSE	FALSE	TRUE	FALSE
ENSG00000132164	3	0.1862	Astrocyte	0.092623	0.13071	0.24437999999999999	ENSG00000132164	10816201	SLC6A11	FALSE	FALSE	FALSE	FALSE
ENSG00000157103	3	0.85459	Astrocyte	0.012771	0.60437	0.92102	ENSG00000157103	10992186	SLC6A1	FALSE	TRUE	FALSE	FALSE
ENSG00000197548	3	0.8836	Astrocyte	0.7282	0.1262	0.22013	ENSG00000197548	11272309	ATG7	FALSE	FALSE	FALSE	FALSE
ENSG00000144560	3	0.8267	Astrocyte	0.1356	0.5501	NA	ENSG00000144560	11556069	VGLL4	FALSE	FALSE	FALSE	NA
ENSG00000144559	3	0.69229	Astrocyte	0.1558	0.2107	NA	ENSG00000144559	11790442	TAMM41	FALSE	FALSE	FALSE	NA
ENSG00000075975	3	0.90618	Astrocyte	0.9901	0.56491	0.9395	ENSG00000075975	12557057	MKRN2	FALSE	FALSE	FALSE	FALSE
ENSG00000144712	3	0.68018	Astrocyte	0.84545	0.90122	0.8697	ENSG00000144712	12796472	CAND2	FALSE	FALSE	FALSE	FALSE
ENSG00000144713	3	0.1501	Astrocyte	0.978	0.4411	0.5553	ENSG00000144713	12834485	RPL32	FALSE	FALSE	FALSE	FALSE
ENSG00000163517	3	0.82835	Astrocyte	0.40676	0.063646	0.79662	ENSG00000163517	13479724	HDAC11	FALSE	FALSE	FALSE	FALSE
ENSG00000154764	3	0.33015	Astrocyte	0.42798	0.2745	0.46646	ENSG00000154764	13816258	WNT7A	FALSE	FALSE	FALSE	FALSE
ENSG00000170876	3	0.191	Astrocyte	1	1	NA	ENSG00000170876	14125015	TMEM43	FALSE	FALSE	FALSE	NA
ENSG00000154767	3	0.5592	Astrocyte	0.8651	0.152	0.8014	ENSG00000154767	14145145	XPC	FALSE	FALSE	FALSE	FALSE
ENSG00000131381	3	0.06241	Astrocyte	0.6082	0.5645	0.1373	ENSG00000131381	15070069	RBSN	FALSE	FALSE	FALSE	FALSE
ENSG00000131370	3	0.02965	Astrocyte	0.91188	0.20047	0.59248	ENSG00000131370	15254353	SH3BP5	FALSE	FALSE	FALSE	FALSE
ENSG00000131373	3	0.2114	Astrocyte	1	0.7722	0.4745	ENSG00000131373	15560699	HACL1	FALSE	FALSE	FALSE	FALSE
ENSG00000169814	3	0.7088	Astrocyte	0.7976	0.4073	NA	ENSG00000169814	15601341	BTD	FALSE	FALSE	FALSE	NA
ENSG00000131386	3	0.17811	Astrocyte	0.44987	0.1427	0.1471	ENSG00000131386	16174680	GALNT15	FALSE	FALSE	FALSE	FALSE
ENSG00000154814	3	0.1426	Astrocyte	0.3142	0.3626	0.6897	ENSG00000154814	16265160	OXNAD1	FALSE	FALSE	FALSE	FALSE
ENSG00000131378	3	0.27193	Astrocyte	0.28543	0.11223	0.5365	ENSG00000131378	16313574	RFTN1	FALSE	FALSE	FALSE	FALSE
ENSG00000183960	3	0.6298	Astrocyte	1	1	NA	ENSG00000183960	19148510	KCNH8	FALSE	FALSE	FALSE	NA
ENSG00000144566	3	0.90498	Astrocyte	0.82726	0.40843	0.36008	ENSG00000144566	19947097	RAB5A	FALSE	FALSE	FALSE	FALSE
ENSG00000114166	3	0.21032	Astrocyte	0.26593	0.40753	0.88833	ENSG00000114166	20040446	KAT2B	FALSE	FALSE	FALSE	FALSE
ENSG00000182247	3	0.9229	Astrocyte	0.226	0.3273	0.2986	ENSG00000182247	23203020	UBE2E2	FALSE	FALSE	FALSE	FALSE
ENSG00000197885	3	0.519	Astrocyte	0.133	0.443	0.2514	ENSG00000197885	23889951	NKIRAS1	FALSE	FALSE	FALSE	FALSE
ENSG00000174738	3	0.91571	Astrocyte	0.74129	0.87703	0.65227	ENSG00000174738	23945286	NR1D2	FALSE	FALSE	FALSE	FALSE
ENSG00000179796	3	0.08523	Astrocyte	0.53595	0.053039	0.31751	ENSG00000179796	26622772	LRRC3B	FALSE	FALSE	FALSE	FALSE
ENSG00000187118	3	0.7716	Astrocyte	1	0.1752	NA	ENSG00000187118	28241584	CMC1	FALSE	FALSE	FALSE	NA
ENSG00000163512	3	0.70159	Astrocyte	0.116	0.8722	0.2261	ENSG00000163512	28315003	AZI2	FALSE	FALSE	FALSE	FALSE
ENSG00000163527	3	0.4704	Astrocyte	1	0.09947	NA	ENSG00000163527	31532638	STT3B	FALSE	FALSE	FALSE	NA
ENSG00000152642	3	0.46328	Astrocyte	0.96221	0.93829	0.88947	ENSG00000152642	32105689	GPD1L	FALSE	FALSE	FALSE	FALSE
ENSG00000144635	3	0.5387	Astrocyte	1	0.5654	0.1656	ENSG00000144635	32525974	DYNC1LI1	FALSE	FALSE	FALSE	FALSE
ENSG00000170275	3	0.89094	Astrocyte	0.22113	0.6194	0.56677	ENSG00000170275	33114014	CRTAP	FALSE	FALSE	FALSE	FALSE
ENSG00000153558	3	0.952	Astrocyte	1	1	NA	ENSG00000153558	33277025	FBXL2	FALSE	FALSE	FALSE	NA
ENSG00000153560	3	0.6625	Astrocyte	1	1	NA	ENSG00000153560	33388336	UBP1	FALSE	FALSE	FALSE	NA
ENSG00000170248	3	0.1475	Astrocyte	0.08101	0.6629	0.5809	ENSG00000170248	33798571	PDCD6IP	FALSE	FALSE	FALSE	FALSE
ENSG00000172995	3	0.5411	Astrocyte	0.62712	0.26307	0.36532	ENSG00000172995	35638945	ARPP21	FALSE	FALSE	FALSE	FALSE
ENSG00000178567	3	7.6792e-4	Astrocyte	0.003478	0.6395	0.4014	ENSG00000178567	36985043	EPM2AIP1	FALSE	TRUE	FALSE	FALSE
ENSG00000144674	3	0.76722	Astrocyte	0.08033	0.532	NA	ENSG00000144674	37243191	GOLGA4	FALSE	FALSE	FALSE	NA
ENSG00000144668	3	0.32967	Astrocyte	0.5172	0.49370000000000003	NA	ENSG00000144668	37452115	ITGA9	FALSE	FALSE	FALSE	NA
ENSG00000144677	3	0.12703	Astrocyte	0.65407	0.16384	NA	ENSG00000144677	37861880	CTDSPL	FALSE	FALSE	FALSE	NA
ENSG00000136059	3	0.17372	Astrocyte	0.008548	0.074726	0.6665	ENSG00000136059	37988059	VILL	FALSE	TRUE	FALSE	FALSE
ENSG00000187091	3	0.7452	Astrocyte	0.4423	0.5642	NA	ENSG00000187091	38007496	PLCD1	FALSE	FALSE	FALSE	NA
ENSG00000060971	3	0.22871	Astrocyte	0.2437	0.37534	0.5569	ENSG00000060971	38103129	ACAA1	FALSE	FALSE	FALSE	FALSE
ENSG00000114742	3	0.29375	Astrocyte	0.1983	0.3362	0.8638	ENSG00000114742	39052013	WDR48	FALSE	FALSE	FALSE	FALSE
ENSG00000168026	3	0.7881	Astrocyte	0.7095	0.4929	0.8447	ENSG00000168026	39107680	TTC21A	FALSE	FALSE	FALSE	FALSE
ENSG00000144655	3	0.3944	Astrocyte	1	1	NA	ENSG00000144655	39141855	CSRNP1	FALSE	FALSE	FALSE	NA
ENSG00000144659	3	0.5927	Astrocyte	0.5427	0.7581	0.8201	ENSG00000144659	39383370	SLC25A38	FALSE	FALSE	FALSE	FALSE
ENSG00000170011	3	0.1946	Astrocyte	0.4956	0.2618	0.3572	ENSG00000170011	39808914	MYRIP	FALSE	FALSE	FALSE	FALSE
ENSG00000114784	3	0.7136	Astrocyte	0.387	0.1858	NA	ENSG00000114784	40309707	EIF1B	FALSE	FALSE	FALSE	NA
ENSG00000168032	3	0.8472	Astrocyte	0.1528	0.1041	NA	ENSG00000168032	40387184	ENTPD3	FALSE	FALSE	FALSE	NA
ENSG00000172888	3	0.8769	Astrocyte	0.6583	0.3783	0.8626	ENSG00000172888	40524878	ZNF621	FALSE	FALSE	FALSE	FALSE
ENSG00000182606	3	0.54959	Astrocyte	0.45693	0.86312	0.7355	ENSG00000182606	42013624	TRAK1	FALSE	FALSE	FALSE	FALSE
ENSG00000114812	3	0.9209	Astrocyte	0.3252	0.2747	0.9313	ENSG00000114812	42489299	VIPR1	FALSE	FALSE	FALSE	FALSE
ENSG00000114857	3	0.1292	Astrocyte	0.1142	0.838	0.5276	ENSG00000114857	42600655	NKTR	FALSE	FALSE	FALSE	FALSE
ENSG00000114853	3	0.53139	Astrocyte	0.02799	0.61461	0.6307	ENSG00000114853	42653697	ZBTB47	FALSE	TRUE	FALSE	FALSE
ENSG00000010282	3	0.82682	Astrocyte	0.1071	0.63854	0.1525	ENSG00000010282	42692663	HHATL	FALSE	FALSE	FALSE	FALSE
ENSG00000244607	3	0.70988	Astrocyte	0.61388	0.36009	0.065281	ENSG00000244607	42705756	CCDC13	FALSE	FALSE	FALSE	FALSE
ENSG00000182983	3	0.044877	Astrocyte	0.19779	0.37228	0.2327	ENSG00000182983	42906142	ZNF662	FALSE	FALSE	FALSE	FALSE
ENSG00000144649	3	0.27077	Astrocyte	0.06812	0.9716	NA	ENSG00000144649	42979087	GASK1A	FALSE	FALSE	FALSE	NA
ENSG00000144647	3	0.42249	Astrocyte	0.99387	0.13471	0.98556	ENSG00000144647	43079229	POMGNT2	FALSE	FALSE	FALSE	FALSE
ENSG00000163788	3	0.2878	Astrocyte	1	1	NA	ENSG00000163788	43286512	SNRK	FALSE	FALSE	FALSE	NA
ENSG00000011198	3	0.8129	Astrocyte	0.20835	0.879	0.46011	ENSG00000011198	43690108	ABHD5	FALSE	FALSE	FALSE	FALSE
ENSG00000179152	3	0.02359	Astrocyte	0.2401	0.4581	0.1774	ENSG00000179152	44338119	TCAIM	FALSE	FALSE	FALSE	FALSE
ENSG00000185219	3	0.9303	Astrocyte	1	1	NA	ENSG00000185219	44431705	ZNF445	FALSE	FALSE	FALSE	NA
ENSG00000178917	3	0.8237	Astrocyte	0.9618	0.7891	0.7747	ENSG00000178917	44491766	ZNF852	FALSE	FALSE	FALSE	FALSE
ENSG00000186448	3	0.83928	Astrocyte	0.7644	0.2716	NA	ENSG00000186448	44584888	ZNF197	FALSE	FALSE	FALSE	NA
ENSG00000186446	3	0.72075	Astrocyte	0.68813	0.13448	0.3656	ENSG00000186446	44729596	ZNF501	FALSE	FALSE	FALSE	FALSE
ENSG00000163807	3	0.41104	Astrocyte	0.685	0.18342	0.3469	ENSG00000163807	44737661	KIAA1143	FALSE	FALSE	FALSE	FALSE
ENSG00000169964	3	0.35422	Astrocyte	0.019217	0.9097	0.79877	ENSG00000169964	44861904	TMEM42	FALSE	TRUE	FALSE	FALSE
ENSG00000075914	3	0.84958	Astrocyte	0.51612	0.070777	0.68391	ENSG00000075914	44975241	EXOSC7	FALSE	FALSE	FALSE	FALSE
ENSG00000249992	3	0.28526	Astrocyte	0.077146	0.64031	0.96251	ENSG00000249992	45224466	TMEM158	FALSE	FALSE	FALSE	FALSE
ENSG00000011376	3	0.55107	Astrocyte	0.52745	0.97681	0.734	ENSG00000011376	45388561	LARS2	FALSE	FALSE	FALSE	FALSE
ENSG00000144791	3	0.024009	Astrocyte	0.79755	0.7944	0.84948	ENSG00000144791	45555394	LIMD1	FALSE	FALSE	FALSE	FALSE
ENSG00000211456	3	0.322	Astrocyte	1	1	NA	ENSG00000211456	45689056	SACM1L	FALSE	FALSE	FALSE	NA
ENSG00000163818	3	0.9937	Astrocyte	0.8863	0.6003	0.2489	ENSG00000163818	45823316	LZTFL1	FALSE	FALSE	FALSE	FALSE
ENSG00000160796	3	0.12738	Astrocyte	0.72201	0.16466	0.21033	ENSG00000160796	46979666	NBEAL2	FALSE	FALSE	FALSE	FALSE
ENSG00000114648	3	0.125	Astrocyte	1	1	NA	ENSG00000114648	47282917	KLHL18	FALSE	FALSE	FALSE	NA
ENSG00000114650	3	0.08038	Astrocyte	1	0.8134	NA	ENSG00000114650	47413681	SCAP	FALSE	FALSE	FALSE	NA
ENSG00000163832	3	0.20171	Astrocyte	0.89713	0.4788	0.41201	ENSG00000163832	47495640	ELP6	FALSE	FALSE	FALSE	FALSE
ENSG00000114646	3	0.07469	Astrocyte	0.4958	0.9025	NA	ENSG00000114646	47562238	CSPG5	FALSE	FALSE	FALSE	NA
ENSG00000132153	3	0.36016	Astrocyte	0.18213	0.11021	0.97018	ENSG00000132153	47802909	DHX30	FALSE	FALSE	FALSE	FALSE
ENSG00000047849	3	0.56019	Astrocyte	1	1	NA	ENSG00000047849	47850690	MAP4	FALSE	FALSE	FALSE	NA
ENSG00000164048	3	0.4702	Astrocyte	0.9683	0.3567	0.7487	ENSG00000164048	48241100	ZNF589	FALSE	FALSE	FALSE	FALSE
ENSG00000172113	3	0.7245	Astrocyte	0.9522	0.3569	0.7101	ENSG00000172113	48290722	NME6	FALSE	FALSE	FALSE	FALSE
ENSG00000164050	3	0.26732	Astrocyte	0.066135	0.70236	0.43577	ENSG00000164050	48403854	PLXNB1	FALSE	FALSE	FALSE	FALSE
ENSG00000164053	3	0.4664	Astrocyte	0.8132	0.21346	0.8613	ENSG00000164053	48446710	ATRIP	FALSE	FALSE	FALSE	FALSE
ENSG00000164054	3	0.1108	Astrocyte	1	1	NA	ENSG00000164054	48467798	SHISA5	FALSE	FALSE	FALSE	NA
ENSG00000213672	3	0.4741	Astrocyte	1	0.9171	NA	ENSG00000213672	48673844	NCKIPSD	FALSE	FALSE	FALSE	NA
ENSG00000114302	3	0.596	Astrocyte	1	1	NA	ENSG00000114302	48744597	PRKAR2A	FALSE	FALSE	FALSE	NA
ENSG00000177479	3	0.9342	Astrocyte	1	0.5311	NA	ENSG00000177479	48918821	ARIH2	FALSE	FALSE	FALSE	NA
ENSG00000178467	3	0.06036	Astrocyte	0.4853	0.8811	NA	ENSG00000178467	48989889	P4HTM	FALSE	FALSE	FALSE	NA
ENSG00000178252	3	0.084031	Astrocyte	0.33297	0.9925	0.6024	ENSG00000178252	49007062	WDR6	FALSE	FALSE	FALSE	FALSE
ENSG00000172046	3	0.07608	Astrocyte	0.5528	0.911	NA	ENSG00000172046	49108046	USP19	FALSE	FALSE	FALSE	NA
ENSG00000185909	3	0.12	Astrocyte	0.1473	0.2767	0.5573	ENSG00000185909	49171598	KLHDC8B	FALSE	FALSE	FALSE	FALSE
ENSG00000067560	3	0.8432	Astrocyte	0.3421	0.2135	0.6247	ENSG00000067560	49359139	RHOA	FALSE	FALSE	FALSE	FALSE
ENSG00000145029	3	0.8733	Astrocyte	0.685	0.901	NA	ENSG00000145029	49422333	NICN1	FALSE	FALSE	FALSE	NA
ENSG00000173540	3	0.56142	Astrocyte	0.60698	0.26798	0.050949	ENSG00000173540	49716844	GMPPB	FALSE	FALSE	FALSE	FALSE
ENSG00000164076	3	0.9553	Astrocyte	0.612	0.29	0.105	ENSG00000164076	49857988	CAMKV	FALSE	FALSE	FALSE	FALSE
ENSG00000188338	3	0.8537	Astrocyte	0.5612	0.268	0.6403	ENSG00000188338	50205246	SLC38A3	FALSE	FALSE	FALSE	FALSE
ENSG00000114353	3	0.2848	Astrocyte	0.866	0.7731	NA	ENSG00000114353	50226292	GNAI2	FALSE	FALSE	FALSE	NA
ENSG00000012171	3	0.07495	Astrocyte	0.265	0.8094	0.8391	ENSG00000012171	50267558	SEMA3B	FALSE	FALSE	FALSE	FALSE
ENSG00000114388	3	0.02384	Astrocyte	0.7649	0.4695	0.9432	ENSG00000114388	50347330	NPRL2	FALSE	FALSE	FALSE	FALSE
ENSG00000114738	3	0.006372	Astrocyte	0.228	0.7135	0.4591	ENSG00000114738	50611520	MAPKAPK3	FALSE	FALSE	FALSE	FALSE
ENSG00000164081	3	0.037561	Astrocyte	0.9863	0.54731	NA	ENSG00000164081	51662693	TEX264	FALSE	FALSE	FALSE	NA
ENSG00000041880	3	0.3527	Astrocyte	1	0.3255	NA	ENSG00000041880	51942345	PARP3	FALSE	FALSE	FALSE	NA
ENSG00000090097	3	0.04308	Astrocyte	0.8662	0.4004	0.3901	ENSG00000090097	51957454	PCBP4	FALSE	FALSE	FALSE	FALSE
ENSG00000247596	3	0.7684	Astrocyte	0.05853	0.478	NA	ENSG00000247596	52228612	TWF2	FALSE	FALSE	FALSE	NA
ENSG00000164091	3	0.92352	Astrocyte	0.2014	0.16035	NA	ENSG00000164091	52254434	WDR82	FALSE	FALSE	FALSE	NA
ENSG00000010322	3	0.5254	Astrocyte	0.7077	0.9722	0.9208	ENSG00000010322	52455118	NISCH	FALSE	FALSE	FALSE	FALSE
ENSG00000168273	3	0.51191	Astrocyte	0.95287	0.091892	NA	ENSG00000168273	52534013	UQCC5	FALSE	FALSE	FALSE	NA
ENSG00000163938	3	0.2902	Astrocyte	0.004816	0.7266	0.9245	ENSG00000163938	52681156	GNL3	FALSE	TRUE	FALSE	FALSE
ENSG00000016864	3	0.20554	Astrocyte	0.40982	0.1779	0.725	ENSG00000016864	52694486	GLT8D1	FALSE	FALSE	FALSE	FALSE
ENSG00000213533	3	0.15104	Astrocyte	0.4808	0.05253	0.687	ENSG00000213533	52836219	STIMATE	FALSE	FALSE	FALSE	FALSE
ENSG00000163933	3	0.63904	Astrocyte	0.90883	0.27374	0.2845	ENSG00000163933	53066853	RFT1	FALSE	FALSE	FALSE	FALSE
ENSG00000163931	3	0.0026883	Astrocyte	0.93445	0.86827	0.039379	ENSG00000163931	53224712	TKT	FALSE	FALSE	FALSE	TRUE
ENSG00000016391	3	0.60624	Astrocyte	0.71545	0.55013	0.91436	ENSG00000016391	53812335	CHDH	FALSE	FALSE	FALSE	FALSE
ENSG00000056736	3	0.83722	Astrocyte	1	1	NA	ENSG00000056736	53846568	IL17RB	FALSE	FALSE	FALSE	NA
ENSG00000113812	3	0.65897	Astrocyte	0.62029	0.33374	0.8809	ENSG00000113812	53867066	ACTR8	FALSE	FALSE	FALSE	FALSE
ENSG00000113811	3	0.075213	Astrocyte	0.77888	0.024594	0.76783	ENSG00000113811	53884417	SELENOK	FALSE	FALSE	TRUE	FALSE
ENSG00000157445	3	0.42711	Astrocyte	0.64498	0.030944	0.31965	ENSG00000157445	54122552	CACNA2D3	FALSE	FALSE	TRUE	FALSE
ENSG00000180376	3	0.0067863	Astrocyte	0.039899	0.11054	0.87452	ENSG00000180376	56557161	CCDC66	FALSE	TRUE	FALSE	FALSE
ENSG00000163947	3	0.6816	Astrocyte	0.9189	0.6242	0.0983	ENSG00000163947	56727418	ARHGEF3	FALSE	FALSE	FALSE	FALSE
ENSG00000144730	3	0.0024197	Astrocyte	0.47022	0.74547	0.17124	ENSG00000144730	57089982	IL17RD	FALSE	FALSE	FALSE	FALSE
ENSG00000168374	3	0.01743	Astrocyte	0.1983	0.6271	NA	ENSG00000168374	57571363	ARF4	FALSE	FALSE	FALSE	NA
ENSG00000163681	3	0.4498	Astrocyte	1	0.3597	NA	ENSG00000163681	57755450	SLMAP	FALSE	FALSE	FALSE	NA
ENSG00000163686	3	0.36849	Astrocyte	0.61636	0.13526	NA	ENSG00000163686	58237532	ABHD6	FALSE	FALSE	FALSE	NA
ENSG00000168297	3	0.14034	Astrocyte	0.40306	0.84603	0.7703	ENSG00000168297	58332880	PXK	FALSE	FALSE	FALSE	FALSE
ENSG00000168291	3	0.2899	Astrocyte	1	1	NA	ENSG00000168291	58427630	PDHB	FALSE	FALSE	FALSE	NA
ENSG00000168306	3	0.6925	Astrocyte	0.7589	0.9072	NA	ENSG00000168306	58505136	ACOX2	FALSE	FALSE	FALSE	NA
ENSG00000168309	3	0.13507	Astrocyte	0.9192	0.52158	0.3846	ENSG00000168309	58564117	FAM107A	FALSE	FALSE	FALSE	FALSE
ENSG00000144724	3	0.4747	Astrocyte	0.4303	0.4205	0.9188	ENSG00000144724	61561569	PTPRG	FALSE	FALSE	FALSE	FALSE
ENSG00000163634	3	0.1287	Astrocyte	0.8169	0.2144	0.5954	ENSG00000163634	63833870	THOC7	FALSE	FALSE	FALSE	FALSE
ENSG00000163635	3	0.3205	Astrocyte	0.4452	0.01965	0.5843	ENSG00000163635	63863155	ATXN7	FALSE	FALSE	TRUE	FALSE
ENSG00000163636	3	0.68954	Astrocyte	0.5558	0.44954	0.5433	ENSG00000163636	64010550	PSMD6	FALSE	FALSE	FALSE	FALSE
ENSG00000163637	3	0.8999	Astrocyte	0.219	0.5074	NA	ENSG00000163637	64092236	PRICKLE2	FALSE	FALSE	FALSE	NA
ENSG00000144749	3	0.22091	Astrocyte	0.67337	0.028044	0.38659	ENSG00000144749	66378797	LRIG1	FALSE	FALSE	TRUE	FALSE
ENSG00000183662	3	0.52906	Astrocyte	0.81272	0.64084	0.76693	ENSG00000183662	68004247	TAFA1	FALSE	FALSE	FALSE	FALSE
ENSG00000163378	3	0.4037	Astrocyte	1	1	NA	ENSG00000163378	68975217	EOGT	FALSE	FALSE	FALSE	NA
ENSG00000144747	3	0.5304	Astrocyte	0.8352	0.1961	0.5684	ENSG00000144747	69019827	TMF1	FALSE	FALSE	FALSE	FALSE
ENSG00000144746	3	0.121	Astrocyte	0.5795	0.2317	0.5261	ENSG00000144746	69084937	ARL6IP5	FALSE	FALSE	FALSE	FALSE
ENSG00000163412	3	0.1673	Astrocyte	0.9655	0.7077	0.848	ENSG00000163412	71675414	EIF4E3	FALSE	FALSE	FALSE	FALSE
ENSG00000170837	3	0.0056371	Astrocyte	0.878	0.26613	0.84459	ENSG00000170837	71753855	GPR27	FALSE	FALSE	FALSE	FALSE
ENSG00000163602	3	0.5425	Astrocyte	0.7233	0.1042	NA	ENSG00000163602	72371825	RYBP	FALSE	FALSE	FALSE	NA
ENSG00000172986	3	0.5772	Astrocyte	1	1	NA	ENSG00000172986	72888046	GXYLT2	FALSE	FALSE	FALSE	NA
ENSG00000163605	3	0.3125	Astrocyte	0.14081	0.71715	0.25411	ENSG00000163605	72996803	PPP4R2	FALSE	FALSE	FALSE	FALSE
ENSG00000227124	3	0.1547	Astrocyte	0.925	0.4628	0.3804	ENSG00000227124	75678660	ZNF717	FALSE	FALSE	FALSE	FALSE
ENSG00000175105	3	0.54557	Astrocyte	0.1232	0.38881	NA	ENSG00000175105	88059255	ZNF654	FALSE	FALSE	FALSE	NA
ENSG00000179021	3	0.1271	Astrocyte	0.3353	0.09952	0.7434	ENSG00000179021	88149959	C3orf38	FALSE	FALSE	FALSE	FALSE
ENSG00000044524	3	0.94833	Astrocyte	0.83009	0.24283	0.0081753	ENSG00000044524	89107621	EPHA3	FALSE	FALSE	FALSE	TRUE
ENSG00000178694	3	0.2099	Astrocyte	0.5958	0.4816	NA	ENSG00000178694	94062980	NSUN3	FALSE	FALSE	FALSE	NA
ENSG00000080822	3	0.2148	Astrocyte	1	0.7047	NA	ENSG00000080822	98497912	CLDND1	FALSE	FALSE	FALSE	NA
ENSG00000080819	3	0.9631	Astrocyte	0.348	0.2415	0.624	ENSG00000080819	98579446	CPOX	FALSE	FALSE	FALSE	FALSE
ENSG00000064225	3	0.25767	Astrocyte	0.89087	0.20263	0.95981	ENSG00000064225	98732236	ST3GAL6	FALSE	FALSE	FALSE	FALSE
ENSG00000184220	3	0.3028	Astrocyte	0.3461	0.1966	0.2223	ENSG00000184220	99817837	CMSS1	FALSE	FALSE	FALSE	FALSE
ENSG00000168386	3	0.7669	Astrocyte	0.1124	0.758	0.8656	ENSG00000168386	99828811	FILIP1L	FALSE	FALSE	FALSE	FALSE
ENSG00000114354	3	0.25299	Astrocyte	0.83037	0.46018	0.91083	ENSG00000114354	100709295	TFG	FALSE	FALSE	FALSE	FALSE
ENSG00000174173	3	0.4308	Astrocyte	0.9169	0.3995	NA	ENSG00000174173	101561868	TRMT10C	FALSE	FALSE	FALSE	NA
ENSG00000066422	3	0.29409	Astrocyte	0.92407	0.43568	0.2034	ENSG00000066422	101648889	ZBTB11	FALSE	FALSE	FALSE	FALSE
ENSG00000144815	3	0.9273	Astrocyte	1	0.6226	NA	ENSG00000144815	101779177	NXPE3	FALSE	FALSE	FALSE	NA
ENSG00000144802	3	0.8382	Astrocyte	0.61240000000000006	0.9529	NA	ENSG00000144802	101827991	NFKBIZ	FALSE	FALSE	FALSE	NA
ENSG00000170017	3	0.66765	Astrocyte	0.91498	0.21217	0.39689	ENSG00000170017	105366909	ALCAM	FALSE	FALSE	FALSE	FALSE
ENSG00000114439	3	0.43306	Astrocyte	0.7845	0.7586	0.1116	ENSG00000114439	107522936	BBX	FALSE	FALSE	FALSE	FALSE
ENSG00000177707	3	0.484	Astrocyte	0.20521	0.40864	NA	ENSG00000177707	111070071	NECTIN3	FALSE	FALSE	FALSE	NA
ENSG00000240891	3	0.5422	Astrocyte	0.2637	0.4562	0.3137	ENSG00000240891	111674676	PLCXD2	FALSE	FALSE	FALSE	FALSE
ENSG00000144827	3	0.3808	Astrocyte	0.478	0.2669	0.06744	ENSG00000144827	111979010	ABHD10	FALSE	FALSE	FALSE	FALSE
ENSG00000144834	3	0.4189	Astrocyte	0.96881	0.14742	0.050602	ENSG00000144834	111998739	TAGLN3	FALSE	FALSE	FALSE	FALSE
ENSG00000144848	3	0.4006	Astrocyte	0.4315	0.2273	0.4386	ENSG00000144848	112532510	ATG3	FALSE	FALSE	FALSE	FALSE
ENSG00000091986	3	0.72081	Astrocyte	0.42328	0.63871	0.30303	ENSG00000091986	112596797	CCDC80	FALSE	FALSE	FALSE	FALSE
ENSG00000163607	3	0.69756	Astrocyte	1	1	NA	ENSG00000163607	112990984	GTPBP8	FALSE	FALSE	FALSE	NA
ENSG00000163608	3	0.13263	Astrocyte	0.31126	0.68964	0.92778	ENSG00000163608	113002444	NEPRO	FALSE	FALSE	FALSE	FALSE
ENSG00000144857	3	0.60797	Astrocyte	0.014388	0.18261	0.1436	ENSG00000144857	113211003	BOC	FALSE	TRUE	FALSE	FALSE
ENSG00000206530	3	0.47557	Astrocyte	0.47409	0.84998	0.12784	ENSG00000206530	113286930	CFAP44	FALSE	FALSE	FALSE	FALSE
ENSG00000072858	3	0.012467	Astrocyte	0.60015	0.15305	0.012419	ENSG00000072858	113532555	SIDT1	FALSE	FALSE	FALSE	TRUE
ENSG00000176542	3	0.2531	Astrocyte	1	1	NA	ENSG00000176542	113648385	USF3	FALSE	FALSE	FALSE	NA
ENSG00000114573	3	0.7099	Astrocyte	1	0.1819	NA	ENSG00000114573	113746770	ATP6V1A	FALSE	FALSE	FALSE	NA
ENSG00000178075	3	0.8727	Astrocyte	0.7949	0.03669	NA	ENSG00000178075	113828182	GRAMD1C	FALSE	FALSE	TRUE	NA
ENSG00000184307	3	0.1035	Astrocyte	0.8039	0.6734	NA	ENSG00000184307	113947901	ZDHHC23	FALSE	FALSE	FALSE	NA
ENSG00000181722	3	0.006009	Astrocyte	1	0.13122	NA	ENSG00000181722	114314500	ZBTB20	FALSE	FALSE	FALSE	NA
ENSG00000172020	3	0.032156	Astrocyte	0.54164	0.97826	0.21182	ENSG00000172020	115623510	GAP43	FALSE	FALSE	FALSE	FALSE
ENSG00000031081	3	0.17852	Astrocyte	0.73893	0.41453	0.60157	ENSG00000031081	119294383	ARHGAP31	FALSE	FALSE	FALSE	FALSE
ENSG00000176142	3	0.9312	Astrocyte	0.1947	0.8686	0.7669	ENSG00000176142	119428949	TMEM39A	FALSE	FALSE	FALSE	FALSE
ENSG00000163389	3	0.4055	Astrocyte	0.7838	0.8918	NA	ENSG00000163389	119468963	POGLUT1	FALSE	FALSE	FALSE	NA
ENSG00000113845	3	0.01357	Astrocyte	0.83181	0.8554	0.7067	ENSG00000113845	119498547	TIMMDC1	FALSE	FALSE	FALSE	FALSE
ENSG00000138495	3	0.40563	Astrocyte	0.94969	0.10147	0.9925	ENSG00000138495	119654513	COX17	FALSE	FALSE	FALSE	FALSE
ENSG00000175697	3	0.4057	Astrocyte	1	1	NA	ENSG00000175697	120164645	GPR156	FALSE	FALSE	FALSE	NA
ENSG00000163428	3	0.25641	Astrocyte	0.49109	0.41481	0.7094	ENSG00000163428	120324509	LRRC58	FALSE	FALSE	FALSE	FALSE
ENSG00000163430	3	0.22536	Astrocyte	0.21907	0.32777	0.7264	ENSG00000163430	120392293	FSTL1	FALSE	FALSE	FALSE	FALSE
ENSG00000065518	3	0.73843	Astrocyte	0.78533	0.57864	0.701	ENSG00000065518	120596328	NDUFB4	FALSE	FALSE	FALSE	FALSE
ENSG00000144840	3	0.528	Astrocyte	0.7546	0.3797	0.02941	ENSG00000144840	120684938	RABL3	FALSE	FALSE	FALSE	TRUE
ENSG00000173230	3	0.9325	Astrocyte	0.8319	0.01112	0.9318	ENSG00000173230	121663199	GOLGB1	FALSE	FALSE	TRUE	FALSE
ENSG00000173226	3	0.665	Astrocyte	0.02366	0.234	0.9545	ENSG00000173226	121769761	IQCB1	FALSE	TRUE	FALSE	FALSE
ENSG00000145088	3	0.80082	Astrocyte	0.2669	0.2722	NA	ENSG00000145088	121835183	EAF2	FALSE	FALSE	FALSE	NA
ENSG00000163406	3	0.89852	Astrocyte	0.56613	0.59428	0.28279	ENSG00000163406	121894401	SLC15A2	FALSE	FALSE	FALSE	FALSE
ENSG00000114023	3	0.61739	Astrocyte	0.54415	0.52967	0.62375	ENSG00000114023	122384161	FAM162A	FALSE	FALSE	FALSE	FALSE
ENSG00000138496	3	0.42164	Astrocyte	0.48728	0.60986	0.23943	ENSG00000138496	122527924	PARP9	FALSE	FALSE	FALSE	FALSE
ENSG00000169087	3	0.5326	Astrocyte	0.2132	0.6037	0.9719	ENSG00000169087	122739999	HSPBAP1	FALSE	FALSE	FALSE	FALSE
ENSG00000138463	3	0.9499	Astrocyte	0.4354	0.0514	0.4873	ENSG00000138463	122795069	SLC49A4	FALSE	FALSE	FALSE	FALSE
ENSG00000082684	3	0.2187	Astrocyte	0.4328	0.8749	NA	ENSG00000082684	122909082	SEMA5B	FALSE	FALSE	FALSE	NA
ENSG00000121542	3	0.1345	Astrocyte	0.006599	0.9525	0.3164	ENSG00000121542	123201927	SEC22A	FALSE	TRUE	FALSE	FALSE
ENSG00000065534	3	0.6371	Astrocyte	0.7787	0.005703	0.2226	ENSG00000065534	123610049	MYLK	FALSE	FALSE	TRUE	FALSE
ENSG00000175455	3	0.37366	Astrocyte	0.90578	0.48727	0.049056	ENSG00000175455	123897305	CCDC14	FALSE	FALSE	FALSE	TRUE
ENSG00000114491	3	0.071959	Astrocyte	0.57354	0.78616	0.10922	ENSG00000114491	124730433	UMPS	FALSE	FALSE	FALSE	FALSE
ENSG00000082781	3	0.25612	Astrocyte	0.41818	0.54692	0.015196	ENSG00000082781	124761948	ITGB5	FALSE	FALSE	FALSE	TRUE
ENSG00000173706	3	0.12026	Astrocyte	0.52484	0.31231	0.91399	ENSG00000173706	124965710	HEG1	FALSE	FALSE	FALSE	FALSE
ENSG00000221955	3	0.65257	Astrocyte	0.48057	0.296	0.9087	ENSG00000221955	125082636	SLC12A8	FALSE	FALSE	FALSE	FALSE
ENSG00000163848	3	0.6916	Astrocyte	0.03633	0.5632	NA	ENSG00000163848	125225669	ZNF148	FALSE	TRUE	FALSE	NA
ENSG00000114544	3	0.067829	Astrocyte	0.25326	0.93766	0.55049	ENSG00000114544	126006357	SLC41A3	FALSE	FALSE	FALSE	FALSE
ENSG00000144908	3	0.23929	Astrocyte	0.029998	0.87179	0.82486	ENSG00000144908	126103562	ALDH1L1	FALSE	TRUE	FALSE	FALSE
ENSG00000163884	3	0.60597	Astrocyte	0.73641	0.018911	0.7667	ENSG00000163884	126342635	KLF15	FALSE	FALSE	TRUE	FALSE
ENSG00000163885	3	0.2872	Astrocyte	0.2831	0.1887	0.6469	ENSG00000163885	126394909	CFAP100	FALSE	FALSE	FALSE	FALSE
ENSG00000197763	3	0.6772	Astrocyte	0.5831	0.423	0.1093	ENSG00000197763	126571779	TXNRD3	FALSE	FALSE	FALSE	FALSE
ENSG00000159685	3	0.35464	Astrocyte	0.083	0.14225	0.7607	ENSG00000159685	126704240	CHCHD6	FALSE	FALSE	FALSE	FALSE
ENSG00000114631	3	0.5947	Astrocyte	0.61236	0.14151	0.54807	ENSG00000114631	127629185	PODXL2	FALSE	FALSE	FALSE	FALSE
ENSG00000114626	3	0.9028	Astrocyte	1	1	NA	ENSG00000114626	127672935	ABTB1	FALSE	FALSE	FALSE	NA
ENSG00000132394	3	0.6616	Astrocyte	0.7691	0.8866	0.1206	ENSG00000132394	128153481	EEFSEC	FALSE	FALSE	FALSE	FALSE
ENSG00000163902	3	0.91506	Astrocyte	0.5052	0.3521	0.8432	ENSG00000163902	128619969	RPN1	FALSE	FALSE	FALSE	FALSE
ENSG00000075785	3	0.6269	Astrocyte	1	1	NA	ENSG00000075785	128693669	RAB7A	FALSE	FALSE	FALSE	NA
ENSG00000177646	3	0.82839	Astrocyte	0.9967	0.39651	0.3291	ENSG00000177646	128879596	ACAD9	FALSE	FALSE	FALSE	FALSE
ENSG00000240682	3	0.3947	Astrocyte	0.4188	0.124	NA	ENSG00000240682	129127415	ISY1	FALSE	FALSE	FALSE	NA
ENSG00000183624	3	0.62016	Astrocyte	0.8768	0.5149	NA	ENSG00000183624	129278828	HMCES	FALSE	FALSE	FALSE	NA
ENSG00000163913	3	0.73598	Astrocyte	0.84437	0.40826	0.73849	ENSG00000163913	129429607	IFT122	FALSE	FALSE	FALSE	FALSE
ENSG00000129071	3	0.46424	Astrocyte	0.59946	0.47605	0.37073	ENSG00000129071	129430947	MBD4	FALSE	FALSE	FALSE	FALSE
ENSG00000004399	3	0.3284	Astrocyte	0.3653	0.7391	NA	ENSG00000004399	129555214	PLXND1	FALSE	FALSE	FALSE	NA
ENSG00000017260	3	0.23956	Astrocyte	0.96162	0.12933	0.010033	ENSG00000017260	130850595	ATP2C1	FALSE	FALSE	FALSE	TRUE
ENSG00000114670	3	0.00673	Astrocyte	0.667	0.6273	NA	ENSG00000114670	131026850	NEK11	FALSE	FALSE	FALSE	NA
ENSG00000114686	3	0.58938	Astrocyte	0.79067	0.10399	0.99178	ENSG00000114686	131462212	MRPL3	FALSE	FALSE	FALSE	FALSE
ENSG00000081307	3	0.555	Astrocyte	0.6602	0.07372	0.8966	ENSG00000081307	132654446	UBA5	FALSE	FALSE	FALSE	FALSE
ENSG00000113971	3	0.5246	Astrocyte	1	0.7811	NA	ENSG00000113971	132680609	NPHP3	FALSE	FALSE	FALSE	NA
ENSG00000144868	3	0.0057893	Astrocyte	0.030369	0.11966	0.53427	ENSG00000144868	133038391	TMEM108	FALSE	TRUE	FALSE	FALSE
ENSG00000091527	3	0.13781	Astrocyte	0.41099	0.49723	0.82396	ENSG00000091527	133573686	CDV3	FALSE	FALSE	FALSE	FALSE
ENSG00000091513	3	0.28104	Astrocyte	0.27081	0.51635	0.41732	ENSG00000091513	133746040	TF	FALSE	FALSE	FALSE	FALSE
ENSG00000154917	3	0.51335	Astrocyte	0.71485	0.47638	0.51831	ENSG00000154917	133824235	RAB6B	FALSE	FALSE	FALSE	FALSE
ENSG00000114019	3	0.061872	Astrocyte	0.64025	0.27934	0.4498	ENSG00000114019	134355347	AMOTL2	FALSE	FALSE	FALSE	FALSE
ENSG00000182923	3	0.45925	Astrocyte	0.29337	0.31442	0.459	ENSG00000182923	134485699	CEP63	FALSE	FALSE	FALSE	FALSE
ENSG00000174611	3	0.55583	Astrocyte	0.55441	0.81904	0.96125	ENSG00000174611	134599923	KY	FALSE	FALSE	FALSE	FALSE
ENSG00000154928	3	0.13866	Astrocyte	0.94984	0.50932	0.6615	ENSG00000154928	134795260	EPHB1	FALSE	FALSE	FALSE	FALSE
ENSG00000174579	3	0.3688	Astrocyte	0.5076	0.7194	0.7903	ENSG00000174579	136148917	MSL2	FALSE	FALSE	FALSE	FALSE
ENSG00000114054	3	0.2726	Astrocyte	1	1	NA	ENSG00000114054	136250340	PCCB	FALSE	FALSE	FALSE	NA
ENSG00000168917	3	4.2737e-5	Astrocyte	0.35568	0.36182	0.068376	ENSG00000168917	136818647	SLC35G2	FALSE	FALSE	FALSE	FALSE
ENSG00000158092	3	0.4716	Astrocyte	1	1	NA	ENSG00000158092	136862208	NCK1	FALSE	FALSE	FALSE	NA
ENSG00000158163	3	0.56184	Astrocyte	0.12227	0.9476	0.82857	ENSG00000158163	138061990	DZIP1L	FALSE	FALSE	FALSE	FALSE
ENSG00000138231	3	0.3806	Astrocyte	0.9428	0.2695	NA	ENSG00000138231	138160988	DBR1	FALSE	FALSE	FALSE	NA
ENSG00000114098	3	0.02274	Astrocyte	1	0.9742	NA	ENSG00000114098	138187248	ARMC8	FALSE	FALSE	FALSE	NA
ENSG00000181322	3	0.3407	Astrocyte	1	1	NA	ENSG00000181322	138261437	NME9	FALSE	FALSE	FALSE	NA
ENSG00000158186	3	0.68377	Astrocyte	0.84076	0.77312	0.9614	ENSG00000158186	138347648	MRAS	FALSE	FALSE	FALSE	FALSE
ENSG00000158220	3	0.62382	Astrocyte	0.03948	0.82922	0.58424	ENSG00000158220	138434586	ESYT3	FALSE	TRUE	FALSE	FALSE
ENSG00000158234	3	0.083123	Astrocyte	0.47754	0.35149	0.3392	ENSG00000158234	138608606	FAIM	FALSE	FALSE	FALSE	FALSE
ENSG00000184432	3	0.25199	Astrocyte	0.8677	0.6612	0.517	ENSG00000184432	139353946	COPB2	FALSE	FALSE	FALSE	FALSE
ENSG00000163864	3	0.7814	Astrocyte	0.30339	0.32499	0.37928	ENSG00000163864	139560180	NMNAT3	FALSE	FALSE	FALSE	FALSE
ENSG00000158258	3	0.2261	Astrocyte	0.3569	0.9243	0.1239	ENSG00000158258	139935185	CLSTN2	FALSE	FALSE	FALSE	FALSE
ENSG00000114120	3	0.45992	Astrocyte	0.2521	0.5675	0.1643	ENSG00000114120	140941830	SLC25A36	FALSE	FALSE	FALSE	FALSE
ENSG00000155893	3	0.46141	Astrocyte	0.56851	0.78522	0.55704	ENSG00000155893	141228726	PXYLP1	FALSE	FALSE	FALSE	FALSE
ENSG00000155903	3	0.3642	Astrocyte	0.5088	0.733	0.54	ENSG00000155903	141487027	RASA2	FALSE	FALSE	FALSE	FALSE
ENSG00000114125	3	0.845	Astrocyte	0.4633	0.7439	0.1223	ENSG00000114125	141738249	RNF7	FALSE	FALSE	FALSE	FALSE
ENSG00000114126	3	0.06296	Astrocyte	1	1	NA	ENSG00000114126	141944428	TFDP2	FALSE	FALSE	FALSE	NA
ENSG00000175066	3	0.39197	Astrocyte	1	0.4006	NA	ENSG00000175066	142157527	GK5	FALSE	FALSE	FALSE	NA
ENSG00000144935	3	0.3274	Astrocyte	0.3585	0.02437	NA	ENSG00000144935	142724034	TRPC1	FALSE	FALSE	TRUE	NA
ENSG00000175040	3	0.091143	Astrocyte	0.93774	0.075848	0.22324	ENSG00000175040	143119771	CHST2	FALSE	FALSE	FALSE	FALSE
ENSG00000114698	3	0.56759	Astrocyte	0.6507	0.51607	NA	ENSG00000114698	146192335	PLSCR4	FALSE	FALSE	FALSE	NA
ENSG00000188313	3	0.151	Astrocyte	0.6653	0.5255	0.444	ENSG00000188313	146515180	PLSCR1	FALSE	FALSE	FALSE	FALSE
ENSG00000174963	3	0.35702	Astrocyte	0.39474	0.78103	0.16383	ENSG00000174963	147386046	ZIC4	FALSE	FALSE	FALSE	FALSE
ENSG00000152977	3	0.23431	Astrocyte	0.083884	0.05133	0.1812	ENSG00000152977	147393422	ZIC1	FALSE	FALSE	FALSE	FALSE
ENSG00000163754	3	0.94484	Astrocyte	0.50177	0.94283	0.19612	ENSG00000163754	148991408	GYG1	FALSE	FALSE	FALSE	FALSE
ENSG00000163755	3	0.74794	Astrocyte	0.29534	0.93413	NA	ENSG00000163755	149129638	HPS3	FALSE	FALSE	FALSE	NA
ENSG00000047457	3	0.1154	Astrocyte	0.3768	0.04489	0.1498	ENSG00000047457	149162410	CP	FALSE	FALSE	TRUE	FALSE
ENSG00000018408	3	0.39963	Astrocyte	0.034916	0.59631	0.8081	ENSG00000018408	149517235	WWTR1	FALSE	TRUE	FALSE	FALSE
ENSG00000206199	3	0.2949	Astrocyte	0.7718	0.2129	NA	ENSG00000206199	149761100	ANKUB1	FALSE	FALSE	FALSE	NA
ENSG00000070087	3	0.62052	Astrocyte	0.75168	0.73848	0.96466	ENSG00000070087	149964904	PFN2	FALSE	FALSE	FALSE	FALSE
ENSG00000196428	3	0.090218	Astrocyte	0.33137	0.049398	0.7346	ENSG00000196428	150408298	TSC22D2	FALSE	FALSE	TRUE	FALSE
ENSG00000120742	3	0.5113	Astrocyte	0.01627	0.9388	0.4876	ENSG00000120742	150541998	SERP1	FALSE	TRUE	FALSE	FALSE
ENSG00000198843	3	0.67367	Astrocyte	0.5925	0.6123	0.6371	ENSG00000198843	150602875	SELENOT	FALSE	FALSE	FALSE	FALSE
ENSG00000181788	3	0.13191	Astrocyte	1	0.2685	NA	ENSG00000181788	150741125	SIAH2	FALSE	FALSE	FALSE	NA
ENSG00000144893	3	0.68929	Astrocyte	0.2331	0.01827	0.4545	ENSG00000144893	151085286	MED12L	FALSE	FALSE	TRUE	FALSE
ENSG00000174944	3	0.85241	Astrocyte	0.4998	0.18613	0.50336	ENSG00000174944	151212117	P2RY14	FALSE	FALSE	FALSE	FALSE
ENSG00000169313	3	0.36796	Astrocyte	0.1412	0.8476	0.5423	ENSG00000169313	151336843	P2RY12	FALSE	FALSE	FALSE	FALSE
ENSG00000152601	3	0.019096	Astrocyte	0.24092	0.068997	0.90329	ENSG00000152601	152243828	MBNL1	FALSE	FALSE	FALSE	FALSE
ENSG00000114790	3	0.25523	Astrocyte	0.80915	0.97431	0.94857	ENSG00000114790	154121003	ARHGEF26	FALSE	FALSE	FALSE	FALSE
ENSG00000174953	3	0.4519	Astrocyte	0.7073	0.04535	0.8387	ENSG00000174953	154272546	DHX36	FALSE	FALSE	TRUE	FALSE
ENSG00000114805	3	0.7853	Astrocyte	0.2937	0.1934	0.3208	ENSG00000114805	155375580	PLCH1	FALSE	FALSE	FALSE	FALSE
ENSG00000174928	3	0.03229	Astrocyte	0.89509	0.84744	0.25175	ENSG00000174928	155762617	C3orf33	FALSE	FALSE	FALSE	FALSE
ENSG00000169359	3	0.87873	Astrocyte	0.15651	0.53469	0.83864	ENSG00000169359	155821024	SLC33A1	FALSE	FALSE	FALSE	FALSE
ENSG00000114850	3	0.91111	Astrocyte	0.2151	0.098854	0.9203	ENSG00000114850	156539553	SSR3	FALSE	FALSE	FALSE	FALSE
ENSG00000163659	3	0.76004	Astrocyte	0.80435	0.90438	0.04743	ENSG00000163659	156673235	TIPARP	FALSE	FALSE	FALSE	TRUE
ENSG00000197980	3	0.64531	Astrocyte	0.44184	0.47827	0.038884	ENSG00000197980	156825481	LEKR1	FALSE	FALSE	FALSE	TRUE
ENSG00000163660	3	0.21539	Astrocyte	0.63174	0.36691	0.39866	ENSG00000163660	157146508	CCNL1	FALSE	FALSE	FALSE	FALSE
ENSG00000178053	3	0.1803	Astrocyte	0.18552	0.11425	0.7242	ENSG00000178053	158571163	MLF1	FALSE	FALSE	FALSE	FALSE
ENSG00000168827	3	0.81173	Astrocyte	0.11339	0.58708	0.046283	ENSG00000168827	158644527	GFM1	FALSE	FALSE	FALSE	TRUE
ENSG00000118849	3	0.71896	Astrocyte	0.041829	0.0099322	0.11562	ENSG00000118849	158696892	RARRES1	FALSE	TRUE	TRUE	FALSE
ENSG00000151967	3	0.98105	Astrocyte	0.67451	1	0.58752	ENSG00000151967	159273244	SCHIP1	FALSE	FALSE	FALSE	FALSE
ENSG00000169255	3	0.4091	Astrocyte	0.4563	0.8623	0.1722	ENSG00000169255	161083883	B3GALNT1	FALSE	FALSE	FALSE	FALSE
ENSG00000163536	3	0.7953	Astrocyte	0.9628	0.3415	0.5418	ENSG00000163536	167735243	SERPINI1	FALSE	FALSE	FALSE	FALSE
ENSG00000173905	3	0.82	Astrocyte	0.6996	0.7165	0.4203	ENSG00000173905	168008689	GOLIM4	FALSE	FALSE	FALSE	FALSE
ENSG00000085274	3	0.09405	Astrocyte	0.5221	0.8737	0.08539	ENSG00000085274	169773396	MYNN	FALSE	FALSE	FALSE	FALSE
ENSG00000171757	3	0.12282	Astrocyte	0.033198	0.0077901	0.5639	ENSG00000171757	169793003	LRRC34	FALSE	TRUE	TRUE	FALSE
ENSG00000136603	3	0.5001	Astrocyte	0.3463	0.2256	NA	ENSG00000136603	170357342	SKIL	FALSE	FALSE	FALSE	NA
ENSG00000013293	3	0.1622	Astrocyte	0.6391	0.02792	NA	ENSG00000013293	170459548	SLC7A14	FALSE	FALSE	TRUE	NA
ENSG00000163577	3	0.99436	Astrocyte	0.065614	0.60965	NA	ENSG00000163577	170888418	EIF5A2	FALSE	FALSE	FALSE	NA
ENSG00000075420	3	0.01215	Astrocyte	1	1	NA	ENSG00000075420	172039578	FNDC3B	FALSE	FALSE	FALSE	NA
ENSG00000144959	3	0.041968	Astrocyte	0.79155	0.064623	0.54554	ENSG00000144959	172630249	NCEH1	FALSE	FALSE	FALSE	FALSE
ENSG00000114346	3	0.4017	Astrocyte	1	0.8269	0.09405	ENSG00000114346	172750682	ECT2	FALSE	FALSE	FALSE	FALSE
ENSG00000169760	3	0.39721	Astrocyte	0.83372	0.4487	0.7417	ENSG00000169760	173396284	NLGN1	FALSE	FALSE	FALSE	FALSE
ENSG00000177565	3	0.057694	Astrocyte	0.53857	0.96984	0.021904	ENSG00000177565	177019340	TBL1XR1	FALSE	FALSE	FALSE	TRUE
ENSG00000172667	3	0.7247	Astrocyte	0.7055	0.6976	0.9506	ENSG00000172667	178960121	ZMAT3	FALSE	FALSE	FALSE	FALSE
ENSG00000121879	3	0.771	Astrocyte	0.30942	0.76283	0.56307	ENSG00000121879	179148114	PIK3CA	FALSE	FALSE	FALSE	FALSE
ENSG00000121864	3	0.46927	Astrocyte	0.1173	0.05359	0.4302	ENSG00000121864	179323031	ZNF639	FALSE	FALSE	FALSE	FALSE
ENSG00000114450	3	0.1394	Astrocyte	0.1117	0.1496	0.7542	ENSG00000114450	179396088	GNB4	FALSE	FALSE	FALSE	FALSE
ENSG00000136518	3	0.0285	Astrocyte	0.2612	0.3427	0.6398	ENSG00000136518	179562886	ACTL6A	FALSE	FALSE	FALSE	FALSE
ENSG00000058056	3	0.62139	Astrocyte	0.02889	0.63108	0.95461	ENSG00000058056	179653032	USP13	FALSE	TRUE	FALSE	FALSE
ENSG00000114757	3	0.789	Astrocyte	1	1	NA	ENSG00000114757	179794958	PEX5L	FALSE	FALSE	FALSE	NA
ENSG00000163728	3	0.3103	Astrocyte	0.2986	0.6718	NA	ENSG00000163728	180602163	TTC14	FALSE	FALSE	FALSE	NA
ENSG00000114416	3	0.8753	Astrocyte	0.04883	0.1525	0.109	ENSG00000114416	180868141	FXR1	FALSE	TRUE	FALSE	FALSE
ENSG00000181449	3	0.88539	Astrocyte	0.063107	0.066529	0.6894	ENSG00000181449	181711925	SOX2	FALSE	FALSE	FALSE	FALSE
ENSG00000176597	3	0.11069	Astrocyte	0.36361	0.038919	0.2336	ENSG00000176597	183253253	B3GNT5	FALSE	FALSE	TRUE	FALSE
ENSG00000180834	3	0.21334	Astrocyte	0.79888	0.40948	0.57212	ENSG00000180834	183815922	MAP6D1	FALSE	FALSE	FALSE	FALSE
ENSG00000175193	3	0.1118	Astrocyte	0.828	0.9281	0.2223	ENSG00000175193	183829271	PARL	FALSE	FALSE	FALSE	FALSE
ENSG00000145191	3	0.506	Astrocyte	0.78394	0.43185	0.68719	ENSG00000145191	184135038	EIF2B5	FALSE	FALSE	FALSE	FALSE
ENSG00000161203	3	0.0073102	Astrocyte	1	0.697	0.3419	ENSG00000161203	184174689	AP2M1	FALSE	FALSE	FALSE	FALSE
ENSG00000145194	3	0.0047761	Astrocyte	0.6393	0.97286	0.8875	ENSG00000145194	184276011	ECE2	FALSE	FALSE	FALSE	FALSE
ENSG00000175166	3	0.532	Astrocyte	0.5684	0.5042	0.09753	ENSG00000175166	184299198	PSMD2	FALSE	FALSE	FALSE	FALSE
ENSG00000090539	3	0.5456	Astrocyte	0.02534	0.5941	0.2013	ENSG00000090539	184380054	CHRD	FALSE	TRUE	FALSE	FALSE
ENSG00000182580	3	0.9373	Astrocyte	0.3538	0.2831	0.40905	ENSG00000182580	184561785	EPHB3	FALSE	FALSE	FALSE	FALSE
ENSG00000177383	3	0.27924	Astrocyte	0.82266	0.36519	0.70326	ENSG00000177383	184710364	MAGEF1	FALSE	FALSE	FALSE	FALSE
ENSG00000187068	3	0.20179	Astrocyte	1	0.1223	NA	ENSG00000187068	185076838	C3orf70	FALSE	FALSE	FALSE	NA
ENSG00000113790	3	0.1551	Astrocyte	0.555	0.3042	NA	ENSG00000113790	185190624	EHHADH	FALSE	FALSE	FALSE	NA
ENSG00000163900	3	0.65303	Astrocyte	0.3849	0.91596	0.1855	ENSG00000163900	185476496	TMEM41A	FALSE	FALSE	FALSE	FALSE
ENSG00000163904	3	0.04776	Astrocyte	1	1	NA	ENSG00000163904	185582496	SENP2	FALSE	FALSE	FALSE	NA
ENSG00000244405	3	0.168	Astrocyte	0.2932	0.3634	0.1298	ENSG00000244405	186046314	ETV5	FALSE	FALSE	FALSE	FALSE
ENSG00000213139	3	0.1326	Astrocyte	0.5935	0.3002	0.9262	ENSG00000213139	186538441	CRYGS	FALSE	FALSE	FALSE	FALSE
ENSG00000113838	3	0.83608	Astrocyte	1	0.147	NA	ENSG00000113838	186546067	TBCCD1	FALSE	FALSE	FALSE	NA
ENSG00000156976	3	0.74698	Astrocyte	0.39706	0.49006	0.055689	ENSG00000156976	186783205	EIF4A2	FALSE	FALSE	FALSE	FALSE
ENSG00000073849	3	0.91427	Astrocyte	0.78882	0.813	0.90173	ENSG00000073849	186930325	ST6GAL1	FALSE	FALSE	FALSE	FALSE
ENSG00000127241	3	0.21885	Astrocyte	0.8265	0.21853	0.49678	ENSG00000127241	187217282	MASP1	FALSE	FALSE	FALSE	FALSE
ENSG00000113916	3	0.19828	Astrocyte	0.80346	0.93574	0.4382	ENSG00000113916	187721377	BCL6	FALSE	FALSE	FALSE	FALSE
ENSG00000145012	3	0.01736	Astrocyte	0.4535	0.9621	0.4946	ENSG00000145012	188153284	LPP	FALSE	FALSE	FALSE	FALSE
ENSG00000090530	3	0.061673	Astrocyte	0.9327	0.15016	0.7408	ENSG00000090530	189956728	P3H2	FALSE	FALSE	FALSE	FALSE
ENSG00000196083	3	0.25743	Astrocyte	0.20668	0.66115	0.164	ENSG00000196083	190514051	IL1RAP	FALSE	FALSE	FALSE	FALSE
ENSG00000152492	3	0.24491	Astrocyte	0.56573	0.49199	0.82983	ENSG00000152492	191329085	CCDC50	FALSE	FALSE	FALSE	FALSE
ENSG00000180611	3	0.24774	Astrocyte	0.11332	0.49387	NA	ENSG00000180611	192796815	MB21D2	FALSE	FALSE	FALSE	NA
ENSG00000198836	3	0.6217	Astrocyte	1	1	NA	ENSG00000198836	193593144	OPA1	FALSE	FALSE	FALSE	NA
ENSG00000114315	3	0.1406	Astrocyte	0.6404	0.12302	0.62903	ENSG00000114315	194136148	HES1	FALSE	FALSE	FALSE	FALSE
ENSG00000041802	3	0.049293	Astrocyte	0.10313	0.85521	0.24979	ENSG00000041802	194640791	LSG1	FALSE	FALSE	FALSE	FALSE
ENSG00000173950	3	0.05989	Astrocyte	1	0.4069	NA	ENSG00000173950	195068284	XXYLT1	FALSE	FALSE	FALSE	NA
ENSG00000184203	3	0.87154	Astrocyte	0.97051	0.12944	0.93666	ENSG00000184203	195514428	PPP1R2	FALSE	FALSE	FALSE	FALSE
ENSG00000061938	3	0.61119	Astrocyte	0.4733	0.44028	0.4128	ENSG00000061938	195863364	TNK2	FALSE	FALSE	FALSE	FALSE
ENSG00000163960	3	0.6476	Astrocyte	0.63304	0.25835	0.30752	ENSG00000163960	196347659	UBXN7	FALSE	FALSE	FALSE	FALSE
ENSG00000163961	3	0.51175	Astrocyte	0.87152	0.19901	0.6421	ENSG00000163961	196468783	RNF168	FALSE	FALSE	FALSE	FALSE
ENSG00000174013	3	0.5516	Astrocyte	0.4177	0.88257	0.8507	ENSG00000174013	196568611	FBXO45	FALSE	FALSE	FALSE	FALSE
ENSG00000163964	3	0.030999	Astrocyte	0.91275	0.49059	0.91871	ENSG00000163964	196639775	PIGX	FALSE	FALSE	FALSE	FALSE
ENSG00000180370	3	0.1521	Astrocyte	0.4762	0.9714	0.5434	ENSG00000180370	196739857	PAK2	FALSE	FALSE	FALSE	FALSE
ENSG00000114503	3	0.3141	Astrocyte	0.8489	0.2558	0.8786	ENSG00000114503	196935402	NCBP2	FALSE	FALSE	FALSE	FALSE
ENSG00000119227	3	0.5689	Astrocyte	1	1	NA	ENSG00000119227	196946356	PIGZ	FALSE	FALSE	FALSE	NA
ENSG00000161267	3	0.74217	Astrocyte	0.49935	0.070813	0.72387	ENSG00000161267	197509783	BDH1	FALSE	FALSE	FALSE	FALSE
ENSG00000145016	3	0.2984	Astrocyte	1	1	NA	ENSG00000145016	197668867	RUBCN	FALSE	FALSE	FALSE	NA
ENSG00000122068	3	0.9754	Astrocyte	0.4976	0.03361	NA	ENSG00000122068	197737179	FYTTD1	FALSE	FALSE	TRUE	NA
ENSG00000182899	3	0.68307	Astrocyte	0.3569	0.712	0.7931	ENSG00000182899	197950190	RPL35A	FALSE	FALSE	FALSE	FALSE
ENSG00000185621	3	0.61425	Astrocyte	0.79863	0.6721	0.43436	ENSG00000185621	197960200	LMLN	FALSE	FALSE	FALSE	FALSE
ENSG00000131127	4	0.06727	Astrocyte	0.1892	0.4452	0.9	ENSG00000131127	337814	ZNF141	FALSE	FALSE	FALSE	FALSE
ENSG00000182903	4	0.833	Astrocyte	1	1	NA	ENSG00000182903	425815	ZNF721	FALSE	FALSE	FALSE	NA
ENSG00000169020	4	0.6083	Astrocyte	0.4716	0.04627	NA	ENSG00000169020	672436	ATP5ME	FALSE	FALSE	TRUE	NA
ENSG00000168993	4	0.5614	Astrocyte	0.1137	0.9167	0.8887	ENSG00000168993	784957	CPLX1	FALSE	FALSE	FALSE	FALSE
ENSG00000127419	4	2.8172e-5	Astrocyte	0.88727	0.21798	0.75505	ENSG00000127419	932387	TMEM175	FALSE	FALSE	FALSE	FALSE
ENSG00000145214	4	5.7868e-8	Astrocyte	0.5881	0.025189	0.2297	ENSG00000145214	958887	DGKQ	TRUE	FALSE	TRUE	FALSE
ENSG00000127418	4	0.13085	Astrocyte	0.5134	0.1863	0.494	ENSG00000127418	1009936	FGFRL1	FALSE	FALSE	FALSE	FALSE
ENSG00000090316	4	0.0848	Astrocyte	0.0892	0.243	0.4689	ENSG00000090316	1289887	MAEA	FALSE	FALSE	FALSE	FALSE
ENSG00000163945	4	0.47978	Astrocyte	0.41448	0.44007	0.51127	ENSG00000163945	1345691	UVSSA	FALSE	FALSE	FALSE	FALSE
ENSG00000163950	4	0.049284	Astrocyte	0.4935	0.2848	NA	ENSG00000163950	1692731	SLBP	FALSE	FALSE	FALSE	NA
ENSG00000068078	4	0.00972	Astrocyte	2.102e-4	0.4443	0.1431	ENSG00000068078	1793293	FGFR3	FALSE	TRUE	FALSE	FALSE
ENSG00000185049	4	0.26906	Astrocyte	0.3425	0.41516	0.044292	ENSG00000185049	1982717	NELFA	FALSE	FALSE	FALSE	TRUE
ENSG00000123933	4	0.23175	Astrocyte	0.64015	0.66069	0.25064	ENSG00000123933	2247432	MXD4	FALSE	FALSE	FALSE	FALSE
ENSG00000063978	4	0.87339	Astrocyte	0.15042	0.070686	0.8071	ENSG00000063978	2462220	RNF4	FALSE	FALSE	FALSE	FALSE
ENSG00000168884	4	0.29551	Astrocyte	0.27964	0.22956	0.54478	ENSG00000168884	2741648	TNIP2	FALSE	FALSE	FALSE	FALSE
ENSG00000087266	4	0.8964	Astrocyte	1	0.4145	NA	ENSG00000087266	2793023	SH3BP2	FALSE	FALSE	FALSE	NA
ENSG00000109736	4	0.08531	Astrocyte	1	0.05406	NA	ENSG00000109736	2930561	MFSD10	FALSE	FALSE	FALSE	NA
ENSG00000087269	4	0.2617	Astrocyte	0.03064	0.1152	0.393	ENSG00000087269	2937933	NOP14	FALSE	TRUE	FALSE	FALSE
ENSG00000197386	4	0.3696	Astrocyte	0.3724	0.7495	0.8223	ENSG00000197386	3041363	HTT	FALSE	FALSE	FALSE	FALSE
ENSG00000163956	4	0.052341	Astrocyte	0.65006	0.34371	0.98381	ENSG00000163956	3503612	LRPAP1	FALSE	FALSE	FALSE	FALSE
ENSG00000132406	4	0.56531	Astrocyte	0.78714	0.17948	0.28913	ENSG00000132406	4235542	TMEM128	FALSE	FALSE	FALSE	FALSE
ENSG00000145220	4	0.35	Astrocyte	0.8825	0.05076	0.1653	ENSG00000145220	4267701	LYAR	FALSE	FALSE	FALSE	FALSE
ENSG00000163132	4	0.015296	Astrocyte	0.34474	0.62973	0.95764	ENSG00000163132	4859665	MSX1	FALSE	FALSE	FALSE	FALSE
ENSG00000072840	4	0.81318	Astrocyte	0.66336	0.76212	0.79795	ENSG00000072840	5711201	EVC	FALSE	FALSE	FALSE	FALSE
ENSG00000109501	4	0.26696	Astrocyte	0.095161	0.97376	0.24534	ENSG00000109501	6269849	WFS1	FALSE	FALSE	FALSE	FALSE
ENSG00000179010	4	0.10317	Astrocyte	0.051679	0.59357	0.52182	ENSG00000179010	6640091	MRFAP1	FALSE	FALSE	FALSE	FALSE
ENSG00000186222	4	0.60082	Astrocyte	0.9839	0.93193	0.7828	ENSG00000186222	6716174	BLOC1S4	FALSE	FALSE	FALSE	FALSE
ENSG00000170871	4	0.02535	Astrocyte	0.9888	0.9658	0.09325	ENSG00000170871	6781375	KIAA0232	FALSE	FALSE	FALSE	FALSE
ENSG00000132405	4	0.4355	Astrocyte	0.016577	0.78088	0.3333	ENSG00000132405	6909242	TBC1D14	FALSE	TRUE	FALSE	FALSE
ENSG00000173011	4	0.01904	Astrocyte	0.31165	0.66217	0.5469	ENSG00000173011	7041899	TADA2B	FALSE	FALSE	FALSE	FALSE
ENSG00000109519	4	0.88442	Astrocyte	0.2014	0.056383	0.1641	ENSG00000109519	7058671	GRPEL1	FALSE	FALSE	FALSE	FALSE
ENSG00000184985	4	0.88304	Astrocyte	0.92089	0.63128	0.7532	ENSG00000184985	7192538	SORCS2	FALSE	FALSE	FALSE	FALSE
ENSG00000196526	4	0.46844	Astrocyte	0.9659	0.32834	0.51974	ENSG00000196526	7758714	AFAP1	FALSE	FALSE	FALSE	FALSE
ENSG00000125089	4	0.09988	Astrocyte	0.25304	0.50853	NA	ENSG00000125089	8182072	SH3TC1	FALSE	FALSE	FALSE	NA
ENSG00000087008	4	0.1608	Astrocyte	0.6953	0.3045	0.09848	ENSG00000087008	8366282	ACOX3	FALSE	FALSE	FALSE	FALSE
ENSG00000109667	4	0.088812	Astrocyte	0.4324	0.9636	0.5388	ENSG00000109667	9771153	SLC2A9	FALSE	FALSE	FALSE	FALSE
ENSG00000071127	4	0.087573	Astrocyte	0.58831	0.99996	0.31843	ENSG00000071127	10068089	WDR1	FALSE	FALSE	FALSE	FALSE
ENSG00000178163	4	0.48501	Astrocyte	0.9294	0.7663	0.9889	ENSG00000178163	10439880	ZNF518B	FALSE	FALSE	FALSE	FALSE
ENSG00000038219	4	0.4795	Astrocyte	0.5853	1	0.6115	ENSG00000038219	13568738	BOD1L1	FALSE	FALSE	FALSE	FALSE
ENSG00000048342	4	0.18095	Astrocyte	0.9429	0.25335	NA	ENSG00000048342	15469865	CC2D2A	FALSE	FALSE	FALSE	NA
ENSG00000237765	4	0.9678	Astrocyte	1	1	NA	ENSG00000237765	15681662	FAM200B	FALSE	FALSE	FALSE	NA
ENSG00000004468	4	0.11625	Astrocyte	0.60749	0.059607	0.76133	ENSG00000004468	15778275	CD38	FALSE	FALSE	FALSE	FALSE
ENSG00000169762	4	0.43412	Astrocyte	0.80164	0.044986	0.58388	ENSG00000169762	16160505	TAPT1	FALSE	FALSE	TRUE	FALSE
ENSG00000169744	4	0.9141	Astrocyte	0.4567	0.03648	0.03647	ENSG00000169744	16501541	LDB2	FALSE	FALSE	TRUE	TRUE
ENSG00000151552	4	0.29683	Astrocyte	0.62175	0.29511	0.89622	ENSG00000151552	17460261	QDPR	FALSE	FALSE	FALSE	FALSE
ENSG00000002549	4	0.41076	Astrocyte	0.67073	0.67634	0.16588	ENSG00000002549	17577198	LAP3	FALSE	FALSE	FALSE	FALSE
ENSG00000118579	4	0.30169	Astrocyte	0.39092	0.80889	0.69792	ENSG00000118579	17614641	MED28	FALSE	FALSE	FALSE	FALSE
ENSG00000163257	4	0.0086817	Astrocyte	0.86124	0.11341	0.7178	ENSG00000163257	17800655	DCAF16	FALSE	FALSE	FALSE	FALSE
ENSG00000109610	4	0.02055	Astrocyte	0.5145	0.19293	0.5527	ENSG00000109610	24789912	SOD3	FALSE	FALSE	FALSE	FALSE
ENSG00000181982	4	0.8006	Astrocyte	0.3731	0.6767	0.8033	ENSG00000181982	24803514	CCDC149	FALSE	FALSE	FALSE	FALSE
ENSG00000109618	4	0.04598	Astrocyte	0.4745	0.4203	0.3794	ENSG00000109618	25120014	SEPSECS	FALSE	FALSE	FALSE	FALSE
ENSG00000038210	4	0.3191	Astrocyte	1	1	NA	ENSG00000038210	25160663	PI4K2B	FALSE	FALSE	FALSE	NA
ENSG00000168228	4	0.81146	Astrocyte	0.24163	0.21596	0.4488	ENSG00000168228	25312774	ZCCHC4	FALSE	FALSE	FALSE	FALSE
ENSG00000250317	4	0.040474	Astrocyte	0.19172	0.49985	0.1332	ENSG00000250317	25861830	SMIM20	FALSE	FALSE	FALSE	FALSE
ENSG00000109680	4	0.1328	Astrocyte	0.82694	0.757	0.35326	ENSG00000109680	26576437	TBC1D19	FALSE	FALSE	FALSE	FALSE
ENSG00000109689	4	0.58158	Astrocyte	0.50378	0.50067	0.90164	ENSG00000109689	26857601	STIM2	FALSE	FALSE	FALSE	FALSE
ENSG00000169851	4	0.417	Astrocyte	1	1	NA	ENSG00000169851	30720369	PCDH7	FALSE	FALSE	FALSE	NA
ENSG00000181826	4	0.3167	Astrocyte	0.8069	0.3289	NA	ENSG00000181826	37590800	RELL1	FALSE	FALSE	FALSE	NA
ENSG00000169299	4	0.015921	Astrocyte	0.13801	0.0070863	0.72326	ENSG00000169299	37826660	PGM2	FALSE	FALSE	TRUE	FALSE
ENSG00000109787	4	0.24447	Astrocyte	0.50973	0.3378	NA	ENSG00000109787	38664197	KLF3	FALSE	FALSE	FALSE	NA
ENSG00000197712	4	0.55709	Astrocyte	0.62637	0.24711	0.5431	ENSG00000197712	38867677	FAM114A1	FALSE	FALSE	FALSE	FALSE
ENSG00000109790	4	0.6609	Astrocyte	0.7131	0.8186	0.4976	ENSG00000109790	39045039	KLHL5	FALSE	FALSE	FALSE	FALSE
ENSG00000157796	4	0.3595	Astrocyte	0.5651	0.8206	0.3363	ENSG00000157796	39182504	WDR19	FALSE	FALSE	FALSE	FALSE
ENSG00000035928	4	0.3444	Astrocyte	0.2763	0.2885	0.7095	ENSG00000035928	39287456	RFC1	FALSE	FALSE	FALSE	FALSE
ENSG00000163682	4	0.37332	Astrocyte	0.39808	0.30696	0.7644	ENSG00000163682	39452587	RPL9	FALSE	FALSE	FALSE	FALSE
ENSG00000121897	4	0.426	Astrocyte	0.39796	0.76126	0.02308	ENSG00000121897	39459004	LIAS	FALSE	FALSE	FALSE	TRUE
ENSG00000109814	4	0.03081	Astrocyte	0.5304	0.1101	0.4355	ENSG00000109814	39498755	UGDH	FALSE	FALSE	FALSE	FALSE
ENSG00000078177	4	0.013094	Astrocyte	0.78688	0.21081	0.99552	ENSG00000078177	40056797	N4BP2	FALSE	FALSE	FALSE	FALSE
ENSG00000163697	4	0.044136	Astrocyte	0.98772	0.012559	0.34968	ENSG00000163697	40810027	APBB2	FALSE	FALSE	TRUE	FALSE
ENSG00000154277	4	0.084663	Astrocyte	0.78856	0.32864	0.45762	ENSG00000154277	41256413	UCHL1	FALSE	FALSE	FALSE	FALSE
ENSG00000064042	4	0.56175	Astrocyte	0.11203	0.40443	0.34375	ENSG00000064042	41359607	LIMCH1	FALSE	FALSE	FALSE	FALSE
ENSG00000109133	4	0.3405	Astrocyte	0.1291	0.7142	0.8441	ENSG00000109133	41935129	TMEM33	FALSE	FALSE	FALSE	FALSE
ENSG00000014824	4	0.97862	Astrocyte	0.9233	0.54235	NA	ENSG00000014824	41990502	SLC30A9	FALSE	FALSE	FALSE	NA
ENSG00000151806	4	0.8653	Astrocyte	0.8046	0.2702	0.6492	ENSG00000151806	44678420	GUF1	FALSE	FALSE	FALSE	FALSE
ENSG00000109158	4	0.17393	Astrocyte	0.84404	0.85178	0.16118	ENSG00000109158	46918900	GABRA4	FALSE	FALSE	FALSE	FALSE
ENSG00000163288	4	0.2331	Astrocyte	1	1	NA	ENSG00000163288	46993723	GABRB1	FALSE	FALSE	FALSE	NA
ENSG00000145246	4	0.35859	Astrocyte	0.7701	0.7587	NA	ENSG00000145246	47485275	ATP10D	FALSE	FALSE	FALSE	NA
ENSG00000170448	4	0.1555	Astrocyte	1	0.4114	NA	ENSG00000170448	47847233	NFXL1	FALSE	FALSE	FALSE	NA
ENSG00000109171	4	0.07103	Astrocyte	0.996	0.08338	0.4969	ENSG00000109171	48341529	SLAIN2	FALSE	FALSE	FALSE	FALSE
ENSG00000163069	4	0.3205	Astrocyte	0.6154	0.7488	NA	ENSG00000163069	52020706	SGCB	FALSE	FALSE	FALSE	NA
ENSG00000145216	4	0.115	Astrocyte	1	0.7998	NA	ENSG00000145216	53377569	FIP1L1	FALSE	FALSE	FALSE	NA
ENSG00000072201	4	0.582	Astrocyte	0.6962	0.1496	0.407	ENSG00000072201	53459301	LNX1	FALSE	FALSE	FALSE	FALSE
ENSG00000109220	4	0.3228	Astrocyte	1	0.3045	NA	ENSG00000109220	53994803	CHIC2	FALSE	FALSE	FALSE	NA
ENSG00000128039	4	0.8628	Astrocyte	1	0.8117	NA	ENSG00000128039	55346213	SRD5A3	FALSE	FALSE	FALSE	NA
ENSG00000134851	4	0.5395	Astrocyte	0.07565	0.511	NA	ENSG00000134851	55395957	TMEM165	FALSE	FALSE	FALSE	NA
ENSG00000090989	4	0.21554	Astrocyte	0.21171	0.22557	0.12341	ENSG00000090989	55853648	EXOC1	FALSE	FALSE	FALSE	FALSE
ENSG00000174799	4	0.59921	Astrocyte	0.01579	0.1287	0.669	ENSG00000174799	55948871	CEP135	FALSE	TRUE	FALSE	FALSE
ENSG00000157426	4	0.055597	Astrocyte	0.86129	0.22924	0.84224	ENSG00000157426	56338287	AASDH	FALSE	FALSE	FALSE	FALSE
ENSG00000128059	4	0.07245	Astrocyte	0.9341	0.0666	0.1788	ENSG00000128059	56393362	PPAT	FALSE	FALSE	FALSE	FALSE
ENSG00000174780	4	0.1913	Astrocyte	0.871	0.14894	0.5067	ENSG00000174780	56467617	SRP72	FALSE	FALSE	FALSE	FALSE
ENSG00000171476	4	0.68811	Astrocyte	0.66377	0.22816	0.94743	ENSG00000171476	56647989	HOPX	FALSE	FALSE	FALSE	FALSE
ENSG00000084092	4	0.649	Astrocyte	0.4324	0.1514	0.5629	ENSG00000084092	56963350	NOA1	FALSE	FALSE	FALSE	FALSE
ENSG00000163453	4	0.084804	Astrocyte	0.58122	0.15199	0.15689	ENSG00000163453	57030773	IGFBP7	FALSE	FALSE	FALSE	FALSE
ENSG00000150471	4	0.33974	Astrocyte	0.80917	0.75648	0.86879	ENSG00000150471	61200326	ADGRL3	FALSE	FALSE	FALSE	FALSE
ENSG00000145241	4	0.2102	Astrocyte	0.529	0.8701	NA	ENSG00000145241	67468762	CENPC	FALSE	FALSE	FALSE	NA
ENSG00000132467	4	0.97	Astrocyte	1	0.6875	NA	ENSG00000132467	70688532	UTP3	FALSE	FALSE	FALSE	NA
ENSG00000018189	4	0.8066	Astrocyte	0.4274	0.5565	0.7148	ENSG00000018189	70704204	RUFY3	FALSE	FALSE	FALSE	FALSE
ENSG00000173542	4	0.3547	Astrocyte	0.4551	0.3887	0.728	ENSG00000173542	70902326	MOB1B	FALSE	FALSE	FALSE	FALSE
ENSG00000080493	4	0.3601	Astrocyte	1	1	NA	ENSG00000080493	71062667	SLC4A4	FALSE	FALSE	FALSE	NA
ENSG00000156140	4	0.9448	Astrocyte	0.301	0.03666	NA	ENSG00000156140	72280969	ADAMTS3	FALSE	FALSE	TRUE	NA
ENSG00000163738	4	0.52566	Astrocyte	0.5755	0.11372	0.9601	ENSG00000163738	74114174	MTHFD2L	FALSE	FALSE	FALSE	FALSE
ENSG00000163743	4	0.3523	Astrocyte	0.7436	0.035	0.4932	ENSG00000163743	75479033	RCHY1	FALSE	FALSE	TRUE	FALSE
ENSG00000138768	4	0.51	Astrocyte	0.2334	0.1193	0.09203	ENSG00000138768	75724577	USO1	FALSE	FALSE	FALSE	FALSE
ENSG00000198301	4	0.39927	Astrocyte	0.8612	0.20964	0.1231	ENSG00000198301	75940950	SDAD1	FALSE	FALSE	FALSE	FALSE
ENSG00000138750	4	0.9006	Astrocyte	0.1729	0.156	0.5497	ENSG00000138750	76107562	NUP54	FALSE	FALSE	FALSE	FALSE
ENSG00000138760	4	0.99774	Astrocyte	0.2076	0.39667	0.3289	ENSG00000138760	76158737	SCARB2	FALSE	FALSE	FALSE	FALSE
ENSG00000189157	4	0.47632	Astrocyte	0.13991	0.6839	0.53494	ENSG00000189157	76214040	FAM47E	FALSE	FALSE	FALSE	FALSE
ENSG00000138771	4	0.49364	Astrocyte	0.64965	0.29212	0.30565	ENSG00000138771	76435229	SHROOM3	FALSE	FALSE	FALSE	FALSE
ENSG00000138758	4	0.73934	Astrocyte	0.81736	0.20724	0.35407	ENSG00000138758	76949751	SEPTIN11	FALSE	FALSE	FALSE	FALSE
ENSG00000138764	4	0.1657	Astrocyte	1	0.8105	NA	ENSG00000138764	77157207	CCNG2	FALSE	FALSE	FALSE	NA
ENSG00000138759	4	0.3645	Astrocyte	0.7274	0.6772	0.4809	ENSG00000138759	78057323	FRAS1	FALSE	FALSE	FALSE	FALSE
ENSG00000138756	4	0.4062	Astrocyte	1	0.09351	NA	ENSG00000138756	78776342	BMP2K	FALSE	FALSE	FALSE	NA
ENSG00000152784	4	0.95187	Astrocyte	0.88023	0.2116	0.13697	ENSG00000152784	80183879	PRDM8	FALSE	FALSE	FALSE	FALSE
ENSG00000145284	4	0.5187	Astrocyte	0.3504	1	0.5716	ENSG00000145284	82629539	SCD5	FALSE	FALSE	FALSE	FALSE
ENSG00000138674	4	0.57754	Astrocyte	0.9533	0.903	0.1303	ENSG00000138674	82818509	SEC31A	FALSE	FALSE	FALSE	FALSE
ENSG00000168152	4	0.42056	Astrocyte	0.06746	0.4812	0.6838	ENSG00000168152	82900684	THAP9	FALSE	FALSE	FALSE	FALSE
ENSG00000138663	4	0.1106	Astrocyte	1	1	NA	ENSG00000138663	83034447	COPS4	FALSE	FALSE	FALSE	NA
ENSG00000163322	4	0.2546	Astrocyte	0.2854	0.07339	0.4099	ENSG00000163322	83459517	ABRAXAS1	FALSE	FALSE	FALSE	FALSE
ENSG00000198189	4	0.645	Astrocyte	0.3936	0.9656	0.9801	ENSG00000198189	87336515	HSD17B11	FALSE	FALSE	FALSE	FALSE
ENSG00000170502	4	0.28424	Astrocyte	0.18706	0.92292	0.70997	ENSG00000170502	87422573	NUDT9	FALSE	FALSE	FALSE	FALSE
ENSG00000152583	4	0.26483	Astrocyte	0.46951	0.3353	0.15202	ENSG00000152583	87473335	SPARCL1	FALSE	FALSE	FALSE	FALSE
ENSG00000118762	4	0.72778	Astrocyte	0.099781	0.28758	0.39235	ENSG00000118762	88007635	PKD2	FALSE	FALSE	FALSE	FALSE
ENSG00000163644	4	0.3803	Astrocyte	0.8503	0.2962	NA	ENSG00000163644	88257620	PPM1K	FALSE	FALSE	FALSE	NA
ENSG00000138642	4	0.6631	Astrocyte	0.3885	0.362	0.3533	ENSG00000138642	88378739	HERC6	FALSE	FALSE	FALSE	FALSE
ENSG00000177432	4	0.54441	Astrocyte	0.071118	0.25028	0.14932	ENSG00000177432	88695913	NAP1L5	FALSE	FALSE	FALSE	FALSE
ENSG00000138640	4	0.13607	Astrocyte	0.27588	0.35968	0.2068	ENSG00000138640	88725955	FAM13A	FALSE	FALSE	FALSE	FALSE
ENSG00000184305	4	0.87412	Astrocyte	0.6179	0.8488	NA	ENSG00000184305	90127394	CCSER1	FALSE	FALSE	FALSE	NA
ENSG00000163104	4	0.9405	Astrocyte	0.3678	0.7863	NA	ENSG00000163104	94207611	SMARCAD1	FALSE	FALSE	FALSE	NA
ENSG00000138696	4	0.08007	Astrocyte	1	0.4359	NA	ENSG00000138696	94757955	BMPR1B	FALSE	FALSE	FALSE	NA
ENSG00000182168	4	0.5925	Astrocyte	1	0.4925	NA	ENSG00000182168	95162504	UNC5C	FALSE	FALSE	FALSE	NA
ENSG00000168785	4	0.13837	Astrocyte	0.36288	0.87953	0.70314	ENSG00000168785	98470367	TSPAN5	FALSE	FALSE	FALSE	FALSE
ENSG00000197894	4	0.4835	Astrocyte	0.7396	0.1782	NA	ENSG00000197894	99070978	ADH5	FALSE	FALSE	FALSE	NA
ENSG00000138823	4	0.1145	Astrocyte	1	1	NA	ENSG00000138823	99564081	MTTP	FALSE	FALSE	FALSE	NA
ENSG00000109270	4	0.9633	Astrocyte	1	1	NA	ENSG00000109270	99878336	LAMTOR3	FALSE	FALSE	FALSE	NA
ENSG00000145358	4	0.82845	Astrocyte	0.054118	0.55842	0.06854	ENSG00000145358	100185870	DDIT4L	FALSE	FALSE	FALSE	FALSE
ENSG00000109320	4	0.39223	Astrocyte	0.40837	0.59499	0.57218	ENSG00000109320	102501330	NFKB1	FALSE	FALSE	FALSE	FALSE
ENSG00000164038	4	0.16767	Astrocyte	0.7019	0.24733	0.05537	ENSG00000164038	103019868	SLC9B2	FALSE	FALSE	FALSE	FALSE
ENSG00000164039	4	0.7448	Astrocyte	0.4743	0.7194	0.8169	ENSG00000164039	103077592	BDH2	FALSE	FALSE	FALSE	FALSE
ENSG00000138780	4	0.5707	Astrocyte	0.6705	0.04213	0.2972	ENSG00000138780	105708778	GSTCD	FALSE	FALSE	TRUE	FALSE
ENSG00000164022	4	0.6177	Astrocyte	0.7394	0.203	0.9234	ENSG00000164022	106315544	AIMP1	FALSE	FALSE	FALSE	FALSE
ENSG00000155016	4	0.4336	Astrocyte	0.5692	0.9762	0.1548	ENSG00000155016	107931549	CYP2U1	FALSE	FALSE	FALSE	FALSE
ENSG00000138796	4	0.59125	Astrocyte	0.079768	0.045205	0.53306	ENSG00000138796	107989714	HADH	FALSE	FALSE	TRUE	FALSE
ENSG00000109475	4	0.41756	Astrocyte	0.19596	0.1914	0.29351	ENSG00000109475	108620569	RPL34	FALSE	FALSE	FALSE	FALSE
ENSG00000164089	4	0.20294	Astrocyte	0.97524	0.50761	NA	ENSG00000164089	108742048	ETNPPL	FALSE	FALSE	FALSE	NA
ENSG00000188517	4	0.1914	Astrocyte	0.0134	0.7745	0.03436	ENSG00000188517	108808725	COL25A1	FALSE	TRUE	FALSE	TRUE
ENSG00000138802	4	0.1738	Astrocyte	1	0.9731	NA	ENSG00000138802	109433772	SEC24B	FALSE	FALSE	FALSE	NA
ENSG00000005059	4	0.3682	Astrocyte	0.2396	0.6736	0.6508	ENSG00000005059	109560209	MCUB	FALSE	FALSE	FALSE	FALSE
ENSG00000138798	4	0.9304	Astrocyte	0.2441	0.8769	0.2467	ENSG00000138798	109912883	EGF	FALSE	FALSE	FALSE	FALSE
ENSG00000170522	4	0.020453	Astrocyte	0.81045	0.51363	0.12445	ENSG00000170522	110045846	ELOVL6	FALSE	FALSE	FALSE	FALSE
ENSG00000138660	4	0.01774	Astrocyte	1	0.177	0.4137	ENSG00000138660	112231740	AP1AR	FALSE	FALSE	FALSE	FALSE
ENSG00000073331	4	0.4584	Astrocyte	0.2404	0.257	0.5666	ENSG00000073331	112285509	ALPK1	FALSE	FALSE	FALSE	FALSE
ENSG00000174720	4	0.5853	Astrocyte	0.05581	0.711	0.7522	ENSG00000174720	112637077	LARP7	FALSE	FALSE	FALSE	FALSE
ENSG00000145362	4	0.55405	Astrocyte	0.25597	0.65766	0.5661	ENSG00000145362	112818032	ANK2	FALSE	FALSE	FALSE	FALSE
ENSG00000180801	4	0.756	Astrocyte	0.4379	0.4109	0.4828	ENSG00000180801	113900284	ARSJ	FALSE	FALSE	FALSE	FALSE
ENSG00000172403	4	0.095452	Astrocyte	0.38032	0.51239	0.99975	ENSG00000172403	118850688	SYNPO2	FALSE	FALSE	FALSE	FALSE
ENSG00000145390	4	0.053051	Astrocyte	0.72701	0.49586	0.34463	ENSG00000145390	119212587	USP53	FALSE	FALSE	FALSE	FALSE
ENSG00000138735	4	0.93573	Astrocyte	0.7045	0.41489	0.4595	ENSG00000138735	119494397	PDE5A	FALSE	FALSE	FALSE	FALSE
ENSG00000138738	4	0.9921	Astrocyte	0.7054	0.446	0.9704	ENSG00000138738	120684919	PRDM5	FALSE	FALSE	FALSE	FALSE
ENSG00000164111	4	0.14095	Astrocyte	0.34949	0.88614	0.99181	ENSG00000164111	121667946	ANXA5	FALSE	FALSE	FALSE	FALSE
ENSG00000123737	4	0.60402	Astrocyte	0.58688	0.049825	0.793	ENSG00000123737	121801318	EXOSC9	FALSE	FALSE	TRUE	FALSE
ENSG00000138686	4	0.3473	Astrocyte	0.9711	0.1792	0.7077	ENSG00000138686	121824329	BBS7	FALSE	FALSE	FALSE	FALSE
ENSG00000138688	4	0.1087	Astrocyte	1	1	NA	ENSG00000138688	122152331	BLTP1	FALSE	FALSE	FALSE	NA
ENSG00000138685	4	0.7035	Astrocyte	0.14946	0.13231	0.50266	ENSG00000138685	122826682	FGF2	FALSE	FALSE	FALSE	FALSE
ENSG00000145375	4	0.6717	Astrocyte	0.5449	0.5606	NA	ENSG00000145375	122923070	AFG2A	FALSE	FALSE	FALSE	NA
ENSG00000164056	4	0.37032	Astrocyte	0.80077	0.76053	0.60643	ENSG00000164056	123396795	SPRY1	FALSE	FALSE	FALSE	FALSE
ENSG00000196159	4	0.13631	Astrocyte	0.38708	0.54	0.16707	ENSG00000196159	125314918	FAT4	FALSE	FALSE	FALSE	FALSE
ENSG00000164070	4	0.89111	Astrocyte	0.3564	0.9039	0.7802	ENSG00000164070	127781821	HSPA4L	FALSE	FALSE	FALSE	FALSE
ENSG00000077684	4	0.5876	Astrocyte	1	0.6032	NA	ENSG00000077684	128809700	JADE1	FALSE	FALSE	FALSE	NA
ENSG00000151470	4	0.6822	Astrocyte	0.892	0.4646	NA	ENSG00000151470	129093317	C4orf33	FALSE	FALSE	FALSE	NA
ENSG00000151012	4	0.38858	Astrocyte	0.11509	0.98958	0.7871	ENSG00000151012	138164097	SLC7A11	FALSE	FALSE	FALSE	FALSE
ENSG00000151014	4	0.047932	Astrocyte	0.01416	0.7413	0.005111	ENSG00000151014	139015781	NOCT	FALSE	TRUE	FALSE	TRUE
ENSG00000085871	4	0.6453	Astrocyte	0.6651	0.2951	0.1311	ENSG00000085871	139665768	MGST2	FALSE	FALSE	FALSE	FALSE
ENSG00000196782	4	0.0637	Astrocyte	0.63822	0.38429	0.51063	ENSG00000196782	139716753	MAML3	FALSE	FALSE	FALSE	FALSE
ENSG00000179387	4	0.70532	Astrocyte	0.27398	0.70337	0.95664	ENSG00000179387	140524168	ELMOD2	FALSE	FALSE	FALSE	FALSE
ENSG00000109445	4	0.3288	Astrocyte	0.4249	0.3186	0.8708	ENSG00000109445	141220887	ZNF330	FALSE	FALSE	FALSE	FALSE
ENSG00000170185	4	0.06017	Astrocyte	0.3574	0.09069	NA	ENSG00000170185	143184917	USP38	FALSE	FALSE	FALSE	NA
ENSG00000153147	4	0.57349000000000006	Astrocyte	0.26987	0.46262	0.64994	ENSG00000153147	143513702	SMARCA5	FALSE	FALSE	FALSE	FALSE
ENSG00000164161	4	0.6518	Astrocyte	0.1577	0.1889	0.3384	ENSG00000164161	144646156	HHIP	FALSE	FALSE	FALSE	FALSE
ENSG00000164164	4	0.6737	Astrocyte	0.09678	0.7337	0.4156	ENSG00000164164	145110838	OTUD4	FALSE	FALSE	FALSE	FALSE
ENSG00000170365	4	0.8022	Astrocyte	0.3159	0.1714	0.1135	ENSG00000170365	145481194	SMAD1	FALSE	FALSE	FALSE	FALSE
ENSG00000151611	4	0.8302	Astrocyte	0.9671	0.8401	0.08579	ENSG00000151611	145599042	MMAA	FALSE	FALSE	FALSE	FALSE
ENSG00000151612	4	0.6664	Astrocyte	0.276	0.8816	0.726	ENSG00000151612	145757627	ZNF827	FALSE	FALSE	FALSE	FALSE
ENSG00000164167	4	0.066579	Astrocyte	0.75084	0.37659	0.68749	ENSG00000164167	146175703	LSM6	FALSE	FALSE	FALSE	FALSE
ENSG00000164168	4	0.4489	Astrocyte	0.6306	0.5193	NA	ENSG00000164168	147617386	TMEM184C	FALSE	FALSE	FALSE	NA
ENSG00000151623	4	0.26563	Astrocyte	0.39907	0.42493	0.6756	ENSG00000151623	148078762	NR3C2	FALSE	FALSE	FALSE	FALSE
ENSG00000170390	4	0.9347	Astrocyte	0.070367	0.99961	0.21129	ENSG00000170390	150078445	DCLK2	FALSE	FALSE	FALSE	FALSE
ENSG00000059691	4	0.04671	Astrocyte	0.03468	1	0.3999	ENSG00000059691	151670504	GATB	FALSE	TRUE	FALSE	FALSE
ENSG00000164144	4	0.6033	Astrocyte	1	1	NA	ENSG00000164144	152779937	ARFIP1	FALSE	FALSE	FALSE	NA
ENSG00000109654	4	0.09632	Astrocyte	0.12865	0.90885	0.30294	ENSG00000109654	153152163	TRIM2	FALSE	FALSE	FALSE	FALSE
ENSG00000121210	4	0.48307	Astrocyte	0.089201	0.23639	0.70028	ENSG00000121210	153466346	TMEM131L	FALSE	FALSE	FALSE	FALSE
ENSG00000145428	4	0.40986	Astrocyte	0.35937	0.62301	0.8585	ENSG00000145428	153710160	RNF175	FALSE	FALSE	FALSE	FALSE
ENSG00000171566	4	0.49425	Astrocyte	0.5085	0.7205	NA	ENSG00000171566	154535005	PLRG1	FALSE	FALSE	FALSE	NA
ENSG00000121207	4	0.7039	Astrocyte	0.2207	0.6656	0.3188	ENSG00000121207	154626945	LRAT	FALSE	FALSE	FALSE	FALSE
ENSG00000164116	4	0.040239	Astrocyte	0.42724	0.4826	NA	ENSG00000164116	155666726	GUCY1A1	FALSE	FALSE	FALSE	NA
ENSG00000061918	4	0.8745	Astrocyte	0.3732	0.7534	0.8957	ENSG00000061918	155758992	GUCY1B1	FALSE	FALSE	FALSE	FALSE
ENSG00000256043	4	0.891	Astrocyte	0.3775	0.5236	NA	ENSG00000256043	155921580	CTSO	FALSE	FALSE	FALSE	NA
ENSG00000145431	4	0.6128	Astrocyte	0.47672	0.94553	0.8278	ENSG00000145431	156760454	PDGFC	FALSE	FALSE	FALSE	FALSE
ENSG00000109738	4	0.36252	Astrocyte	0.42482	0.5815	0.75501	ENSG00000109738	157076125	GLRB	FALSE	FALSE	FALSE	FALSE
ENSG00000120251	4	0.39287	Astrocyte	0.92035	0.56979	0.7499	ENSG00000120251	157204182	GRIA2	FALSE	FALSE	FALSE	FALSE
ENSG00000164125	4	0.013328	Astrocyte	0.89878	0.60309	0.61531	ENSG00000164125	158124474	GASK1B	FALSE	FALSE	FALSE	FALSE
ENSG00000164124	4	0.40036	Astrocyte	1	0.4	NA	ENSG00000164124	158201604	TMEM144	FALSE	FALSE	FALSE	NA
ENSG00000052795	4	0.5111	Astrocyte	0.2769	0.9812	0.5995	ENSG00000052795	158769026	FNIP2	FALSE	FALSE	FALSE	FALSE
ENSG00000145414	4	0.9779	Astrocyte	0.985	0.08525	0.3773	ENSG00000145414	163110073	NAF1	FALSE	FALSE	FALSE	FALSE
ENSG00000198498	4	0.16932	Astrocyte	0.38999	0.63063	0.34437	ENSG00000198498	163494442	TMA16	FALSE	FALSE	FALSE	FALSE
ENSG00000052802	4	0.49433	Astrocyte	0.28387	0.59741	0.34146	ENSG00000052802	165327667	MSMO1	FALSE	FALSE	FALSE	FALSE
ENSG00000109472	4	0.6394	Astrocyte	0.71533	0.58088	0.33288	ENSG00000109472	165361194	CPE	FALSE	FALSE	FALSE	FALSE
ENSG00000181381	4	0.7849	Astrocyte	1	1	NA	ENSG00000181381	168356735	DDX60L	FALSE	FALSE	FALSE	NA
ENSG00000145439	4	0.014078	Astrocyte	0.12198	0.32097	0.937	ENSG00000145439	168863770	CBR4	FALSE	FALSE	FALSE	FALSE
ENSG00000154447	4	0.3615	Astrocyte	0.582	0.2409	0.5642	ENSG00000154447	169094259	SH3RF1	FALSE	FALSE	FALSE	FALSE
ENSG00000056050	4	0.81009	Astrocyte	0.1587	0.79472	0.4276	ENSG00000056050	169729470	HPF1	FALSE	FALSE	FALSE	FALSE
ENSG00000198948	4	0.37144	Astrocyte	0.45146	0.4777	0.58538	ENSG00000198948	169986597	MFAP3L	FALSE	FALSE	FALSE	FALSE
ENSG00000174473	4	0.067	Astrocyte	0.8142	0.9675	NA	ENSG00000174473	171812254	GALNTL6	FALSE	FALSE	FALSE	NA
ENSG00000109586	4	0.4843	Astrocyte	0.3467	0.5777	0.3856	ENSG00000109586	173168811	GALNT7	FALSE	FALSE	FALSE	FALSE
ENSG00000164106	4	0.13898	Astrocyte	0.9748	0.9772	0.3641	ENSG00000164106	173384701	SCRG1	FALSE	FALSE	FALSE	FALSE
ENSG00000150627	4	0.42313	Astrocyte	0.84301	0.4414	0.8953	ENSG00000150627	176065841	WDR17	FALSE	FALSE	FALSE	FALSE
ENSG00000129128	4	0.3455	Astrocyte	1	1	NA	ENSG00000129128	176319966	SPCS3	FALSE	FALSE	FALSE	NA
ENSG00000038002	4	0.7181	Astrocyte	0.9188	0.3899	0.9838	ENSG00000038002	177430774	AGA	FALSE	FALSE	FALSE	FALSE
ENSG00000129187	4	0.18798	Astrocyte	0.43609	0.5645	0.67426	ENSG00000129187	182890060	DCTD	FALSE	FALSE	FALSE	FALSE
ENSG00000151718	4	0.11317	Astrocyte	0.1441	0.8972	NA	ENSG00000151718	183099257	WWC2	FALSE	FALSE	FALSE	NA
ENSG00000168564	4	0.16709	Astrocyte	0.36918	0.02171	0.5783	ENSG00000168564	183444635	CDKN2AIP	FALSE	FALSE	TRUE	FALSE
ENSG00000168556	4	0.7527	Astrocyte	0.1178	0.2438	NA	ENSG00000168556	183505058	ING2	FALSE	FALSE	FALSE	NA
ENSG00000173320	4	0.337	Astrocyte	0.7427	0.4427	0.05548	ENSG00000173320	183797692	STOX2	FALSE	FALSE	FALSE	FALSE
ENSG00000168310	4	0.24899	Astrocyte	0.019314	0.061641	0.060727	ENSG00000168310	184385702	IRF2	FALSE	TRUE	FALSE	FALSE
ENSG00000151726	4	0.044576	Astrocyte	0.83922	0.43646	0.6695	ENSG00000151726	184755595	ACSL1	FALSE	FALSE	FALSE	FALSE
ENSG00000151729	4	0.91994	Astrocyte	0.80829	0.98113	0.34898	ENSG00000151729	185143266	SLC25A4	FALSE	FALSE	FALSE	FALSE
ENSG00000109762	4	0.58416	Astrocyte	0.28513	0.78105	0.2962	ENSG00000109762	185204237	SNX25	FALSE	FALSE	FALSE	FALSE
ENSG00000109775	4	0.011654	Astrocyte	0.21267	0.8658	0.77914	ENSG00000109775	185399537	UFSP2	FALSE	FALSE	FALSE	FALSE
ENSG00000154553	4	0.41958	Astrocyte	0.9262	0.73192	0.54913	ENSG00000154553	185500660	PDLIM3	FALSE	FALSE	FALSE	FALSE
ENSG00000154556	4	0.6978	Astrocyte	0.02324	0.5826	0.6798	ENSG00000154556	185585444	SORBS2	FALSE	TRUE	FALSE	FALSE
ENSG00000109794	4	0.45627	Astrocyte	0.28038	0.1241	0.15879	ENSG00000109794	186104419	FAM149A	FALSE	FALSE	FALSE	FALSE
ENSG00000145476	4	0.91705	Astrocyte	0.66032	0.11781	0.63111	ENSG00000145476	186191567	CYP4V2	FALSE	FALSE	FALSE	FALSE
ENSG00000083857	4	0.79979	Astrocyte	0.011194	0.1766	0.44793	ENSG00000083857	186587794	FAT1	FALSE	TRUE	FALSE	FALSE
ENSG00000164366	5	0.37658	Astrocyte	0.10117	0.67585	0.9447	ENSG00000164366	196868	CCDC127	FALSE	FALSE	FALSE	FALSE
ENSG00000073578	5	0.2771	Astrocyte	0.02656	0.7086	0.04152	ENSG00000073578	218303	SDHA	FALSE	TRUE	FALSE	TRUE
ENSG00000180104	5	0.14624	Astrocyte	0.98165	0.6663	0.94764	ENSG00000180104	443175	EXOC3	FALSE	FALSE	FALSE	FALSE
ENSG00000171368	5	0.0097166	Astrocyte	0.08789	0.73299	0.6739	ENSG00000171368	659862	TPPP	FALSE	FALSE	FALSE	FALSE
ENSG00000028310	5	0.0542	Astrocyte	0.8953	0.9355	NA	ENSG00000028310	850291	BRD9	FALSE	FALSE	FALSE	NA
ENSG00000113504	5	0.05019	Astrocyte	0.6065	0.2613	0.7965	ENSG00000113504	1050384	SLC12A7	FALSE	FALSE	FALSE	FALSE
ENSG00000049656	5	0.50215	Astrocyte	0.98763	0.013015	0.98618	ENSG00000049656	1317752	CLPTM1L	FALSE	FALSE	TRUE	FALSE
ENSG00000133398	5	0.6698	Astrocyte	0.0313	0.5591	0.8862	ENSG00000133398	6371874	MED10	FALSE	TRUE	FALSE	FALSE
ENSG00000215218	5	0.33641	Astrocyte	0.90512	0.1935	0.38612	ENSG00000215218	6448859	UBE2QL1	FALSE	FALSE	FALSE	FALSE
ENSG00000037474	5	0.78349	Astrocyte	0.94988	0.13191	0.93951	ENSG00000037474	6599239	NSUN2	FALSE	FALSE	FALSE	FALSE
ENSG00000145545	5	0.4947	Astrocyte	0.8759	0.03926	0.8553	ENSG00000145545	6633290	SRD5A1	FALSE	FALSE	TRUE	FALSE
ENSG00000112941	5	0.53832	Astrocyte	0.77707	0.50145	0.89241	ENSG00000112941	6713432	TENT4A	FALSE	FALSE	FALSE	FALSE
ENSG00000078295	5	0.69727	Astrocyte	0.10641	0.85312	0.12864	ENSG00000078295	7396138	ADCY2	FALSE	FALSE	FALSE	FALSE
ENSG00000215217	5	0.22754	Astrocyte	0.82461	0.21511	0.55107	ENSG00000215217	7830378	CFAP90	FALSE	FALSE	FALSE	FALSE
ENSG00000124275	5	0.021058	Astrocyte	0.2552	0.2741	0.95477	ENSG00000124275	7851186	MTRR	FALSE	FALSE	FALSE	FALSE
ENSG00000164237	5	0.25267	Astrocyte	0.90076	0.44467	NA	ENSG00000164237	10275875	CMBL	FALSE	FALSE	FALSE	NA
ENSG00000164236	5	0.29181	Astrocyte	0.059871	0.68161	0.062036	ENSG00000164236	10564070	ANKRD33B	FALSE	FALSE	FALSE	FALSE
ENSG00000038382	5	0.42061	Astrocyte	0.039814	0.86923	0.70052	ENSG00000038382	14143342	TRIO	FALSE	TRUE	FALSE	FALSE
ENSG00000154124	5	1.9146e-6	Astrocyte	0.1639	0.2448	0.857	ENSG00000154124	14664664	OTULIN	TRUE	FALSE	FALSE	FALSE
ENSG00000183580	5	0.46402	Astrocyte	0.5684	0.1858	NA	ENSG00000183580	15500180	FBXL7	FALSE	FALSE	FALSE	NA
ENSG00000145555	5	0.61383	Astrocyte	0.6677	0.9673	0.144	ENSG00000145555	16661907	MYO10	FALSE	FALSE	FALSE	FALSE
ENSG00000082213	5	0.5502	Astrocyte	1	0.4834	NA	ENSG00000082213	31532287	C5orf22	FALSE	FALSE	FALSE	NA
ENSG00000133401	5	0.98747	Astrocyte	0.1252	0.15592	0.66459	ENSG00000133401	31639131	PDZD2	FALSE	FALSE	FALSE	FALSE
ENSG00000113384	5	0.3756	Astrocyte	1	0.7579	NA	ENSG00000113384	32124716	GOLPH3	FALSE	FALSE	FALSE	NA
ENSG00000150712	5	0.7813	Astrocyte	1	0.2676	0.5802	ENSG00000150712	32226994	MTMR12	FALSE	FALSE	FALSE	FALSE
ENSG00000242110	5	0.1269	Astrocyte	0.8859	0.9807	0.3895	ENSG00000242110	33986165	AMACR	FALSE	FALSE	FALSE	FALSE
ENSG00000082196	5	0.36671	Astrocyte	0.064623	0.59322	0.060795	ENSG00000082196	34017858	C1QTNF3	FALSE	FALSE	FALSE	FALSE
ENSG00000039560	5	0.51317	Astrocyte	0.33203	0.19975	0.81279	ENSG00000039560	34656328	RAI14	FALSE	FALSE	FALSE	FALSE
ENSG00000205838	5	0.177	Astrocyte	0.34697	0.15159	0.84718	ENSG00000205838	34838833	TTC23L	FALSE	FALSE	FALSE	FALSE
ENSG00000168724	5	0.023172	Astrocyte	0.73518	0.74328	0.5883	ENSG00000168724	34929559	DNAJC21	FALSE	FALSE	FALSE	FALSE
ENSG00000145604	5	0.43826	Astrocyte	0.77825	0.37702	0.82235	ENSG00000145604	36151989	SKP2	FALSE	FALSE	FALSE	FALSE
ENSG00000152620	5	0.922	Astrocyte	0.3718	0.1495	0.759	ENSG00000152620	36192589	NADK2	FALSE	FALSE	FALSE	FALSE
ENSG00000164188	5	0.67553	Astrocyte	0.2319	0.28436	0.93559	ENSG00000164188	36246913	RANBP3L	FALSE	FALSE	FALSE	FALSE
ENSG00000079215	5	0.17816	Astrocyte	0.87681	0.32439	0.6265	ENSG00000079215	36596588	SLC1A3	FALSE	FALSE	FALSE	FALSE
ENSG00000164190	5	0.18771	Astrocyte	0.975	0.40583	0.7419	ENSG00000164190	36876769	NIPBL	FALSE	FALSE	FALSE	FALSE
ENSG00000113569	5	0.2291	Astrocyte	0.571	0.983	0.1467	ENSG00000113569	37288137	NUP155	FALSE	FALSE	FALSE	FALSE
ENSG00000113594	5	0.77505	Astrocyte	0.94972	0.069832	0.45929	ENSG00000113594	38474668	LIFR	FALSE	FALSE	FALSE	FALSE
ENSG00000145623	5	0.2689	Astrocyte	0.662	0.9006	0.37629	ENSG00000145623	38845858	OSMR	FALSE	FALSE	FALSE	FALSE
ENSG00000132356	5	0.1838	Astrocyte	0.5684	0.4356	0.6198	ENSG00000132356	40759389	PRKAA1	FALSE	FALSE	FALSE	FALSE
ENSG00000145592	5	0.44198	Astrocyte	0.026457	0.68083	0.3835	ENSG00000145592	40825262	RPL37	FALSE	TRUE	FALSE	FALSE
ENSG00000151876	5	0.8239	Astrocyte	0.1664	0.4612	NA	ENSG00000151876	41925254	FBXO4	FALSE	FALSE	FALSE	NA
ENSG00000112964	5	0.09132	Astrocyte	0.8739	0.4142	NA	ENSG00000112964	42423439	GHR	FALSE	FALSE	FALSE	NA
ENSG00000250722	5	0.99877	Astrocyte	0.38	0.31793	0.5566	ENSG00000250722	42799880	SELENOP	FALSE	FALSE	FALSE	FALSE
ENSG00000172262	5	0.090359	Astrocyte	0.47092	0.26775	0.05517	ENSG00000172262	43065176	ZNF131	FALSE	FALSE	FALSE	FALSE
ENSG00000177453	5	0.09278	Astrocyte	1	0.4337	NA	ENSG00000177453	43192071	NIM1K	FALSE	FALSE	FALSE	NA
ENSG00000112972	5	0.9371	Astrocyte	0.8412	0.7638	0.8482	ENSG00000112972	43287470	HMGCS1	FALSE	FALSE	FALSE	FALSE
ENSG00000151881	5	0.2089	Astrocyte	1	0.7189	0.3404	ENSG00000151881	43444252	TMEM267	FALSE	FALSE	FALSE	FALSE
ENSG00000172244	5	0.1943	Astrocyte	1	0.4179	NA	ENSG00000172244	43486709	C5orf34	FALSE	FALSE	FALSE	NA
ENSG00000172239	5	0.18052	Astrocyte	0.3029	0.3235	0.5431	ENSG00000172239	43526267	PAIP1	FALSE	FALSE	FALSE	FALSE
ENSG00000112992	5	0.83266	Astrocyte	0.27095	0.13417	0.4687	ENSG00000112992	43602692	NNT	FALSE	FALSE	FALSE	FALSE
ENSG00000112996	5	0.2616	Astrocyte	0.2105	0.7917	0.8711	ENSG00000112996	44808947	MRPS30	FALSE	FALSE	FALSE	FALSE
ENSG00000164172	5	0.3955	Astrocyte	1	0.5468	NA	ENSG00000164172	53095679	MOCS2	FALSE	FALSE	FALSE	NA
ENSG00000164258	5	0.79319	Astrocyte	0.09382	0.52903	0.75243	ENSG00000164258	53560633	NDUFS4	FALSE	FALSE	FALSE	FALSE
ENSG00000178996	5	0.77445	Astrocyte	0.94071	0.53204	0.73241	ENSG00000178996	54517759	SNX18	FALSE	FALSE	FALSE	FALSE
ENSG00000067113	5	0.3551	Astrocyte	0.2787	0.001443	0.2079	ENSG00000067113	55424854	PLPP1	FALSE	FALSE	TRUE	FALSE
ENSG00000177058	5	0.7339	Astrocyte	1	0.317	NA	ENSG00000177058	55625845	SLC38A9	FALSE	FALSE	FALSE	NA
ENSG00000134352	5	0.4167	Astrocyte	1	1	NA	ENSG00000134352	55935095	IL6ST	FALSE	FALSE	FALSE	NA
ENSG00000095015	5	8.6879e-5	Astrocyte	0.38993	0.45038	0.57272	ENSG00000095015	56815549	MAP3K1	FALSE	FALSE	FALSE	FALSE
ENSG00000155545	5	0.039497	Astrocyte	0.010083	0.86164	0.14247	ENSG00000155545	56919602	MIER3	FALSE	TRUE	FALSE	FALSE
ENSG00000145632	5	0.40863	Astrocyte	0.39064	0.68532	0.64191	ENSG00000145632	58453982	PLK2	FALSE	FALSE	FALSE	FALSE
ENSG00000113448	5	0.01739	Astrocyte	0.28672	0.81876	0.67131	ENSG00000113448	58969038	PDE4D	FALSE	FALSE	FALSE	FALSE
ENSG00000164181	5	0.34842	Astrocyte	0.39224	0.91404	0.5158	ENSG00000164181	60751791	ELOVL7	FALSE	FALSE	FALSE	FALSE
ENSG00000164182	5	0.067895	Astrocyte	0.41123	0.7714	0.073355	ENSG00000164182	60945177	NDUFAF2	FALSE	FALSE	FALSE	FALSE
ENSG00000068796	5	0.48942	Astrocyte	0.76497	0.26894	0.68518	ENSG00000068796	62306162	KIF2A	FALSE	FALSE	FALSE	FALSE
ENSG00000086189	5	0.7452	Astrocyte	1	1	NA	ENSG00000086189	62347284	DIMT1	FALSE	FALSE	FALSE	NA
ENSG00000086200	5	0.92417	Astrocyte	1	0.3618	0.1097	ENSG00000086200	62403972	IPO11	FALSE	FALSE	FALSE	FALSE
ENSG00000164197	5	0.005435	Astrocyte	1	1	NA	ENSG00000164197	64165843	RNF180	FALSE	FALSE	FALSE	NA
ENSG00000153006	5	0.71474	Astrocyte	0.94984	0.2481	0.88868	ENSG00000153006	64718148	SREK1IP1	FALSE	FALSE	FALSE	FALSE
ENSG00000113593	5	0.87933	Astrocyte	0.26303	0.98579	0.2314	ENSG00000113593	65563236	PPWD1	FALSE	FALSE	FALSE	FALSE
ENSG00000113595	5	0.9406	Astrocyte	0.9072	0.8236	0.8427	ENSG00000113595	65589690	TRIM23	FALSE	FALSE	FALSE	FALSE
ENSG00000123213	5	0.8816	Astrocyte	0.5316	0.422	0.5439	ENSG00000123213	65722205	NLN	FALSE	FALSE	FALSE	FALSE
ENSG00000112851	5	0.6853	Astrocyte	1	1	NA	ENSG00000112851	65883128	ERBIN	FALSE	FALSE	FALSE	NA
ENSG00000153914	5	0.26655	Astrocyte	0.6416	0.8668	0.4638	ENSG00000153914	66139971	SREK1	FALSE	FALSE	FALSE	FALSE
ENSG00000069020	5	0.09283	Astrocyte	0.18836	0.50932	0.8034	ENSG00000069020	66596380	MAST4	FALSE	FALSE	FALSE	FALSE
ENSG00000145675	5	0.73139	Astrocyte	0.3453	0.99175	0.932	ENSG00000145675	68215740	PIK3R1	FALSE	FALSE	FALSE	FALSE
ENSG00000134056	5	0.66467	Astrocyte	0.4108	0.6102	0.5332	ENSG00000134056	69217760	KGD4	FALSE	FALSE	FALSE	FALSE
ENSG00000131844	5	0.89204	Astrocyte	0.10518	0.57898	0.59292	ENSG00000131844	71579531	MCCC2	FALSE	FALSE	FALSE	FALSE
ENSG00000131711	5	0.55221	Astrocyte	0.9275	0.52195	0.94329	ENSG00000131711	72107234	MAP1B	FALSE	FALSE	FALSE	FALSE
ENSG00000049883	5	0.7049	Astrocyte	0.5655	0.1373	NA	ENSG00000049883	72320367	PTCD2	FALSE	FALSE	FALSE	NA
ENSG00000083312	5	0.143	Astrocyte	1	1	NA	ENSG00000083312	72816312	TNPO1	FALSE	FALSE	FALSE	NA
ENSG00000214944	5	0.6696	Astrocyte	0.5676	0.9757	0.977	ENSG00000214944	73626158	ARHGEF28	FALSE	FALSE	FALSE	FALSE
ENSG00000049860	5	0.0010241	Astrocyte	0.9985	0.95458	0.9152	ENSG00000049860	74640023	HEXB	FALSE	FALSE	FALSE	FALSE
ENSG00000164346	5	0.18763	Astrocyte	0.62773	0.69795	0.94688	ENSG00000164346	74766991	NSA2	FALSE	FALSE	FALSE	FALSE
ENSG00000176928	5	0.4172	Astrocyte	0.15834	0.37483	0.54847	ENSG00000176928	75025346	GCNT4	FALSE	FALSE	FALSE	FALSE
ENSG00000164252	5	0.7167	Astrocyte	0.8287	1	NA	ENSG00000164252	77029251	AGGF1	FALSE	FALSE	FALSE	NA
ENSG00000132846	5	0.28658	Astrocyte	0.032059	0.77784	0.72351	ENSG00000132846	77072072	ZBED3	FALSE	TRUE	FALSE	FALSE
ENSG00000113231	5	0.9999	Astrocyte	0.6994	0.5178	0.6233	ENSG00000113231	77210449	PDE8B	FALSE	FALSE	FALSE	FALSE
ENSG00000164253	5	0.069783	Astrocyte	0.086912	0.91724000000000006	0.80081	ENSG00000164253	77425970	WDR41	FALSE	FALSE	FALSE	FALSE
ENSG00000085365	5	0.57662	Astrocyte	0.072558	0.63732	0.71941	ENSG00000085365	78360611	SCAMP1	FALSE	FALSE	FALSE	FALSE
ENSG00000132837	5	0.2305	Astrocyte	0.17235	0.37662	0.60874	ENSG00000132837	78997564	DMGDH	FALSE	FALSE	FALSE	FALSE
ENSG00000132840	5	0.9811	Astrocyte	0.8897	0.2616	0.6996	ENSG00000132840	79069767	BHMT2	FALSE	FALSE	FALSE	FALSE
ENSG00000152409	5	0.42356	Astrocyte	0.070889	0.94376	0.33237	ENSG00000152409	79236131	JMY	FALSE	FALSE	FALSE	FALSE
ENSG00000113296	5	0.96731	Astrocyte	0.3356	0.8441	0.7791	ENSG00000113296	79991311	THBS4	FALSE	FALSE	FALSE	FALSE
ENSG00000152380	5	0.9139	Astrocyte	0.71	0.5917	0.4419	ENSG00000152380	80487969	FAM151B	FALSE	FALSE	FALSE	FALSE
ENSG00000113318	5	0.7521	Astrocyte	0.42089	0.85691	0.93348	ENSG00000113318	80654652	MSH3	FALSE	FALSE	FALSE	FALSE
ENSG00000131730	5	0.4085	Astrocyte	0.54455	0.77346	0.70822	ENSG00000131730	81233320	CKMT2	FALSE	FALSE	FALSE	FALSE
ENSG00000131732	5	0.7682	Astrocyte	0.4483	0.8078	0.1464	ENSG00000131732	81301587	ZCCHC9	FALSE	FALSE	FALSE	FALSE
ENSG00000152348	5	0.18895	Astrocyte	0.68571	0.12355	0.004152	ENSG00000152348	81972023	ATG10	FALSE	FALSE	FALSE	TRUE
ENSG00000186468	5	0.97957	Astrocyte	0.26429	0.69212	0.8242	ENSG00000186468	82273320	RPS23	FALSE	FALSE	FALSE	FALSE
ENSG00000152422	5	0.7151	Astrocyte	1	0.5505	NA	ENSG00000152422	83077498	XRCC4	FALSE	FALSE	FALSE	NA
ENSG00000038427	5	0.031441	Astrocyte	0.25751	0.79993	0.87178	ENSG00000038427	83471618	VCAN	FALSE	FALSE	FALSE	FALSE
ENSG00000145715	5	0.01165	Astrocyte	1	0.7491	NA	ENSG00000145715	87267883	RASA1	FALSE	FALSE	FALSE	NA
ENSG00000113356	5	0.3481	Astrocyte	0.3709	0.3393	0.5526	ENSG00000113356	90471748	POLR3G	FALSE	FALSE	FALSE	FALSE
ENSG00000176018	5	0.094026	Astrocyte	0.2999	0.7683	0.05111	ENSG00000176018	90515611	LYSMD3	FALSE	FALSE	FALSE	FALSE
ENSG00000164199	5	0.062716	Astrocyte	0.76253	0.053017	0.3312	ENSG00000164199	90529344	ADGRV1	FALSE	FALSE	FALSE	FALSE
ENSG00000175745	5	0.85636	Astrocyte	0.15029	0.44506	0.75176	ENSG00000175745	93583222	NR2F1	FALSE	FALSE	FALSE	FALSE
ENSG00000113391	5	0.8817	Astrocyte	1	1	NA	ENSG00000113391	93617725	ARB2A	FALSE	FALSE	FALSE	NA
ENSG00000185261	5	0.7798	Astrocyte	0.859	0.2739	0.9776	ENSG00000185261	94150851	KIAA0825	FALSE	FALSE	FALSE	FALSE
ENSG00000133302	5	0.7397	Astrocyte	0.9213	0.1034	0.5807	ENSG00000133302	94618669	SLF1	FALSE	FALSE	FALSE	FALSE
ENSG00000145757	5	0.6795	Astrocyte	0.9197	0.2319	NA	ENSG00000145757	95652181	SPATA9	FALSE	FALSE	FALSE	NA
ENSG00000164292	5	0.42378	Astrocyte	0.80734	0.5271	0.78891	ENSG00000164292	95713522	RHOBTB3	FALSE	FALSE	FALSE	FALSE
ENSG00000173221	5	0.6622	Astrocyte	1	1	NA	ENSG00000173221	95751319	GLRX	FALSE	FALSE	FALSE	NA
ENSG00000118985	5	0.33423	Astrocyte	0.27364	0.37211	0.8892	ENSG00000118985	95885098	ELL2	FALSE	FALSE	FALSE	FALSE
ENSG00000153113	5	0.585	Astrocyte	0.05941	0.6665	0.6734	ENSG00000153113	95962001	CAST	FALSE	FALSE	FALSE	FALSE
ENSG00000113441	5	0.53261	Astrocyte	0.44876	0.54761	0.9169	ENSG00000113441	96935394	LNPEP	FALSE	FALSE	FALSE	FALSE
ENSG00000145721	5	0.68725	Astrocyte	0.1529	0.75894	0.6193	ENSG00000145721	97091867	LIX1	FALSE	FALSE	FALSE	FALSE
ENSG00000058729	5	0.8726	Astrocyte	1	1	NA	ENSG00000058729	97160867	RIOK2	FALSE	FALSE	FALSE	NA
ENSG00000174136	5	0.4104	Astrocyte	0.3943	0.6556	0.04906	ENSG00000174136	98768650	RGMB	FALSE	FALSE	FALSE	TRUE
ENSG00000153922	5	0.519	Astrocyte	0.2233	0.1076	NA	ENSG00000153922	98853985	CHD1	FALSE	FALSE	FALSE	NA
ENSG00000145730	5	0.85285	Astrocyte	0.96436	0.4271	0.61699	ENSG00000145730	102753981	PAM	FALSE	FALSE	FALSE	FALSE
ENSG00000112874	5	0.8795	Astrocyte	0.2823	0.2748	0.8012	ENSG00000112874	103548855	NUDT12	FALSE	FALSE	FALSE	FALSE
ENSG00000151422	5	0.17946	Astrocyte	0.35965	0.035564	0.19555	ENSG00000151422	108747841	FER	FALSE	FALSE	TRUE	FALSE
ENSG00000198961	5	0.5965	Astrocyte	0.6405	0.1123	NA	ENSG00000198961	109334713	PJA2	FALSE	FALSE	FALSE	NA
ENSG00000112893	5	0.58078	Astrocyte	0.897	0.51101	0.138	ENSG00000112893	109689927	MAN2A1	FALSE	FALSE	FALSE	FALSE
ENSG00000164209	5	0.96844	Astrocyte	0.46827	0.23955	NA	ENSG00000164209	110738136	SLC25A46	FALSE	FALSE	FALSE	NA
ENSG00000134987	5	0.30166	Astrocyte	0.34982	0.5471	0.14542	ENSG00000134987	111092321	WDR36	FALSE	FALSE	FALSE	FALSE
ENSG00000164211	5	0.9261	Astrocyte	0.4352	0.03534	0.3164	ENSG00000164211	111496033	STARD4	FALSE	FALSE	TRUE	FALSE
ENSG00000134982	5	0.23751	Astrocyte	0.5881	0.2234	0.7684	ENSG00000134982	112707518	APC	FALSE	FALSE	FALSE	FALSE
ENSG00000153037	5	0.98741	Astrocyte	0.83977	0.40742	0.6004	ENSG00000153037	112861188	SRP19	FALSE	FALSE	FALSE	FALSE
ENSG00000129625	5	0.22176	Astrocyte	0.84882	0.17294	0.79169	ENSG00000129625	112876385	REEP5	FALSE	FALSE	FALSE	FALSE
ENSG00000171444	5	0.2865	Astrocyte	0.4686	0.607	0.4468	ENSG00000171444	113022106	MCC	FALSE	FALSE	FALSE	FALSE
ENSG00000047188	5	0.90795	Astrocyte	0.94432	0.86615	0.55715	ENSG00000047188	113513694	YTHDC2	FALSE	FALSE	FALSE	FALSE
ENSG00000164221	5	0.69738	Astrocyte	0.86789	0.4913	0.43469	ENSG00000164221	115267190	CCDC112	FALSE	FALSE	FALSE	FALSE
ENSG00000145780	5	0.23015	Astrocyte	0.75207	0.19124	0.28527	ENSG00000145780	115520908	FEM1C	FALSE	FALSE	FALSE	FALSE
ENSG00000243414	5	0.7508	Astrocyte	1	1	NA	ENSG00000243414	115578496	TICAM2	FALSE	FALSE	FALSE	NA
ENSG00000134970	5	0.1535	Astrocyte	0.9967	0.1679	NA	ENSG00000134970	115613210	TMED7	FALSE	FALSE	FALSE	NA
ENSG00000129596	5	0.5351	Astrocyte	0.7069	0.01059	NA	ENSG00000129596	115804733	CDO1	FALSE	FALSE	TRUE	NA
ENSG00000145782	5	0.7482	Astrocyte	1	1	NA	ENSG00000145782	115828200	ATG12	FALSE	FALSE	FALSE	NA
ENSG00000092421	5	0.5627	Astrocyte	0.1217	0.8758	0.3589	ENSG00000092421	116443555	SEMA6A	FALSE	FALSE	FALSE	FALSE
ENSG00000169570	5	0.07125	Astrocyte	0.1651	0.3874	0.1394	ENSG00000169570	118836074	DTWD2	FALSE	FALSE	FALSE	FALSE
ENSG00000172869	5	0.26605	Astrocyte	0.496	0.2242	0.3699	ENSG00000172869	119037772	DMXL1	FALSE	FALSE	FALSE	FALSE
ENSG00000133835	5	0.2088	Astrocyte	0.2138	0.7172	0.686	ENSG00000133835	119452465	HSD17B4	FALSE	FALSE	FALSE	FALSE
ENSG00000205302	5	0.5086	Astrocyte	0.5509	0.5626	0.4684	ENSG00000205302	122775079	SNX2	FALSE	FALSE	FALSE	FALSE
ENSG00000064652	5	0.7752	Astrocyte	0.8296	0.7835	0.4259	ENSG00000064652	122843439	SNX24	FALSE	FALSE	FALSE	FALSE
ENSG00000168938	5	0.62926	Astrocyte	0.43563	0.91109	0.19706	ENSG00000168938	123023250	PPIC	FALSE	FALSE	FALSE	FALSE
ENSG00000168916	5	0.18845	Astrocyte	0.65364	0.84898	0.31609	ENSG00000168916	124636913	ZNF608	FALSE	FALSE	FALSE	FALSE
ENSG00000155324	5	0.36085	Astrocyte	0.4914	1	0.9726	ENSG00000155324	126360132	GRAMD2B	FALSE	FALSE	FALSE	FALSE
ENSG00000164904	5	0.4203	Astrocyte	0.454	0.3188	0.5775	ENSG00000164904	126531200	ALDH7A1	FALSE	FALSE	FALSE	FALSE
ENSG00000164241	5	0.62497	Astrocyte	0.87741	0.30367	0.060734	ENSG00000164241	127045235	C5orf63	FALSE	FALSE	FALSE	FALSE
ENSG00000145794	5	0.056341	Astrocyte	0.80096	0.55615	0.49187	ENSG00000145794	127290796	MEGF10	FALSE	FALSE	FALSE	FALSE
ENSG00000164244	5	0.09157	Astrocyte	0.7662	0.3695	0.992	ENSG00000164244	127517617	PRRC1	FALSE	FALSE	FALSE	FALSE
ENSG00000145808	5	0.2408	Astrocyte	1	0.06203	NA	ENSG00000145808	129460281	ADAMTS19	FALSE	FALSE	FALSE	NA
ENSG00000198108	5	3.022e-4	Astrocyte	0.06334	0.1397	0.879	ENSG00000198108	129904465	CHSY3	FALSE	FALSE	FALSE	FALSE
ENSG00000072682	5	0.27469	Astrocyte	0.48968	0.87457	0.5237	ENSG00000072682	132190147	P4HA2	FALSE	FALSE	FALSE	FALSE
ENSG00000197208	5	0.30868	Astrocyte	0.042046	0.47228	0.18082	ENSG00000197208	132294394	SLC22A4	FALSE	TRUE	FALSE	FALSE
ENSG00000197375	5	0.48337	Astrocyte	0.039875	0.61193	0.75533	ENSG00000197375	132369710	SLC22A5	FALSE	TRUE	FALSE	FALSE
ENSG00000125347	5	0.4619	Astrocyte	0.335	0.03025	0.4822	ENSG00000125347	132440440	IRF1	FALSE	FALSE	TRUE	FALSE
ENSG00000164403	5	0.5291	Astrocyte	0.54644	0.12552	0.71823	ENSG00000164403	132822141	SHROOM1	FALSE	FALSE	FALSE	FALSE
ENSG00000155329	5	0.634	Astrocyte	1	1	NA	ENSG00000155329	132996985	ZCCHC10	FALSE	FALSE	FALSE	NA
ENSG00000170606	5	0.7673	Astrocyte	1	1	NA	ENSG00000170606	133052013	HSPA4	FALSE	FALSE	FALSE	NA
ENSG00000081059	5	0.86712	Astrocyte	0.4644	0.34364	0.8775	ENSG00000081059	134114681	TCF7	FALSE	FALSE	FALSE	FALSE
ENSG00000119048	5	0.4688	Astrocyte	1	0.425	NA	ENSG00000119048	134371184	UBE2B	FALSE	FALSE	FALSE	NA
ENSG00000043143	5	0.11213	Astrocyte	0.41873	0.12858	0.07446	ENSG00000043143	134524312	JADE2	FALSE	FALSE	FALSE	FALSE
ENSG00000164615	5	0.9084	Astrocyte	1	1	NA	ENSG00000164615	134738495	CAMLG	FALSE	FALSE	FALSE	NA
ENSG00000145833	5	0.7291	Astrocyte	1	0.392	NA	ENSG00000145833	134758771	DDX46	FALSE	FALSE	FALSE	NA
ENSG00000113621	5	0.3957	Astrocyte	1	1	NA	ENSG00000113621	134874371	TXNDC15	FALSE	FALSE	FALSE	NA
ENSG00000145824	5	0.5994	Astrocyte	0.6701	0.4219	0.02234	ENSG00000145824	135570679	CXCL14	FALSE	FALSE	FALSE	TRUE
ENSG00000031003	5	0.7037	Astrocyte	0.3003	0.2519	0.3566	ENSG00000031003	137937960	FAM13B	FALSE	FALSE	FALSE	FALSE
ENSG00000112981	5	0.6816	Astrocyte	1	0.6304	NA	ENSG00000112981	138115175	NME5	FALSE	FALSE	FALSE	NA
ENSG00000112983	5	0.5022	Astrocyte	0.05661	0.1353	0.1794	ENSG00000112983	138139770	BRD8	FALSE	FALSE	FALSE	FALSE
ENSG00000120709	5	0.1293	Astrocyte	0.07125	0.1303	0.2239	ENSG00000120709	138331935	FAM53C	FALSE	FALSE	FALSE	FALSE
ENSG00000120733	5	0.1377	Astrocyte	0.8598	0.1435	0.2394	ENSG00000120733	138352685	KDM3B	FALSE	FALSE	FALSE	FALSE
ENSG00000132563	5	0.058238	Astrocyte	0.45779	0.024949	0.2552	ENSG00000132563	138439057	REEP2	FALSE	FALSE	TRUE	FALSE
ENSG00000120738	5	0.52671	Astrocyte	0.0072543	0.64801	0.7675	ENSG00000120738	138465479	EGR1	FALSE	TRUE	FALSE	FALSE
ENSG00000120725	5	0.004449	Astrocyte	0.02892	0.6629	0.3742	ENSG00000120725	138946724	SIL1	FALSE	TRUE	FALSE	FALSE
ENSG00000170464	5	0.06582	Astrocyte	0.8746	0.8948	0.2346	ENSG00000170464	139408588	DNAJC18	FALSE	FALSE	FALSE	FALSE
ENSG00000171604	5	0.97827	Astrocyte	0.6704	0.8933	0.1967	ENSG00000171604	139647299	CXXC5	FALSE	FALSE	FALSE	FALSE
ENSG00000146005	5	0.18254	Astrocyte	0.66998	0.96255	0.33608	ENSG00000146005	139795808	PSD2	FALSE	FALSE	FALSE	FALSE
ENSG00000185129	5	0.383	Astrocyte	1	0.9574	0.3736	ENSG00000185129	140107777	PURA	FALSE	FALSE	FALSE	FALSE
ENSG00000113068	5	0.01246	Astrocyte	0.7698	0.9989	0.8843	ENSG00000113068	140245035	PFDN1	FALSE	FALSE	FALSE	FALSE
ENSG00000131503	5	0.01758	Astrocyte	0.7443	0.7512	0.8073	ENSG00000131503	140401814	ANKHD1	FALSE	FALSE	FALSE	FALSE
ENSG00000213523	5	0.09258	Astrocyte	0.838	0.8254	0.9129	ENSG00000213523	140537340	SRA1	FALSE	FALSE	FALSE	FALSE
ENSG00000243056	5	0.025377	Astrocyte	0.9081	0.61621	0.912	ENSG00000243056	140547662	EIF4EBP3	FALSE	FALSE	FALSE	FALSE
ENSG00000113108	5	0.3656	Astrocyte	1	1	NA	ENSG00000113108	140558268	APBB3	FALSE	FALSE	FALSE	NA
ENSG00000113141	5	0.0485	Astrocyte	0.1469	0.6317	0.8536	ENSG00000113141	140647058	IK	FALSE	FALSE	FALSE	FALSE
ENSG00000120314	5	0.2767	Astrocyte	1	1	NA	ENSG00000120314	140664868	WDR55	FALSE	FALSE	FALSE	NA
ENSG00000146007	5	0.03784	Astrocyte	0.5435	0.6373	0.6244	ENSG00000146007	140698680	ZMAT2	FALSE	FALSE	FALSE	FALSE
ENSG00000178913	5	0.3966	Astrocyte	0.8683	0.9622	0.2312	ENSG00000178913	141259884	TAF7	FALSE	FALSE	FALSE	FALSE
ENSG00000240184	5	0.28492	Astrocyte	0.39202	0.39827	0.52379	ENSG00000240184	141475947	PCDHGC3	FALSE	FALSE	FALSE	FALSE
ENSG00000131504	5	0.56776	Astrocyte	0.8055	1	0.1559	ENSG00000131504	141515016	DIAPH1	FALSE	FALSE	FALSE	FALSE
ENSG00000164620	5	0.9085	Astrocyte	1	1	0.3141	ENSG00000164620	141636950	RELL2	FALSE	FALSE	FALSE	FALSE
ENSG00000197948	5	0.90784	Astrocyte	0.579	0.91755	0.2192	ENSG00000197948	141639302	FCHSD1	FALSE	FALSE	FALSE	FALSE
ENSG00000156453	5	0.093938	Astrocyte	0.60907	0.65737	0.09736	ENSG00000156453	141853090	PCDH1	FALSE	FALSE	FALSE	FALSE
ENSG00000081791	5	0.1116	Astrocyte	0.5483	0.9759	0.07583	ENSG00000081791	141923855	DELE1	FALSE	FALSE	FALSE	FALSE
ENSG00000013561	5	0.98811	Astrocyte	0.94662	0.17226	NA	ENSG00000013561	141958328	RNF14	FALSE	FALSE	FALSE	NA
ENSG00000113552	5	0.08989	Astrocyte	0.99803	0.36132	0.72274	ENSG00000113552	141991749	GNPDA1	FALSE	FALSE	FALSE	FALSE
ENSG00000131507	5	0.002415	Astrocyte	0.8422	0.2255	0.9784	ENSG00000131507	142108779	NDFIP1	FALSE	FALSE	FALSE	FALSE
ENSG00000187678	5	0.95642	Astrocyte	0.8986	0.6038	0.7725	ENSG00000187678	142310427	SPRY4	FALSE	FALSE	FALSE	FALSE
ENSG00000113578	5	0.49222	Astrocyte	0.2897	0.4577	0.97823	ENSG00000113578	142592178	FGF1	FALSE	FALSE	FALSE	FALSE
ENSG00000145819	5	0.44428	Astrocyte	0.96385	0.18027	0.060742	ENSG00000145819	142770377	ARHGAP26	FALSE	FALSE	FALSE	FALSE
ENSG00000145817	5	0.0057197	Astrocyte	0.45033	0.69137	0.01987	ENSG00000145817	144158162	YIPF5	FALSE	FALSE	FALSE	TRUE
ENSG00000091009	5	0.037884	Astrocyte	0.6724	0.2109	0.99027	ENSG00000091009	146203605	RBM27	FALSE	FALSE	FALSE	FALSE
ENSG00000113649	5	0.8674	Astrocyte	0.9226	0.3948	NA	ENSG00000113649	146447311	TCERG1	FALSE	FALSE	FALSE	NA
ENSG00000169302	5	0.49512	Astrocyte	0.28433	0.88456	0.9924	ENSG00000169302	147234963	STK32A	FALSE	FALSE	FALSE	FALSE
ENSG00000176049	5	0.014302	Astrocyte	0.9307	0.52472	0.57045	ENSG00000176049	147585438	JAKMIP2	FALSE	FALSE	FALSE	FALSE
ENSG00000173210	5	0.57317	Astrocyte	0.57275	0.95146	0.74703	ENSG00000173210	149141483	ABLIM3	FALSE	FALSE	FALSE	FALSE
ENSG00000183111	5	0.1532	Astrocyte	0.6675	1	0.08474	ENSG00000183111	149551947	ARHGEF37	FALSE	FALSE	FALSE	FALSE
ENSG00000155850	5	0.070967	Astrocyte	0.31562	0.062813	0.93611	ENSG00000155850	149960758	SLC26A2	FALSE	FALSE	FALSE	FALSE
ENSG00000113716	5	0.012981	Astrocyte	0.015123	0.01643	0.66518	ENSG00000113716	150000046	HMGXB3	FALSE	TRUE	TRUE	FALSE
ENSG00000113721	5	0.1352	Astrocyte	1	1	NA	ENSG00000113721	150113839	PDGFRB	FALSE	FALSE	FALSE	NA
ENSG00000070814	5	0.52888	Astrocyte	0.34848	0.14397	0.8737	ENSG00000070814	150357629	TCOF1	FALSE	FALSE	FALSE	FALSE
ENSG00000019582	5	0.20224	Astrocyte	0.63163	0.36764	0.3961	ENSG00000019582	150401637	CD74	FALSE	FALSE	FALSE	FALSE
ENSG00000164587	5	0.20633	Astrocyte	0.25665	0.0074126	0.041623	ENSG00000164587	150442635	RPS14	FALSE	FALSE	TRUE	TRUE
ENSG00000070614	5	0.78427	Astrocyte	0.488	0.0398	0.7749	ENSG00000070614	150485818	NDST1	FALSE	FALSE	TRUE	FALSE
ENSG00000132912	5	0.9105	Astrocyte	0.1458	0.4472	0.2065	ENSG00000132912	150706840	DCTN4	FALSE	FALSE	FALSE	FALSE
ENSG00000211445	5	0.02612	Astrocyte	0.72312	0.077406	0.66224	ENSG00000211445	151020591	GPX3	FALSE	FALSE	FALSE	FALSE
ENSG00000145901	5	0.62096	Astrocyte	0.03602	0.12832	0.5236	ENSG00000145901	151029945	TNIP1	FALSE	TRUE	FALSE	FALSE
ENSG00000197043	5	0.33889	Astrocyte	0.73273	0.50791	0.60071	ENSG00000197043	151100706	ANXA6	FALSE	FALSE	FALSE	FALSE
ENSG00000196743	5	0.2489	Astrocyte	1	1	NA	ENSG00000196743	151212150	GM2A	FALSE	FALSE	FALSE	NA
ENSG00000113140	5	0.59721	Astrocyte	0.78957	0.84186	0.6062	ENSG00000113140	151661096	SPARC	FALSE	FALSE	FALSE	FALSE
ENSG00000177556	5	0.69552	Astrocyte	0.96055	0.88446	0.23306	ENSG00000177556	151742316	ATOX1	FALSE	FALSE	FALSE	FALSE
ENSG00000145907	5	0.5589	Astrocyte	0.9561	0.9142	0.2518	ENSG00000145907	151771045	G3BP1	FALSE	FALSE	FALSE	FALSE
ENSG00000155511	5	0.4461	Astrocyte	0.72936	0.70756	0.73618	ENSG00000155511	153489615	GRIA1	FALSE	FALSE	FALSE	FALSE
ENSG00000037749	5	0.38482	Astrocyte	0.107	0.089832	0.31024	ENSG00000037749	154038959	MFAP3	FALSE	FALSE	FALSE	FALSE
ENSG00000164574	5	0.86793	Astrocyte	0.6062	0.03722	NA	ENSG00000164574	154190730	GALNT10	FALSE	FALSE	TRUE	NA
ENSG00000164576	5	0.4114	Astrocyte	0.4817	0.7398	NA	ENSG00000164576	154445997	SAP30L	FALSE	FALSE	FALSE	NA
ENSG00000155506	5	0.7553	Astrocyte	0.4714	0.1003	0.1173	ENSG00000155506	154682986	LARP1	FALSE	FALSE	FALSE	FALSE
ENSG00000170624	5	0.3536	Astrocyte	1	1	NA	ENSG00000170624	155870344	SGCD	FALSE	FALSE	FALSE	NA
ENSG00000055163	5	0.55041	Astrocyte	0.3801	0.8694	0.9576	ENSG00000055163	157266079	CYFIP2	FALSE	FALSE	FALSE	FALSE
ENSG00000155858	5	0.38487	Astrocyte	0.90634	0.37867	0.13604	ENSG00000155858	157743712	LSM11	FALSE	FALSE	FALSE	FALSE
ENSG00000113282	5	0.1852	Astrocyte	1	0.637	NA	ENSG00000113282	157785743	CLINT1	FALSE	FALSE	FALSE	NA
ENSG00000145860	5	0.95936	Astrocyte	0.1309	0.219	0.278	ENSG00000145860	159157409	RNF145	FALSE	FALSE	FALSE	FALSE
ENSG00000164332	5	0.7844	Astrocyte	1	0.4373	NA	ENSG00000164332	159263290	UBLCP1	FALSE	FALSE	FALSE	NA
ENSG00000170214	5	0.3258	Astrocyte	0.5869	0.6741	NA	ENSG00000170214	159865080	ADRA1B	FALSE	FALSE	FALSE	NA
ENSG00000113312	5	0.68463	Astrocyte	0.89264	0.70792	0.76652	ENSG00000113312	160009113	TTC1	FALSE	FALSE	FALSE	FALSE
ENSG00000135083	5	0.14416	Astrocyte	0.41078	0.24536	0.93738	ENSG00000135083	160249083	CCNJL	FALSE	FALSE	FALSE	FALSE
ENSG00000164609	5	0.81786	Astrocyte	0.77302	0.79084	0.64179	ENSG00000164609	160401641	SLU7	FALSE	FALSE	FALSE	FALSE
ENSG00000113645	5	0.41358	Astrocyte	0.058021	0.86096	0.69309	ENSG00000113645	168291645	WWC1	FALSE	FALSE	FALSE	FALSE
ENSG00000188573	5	0.85434	Astrocyte	0.22778	0.056463	0.25471	ENSG00000188573	168529305	FBLL1	FALSE	FALSE	FALSE	FALSE
ENSG00000040275	5	0.5796	Astrocyte	0.5448	0.6226	NA	ENSG00000040275	169583636	SPDL1	FALSE	FALSE	FALSE	NA
ENSG00000182132	5	0.2571	Astrocyte	0.419	0.3415	0.03954	ENSG00000182132	170353487	KCNIP1	FALSE	FALSE	FALSE	TRUE
ENSG00000204764	5	0.505	Astrocyte	1	1	NA	ENSG00000204764	170861870	RANBP17	FALSE	FALSE	FALSE	NA
ENSG00000181163	5	0.4216	Astrocyte	1	1	NA	ENSG00000181163	171387116	NPM1	FALSE	FALSE	FALSE	NA
ENSG00000168246	5	0.7113	Astrocyte	0.1801	0.09881	0.07962	ENSG00000168246	172209646	UBTD2	FALSE	FALSE	FALSE	FALSE
ENSG00000120129	5	0.018504	Astrocyte	0.68221	0.073309	0.8138	ENSG00000120129	172768096	DUSP1	FALSE	FALSE	FALSE	FALSE
ENSG00000113719	5	0.89744	Astrocyte	0.84089	0.62045	0.070397	ENSG00000113719	172834251	ERGIC1	FALSE	FALSE	FALSE	FALSE
ENSG00000037241	5	0.80662	Astrocyte	0.45657	0.94535	NA	ENSG00000037241	172958729	RPL26L1	FALSE	FALSE	FALSE	NA
ENSG00000113732	5	0.6747	Astrocyte	0.3867	0.2157	0.09037	ENSG00000113732	172983771	ATP6V0E1	FALSE	FALSE	FALSE	FALSE
ENSG00000164463	5	0.64439	Astrocyte	0.86934	0.93894	0.54467	ENSG00000164463	173056352	CREBRF	FALSE	FALSE	FALSE	FALSE
ENSG00000113734	5	0.69532	Astrocyte	0.3698	0.824	0.6771	ENSG00000113734	173144442	BNIP1	FALSE	FALSE	FALSE	FALSE
ENSG00000145919	5	0.35232	Astrocyte	0.3744	0.0020546	0.61688	ENSG00000145919	173607145	BOD1	FALSE	FALSE	TRUE	FALSE
ENSG00000113742	5	0.11952	Astrocyte	0.64309	0.93387	0.49362	ENSG00000113742	173888349	CPEB4	FALSE	FALSE	FALSE	FALSE
ENSG00000170091	5	0.4241	Astrocyte	0.7872	0.6152	NA	ENSG00000170091	174045706	NSG2	FALSE	FALSE	FALSE	NA
ENSG00000164466	5	0.040137	Astrocyte	0.76091	0.14701	0.26807	ENSG00000164466	175477062	SFXN1	FALSE	FALSE	FALSE	FALSE
ENSG00000145920	5	0.339	Astrocyte	0.5097	0.9933	0.1102	ENSG00000145920	175796310	CPLX2	FALSE	FALSE	FALSE	FALSE
ENSG00000122203	5	0.182	Astrocyte	0.1533	0.6521	0.2875	ENSG00000122203	176346062	KIAA1191	FALSE	FALSE	FALSE	FALSE
ENSG00000146066	5	0.4664	Astrocyte	0.4569	0.02418	NA	ENSG00000146066	176388751	HIGD2A	FALSE	FALSE	TRUE	NA
ENSG00000146083	5	0.5826	Astrocyte	0.6987	0.8789	0.9039	ENSG00000146083	176526712	RNF44	FALSE	FALSE	FALSE	FALSE
ENSG00000169258	5	0.4064	Astrocyte	0.7181	0.6085	NA	ENSG00000169258	176595802	GPRIN1	FALSE	FALSE	FALSE	NA
ENSG00000048140	5	0.49277	Astrocyte	0.6137	0.5218	0.2655	ENSG00000048140	176647387	TSPAN17	FALSE	FALSE	FALSE	FALSE
ENSG00000113761	5	0.95137	Astrocyte	1	1	NA	ENSG00000113761	177022696	ZNF346	FALSE	FALSE	FALSE	NA
ENSG00000169223	5	0.061961	Astrocyte	0.2788	0.3712	0.2627	ENSG00000169223	177315805	LMAN2	FALSE	FALSE	FALSE	FALSE
ENSG00000131188	5	0.18699	Astrocyte	0.1122	0.4071	0.9657	ENSG00000131188	177446445	PRR7	FALSE	FALSE	FALSE	FALSE
ENSG00000146067	5	5.2794e-5	Astrocyte	0.5487	0.18371	0.5929	ENSG00000146067	177519789	FAM193B	FALSE	FALSE	FALSE	FALSE
ENSG00000184840	5	0.71366	Astrocyte	0.05016	0.66395	NA	ENSG00000184840	177592203	TMED9	FALSE	FALSE	FALSE	NA
ENSG00000145916	5	0.9687	Astrocyte	0.2503	0.7155	NA	ENSG00000145916	178130996	RMND5B	FALSE	FALSE	FALSE	NA
ENSG00000197451	5	0.8654	Astrocyte	0.672	0.2703	NA	ENSG00000197451	178204533	HNRNPAB	FALSE	FALSE	FALSE	NA
ENSG00000050767	5	0.432	Astrocyte	0.953	0.1228	0.2729	ENSG00000050767	178237476	COL23A1	FALSE	FALSE	FALSE	FALSE
ENSG00000113240	5	0.03968	Astrocyte	0.2565	0.5253	NA	ENSG00000113240	178602664	CLK4	FALSE	FALSE	FALSE	NA
ENSG00000169131	5	0.57356	Astrocyte	0.76253	0.29115	0.22204	ENSG00000169131	178711512	ZNF354A	FALSE	FALSE	FALSE	FALSE
ENSG00000178338	5	0.905	Astrocyte	1	0.8206	NA	ENSG00000178338	178859953	ZNF354B	FALSE	FALSE	FALSE	NA
ENSG00000198939	5	0.6349	Astrocyte	0.07039	0.616	0.3957	ENSG00000198939	178895898	ZFP2	FALSE	FALSE	FALSE	FALSE
ENSG00000178187	5	0.7635	Astrocyte	0.1183	0.9323	0.93	ENSG00000178187	178941191	ZNF454	FALSE	FALSE	FALSE	FALSE
ENSG00000177932	5	0.14242	Astrocyte	0.45979	0.2082	0.6429	ENSG00000177932	179060373	ZNF354C	FALSE	FALSE	FALSE	FALSE
ENSG00000176783	5	0.33489	Astrocyte	0.022569	0.64275	0.50428	ENSG00000176783	179550554	RUFY1	FALSE	TRUE	FALSE	FALSE
ENSG00000169045	5	0.8226	Astrocyte	0.7424	0.253	NA	ENSG00000169045	179614178	HNRNPH1	FALSE	FALSE	FALSE	NA
ENSG00000127022	5	0.043227	Astrocyte	0.27285	0.42069	0.11433	ENSG00000127022	179678628	CANX	FALSE	FALSE	FALSE	FALSE
ENSG00000161013	5	0.22762	Astrocyte	0.12298	0.37546	0.13518	ENSG00000161013	179797597	MGAT4B	FALSE	FALSE	FALSE	FALSE
ENSG00000161011	5	0.9472	Astrocyte	0.0845	1	0.6287	ENSG00000161011	179806398	SQSTM1	FALSE	FALSE	FALSE	FALSE
ENSG00000161010	5	0.7112	Astrocyte	0.9563	0.2621	0.1677	ENSG00000161010	179835133	MRNIP	FALSE	FALSE	FALSE	FALSE
ENSG00000197226	5	0.6121	Astrocyte	0.3788	0.967	0.3083	ENSG00000197226	179862066	TBC1D9B	FALSE	FALSE	FALSE	FALSE
ENSG00000131459	5	0.92407	Astrocyte	0.092739	0.0021649	0.8944	ENSG00000131459	180300698	GFPT2	FALSE	FALSE	TRUE	FALSE
ENSG00000113300	5	0.3257	Astrocyte	0.1695	0.2301	0.1467	ENSG00000113300	180494379	CNOT6	FALSE	FALSE	FALSE	FALSE
ENSG00000131446	5	0.29667	Astrocyte	0.79454	0.74886	0.90896	ENSG00000131446	180784780	MGAT1	FALSE	FALSE	FALSE	FALSE
ENSG00000196670	5	0.064163	Astrocyte	0.52507	0.096514	0.33745000000000003	ENSG00000196670	180847611	ZFP62	FALSE	FALSE	FALSE	FALSE
ENSG00000146063	5	0.3026	Astrocyte	0.76372	0.37429	0.42758	ENSG00000146063	181222499	TRIM41	FALSE	FALSE	FALSE	FALSE
ENSG00000204628	5	0.6487	Astrocyte	0.07747	0.7345	0.7102	ENSG00000204628	181236897	RACK1	FALSE	FALSE	FALSE	FALSE
ENSG00000183718	5	0.2214	Astrocyte	0.2811	0.428	NA	ENSG00000183718	181254077	TRIM52	FALSE	FALSE	FALSE	NA
ENSG00000112699	6	0.14707	Astrocyte	1	0.9171	0.808	ENSG00000112699	1623806	GMDS	FALSE	FALSE	FALSE	FALSE
ENSG00000124535	6	0.2911	Astrocyte	0.5866	0.7699	NA	ENSG00000124535	2765393	WRNIP1	FALSE	FALSE	FALSE	NA
ENSG00000021355	6	4.1133e-6	Astrocyte	0.040202	0.084846	0.66778	ENSG00000021355	2832332	SERPINB1	FALSE	TRUE	FALSE	FALSE
ENSG00000170542	6	0.0042335	Astrocyte	0.85746	0.65681	0.5634	ENSG00000170542	2887173	SERPINB9	FALSE	FALSE	FALSE	FALSE
ENSG00000124570	6	0.26905	Astrocyte	0.15651	0.1793	0.21273	ENSG00000124570	2948159	SERPINB6	FALSE	FALSE	FALSE	FALSE
ENSG00000124588	6	0.8717	Astrocyte	0.9526	0.7321	0.5883	ENSG00000124588	2987987	NQO2	FALSE	FALSE	FALSE	FALSE
ENSG00000137275	6	0.12288	Astrocyte	0.7957	0.2463	0.5715	ENSG00000137275	3063824	RIPK1	FALSE	FALSE	FALSE	FALSE
ENSG00000137267	6	0.49027	Astrocyte	0.69025	0.94841	0.1997	ENSG00000137267	3153497	TUBB2A	FALSE	FALSE	FALSE	FALSE
ENSG00000137285	6	0.0735	Astrocyte	1	0.6729	NA	ENSG00000137285	3223324	TUBB2B	FALSE	FALSE	FALSE	NA
ENSG00000168994	6	0.17405	Astrocyte	0.28104	0.60451	0.044168	ENSG00000168994	3722614	PXDC1	FALSE	FALSE	FALSE	TRUE
ENSG00000145945	6	0.45521	Astrocyte	0.33918	0.31058	0.4795	ENSG00000145945	3849373	FAM50B	FALSE	FALSE	FALSE	FALSE
ENSG00000112739	6	0.04719	Astrocyte	1	0.2575	NA	ENSG00000112739	4021267	PRP4K	FALSE	FALSE	FALSE	NA
ENSG00000198721	6	0.2354	Astrocyte	0.3338	0.4812	0.06416	ENSG00000198721	4115693	ECI2	FALSE	FALSE	FALSE	FALSE
ENSG00000214113	6	0.12447	Astrocyte	0.90501	0.17128	0.14576	ENSG00000214113	5103629	LYRM4	FALSE	FALSE	FALSE	FALSE
ENSG00000145982	6	0.1084	Astrocyte	0.2829	0.9068	0.3055	ENSG00000145982	5261044	FARS2	FALSE	FALSE	FALSE	FALSE
ENSG00000124782	6	0.91805	Astrocyte	0.73819	0.89472	0.97105	ENSG00000124782	7107597	RREB1	FALSE	FALSE	FALSE	FALSE
ENSG00000124783	6	0.76806	Astrocyte	0.063607	0.065139	0.24642	ENSG00000124783	7268306	SSR1	FALSE	FALSE	FALSE	FALSE
ENSG00000124784	6	0.02448	Astrocyte	0.3798	1	0.7478	ENSG00000124784	7389793	RIOK1	FALSE	FALSE	FALSE	FALSE
ENSG00000168566	6	0.037123	Astrocyte	0.4858	0.4199	0.3405	ENSG00000168566	7590198	SNRNP48	FALSE	FALSE	FALSE	FALSE
ENSG00000239264	6	0.96467	Astrocyte	0.38325	0.52773	0.81223	ENSG00000239264	7881517	TXNDC5	FALSE	FALSE	FALSE	FALSE
ENSG00000188428	6	0.19546	Astrocyte	0.28314	0.48389	0.68691	ENSG00000188428	8013567	BLOC1S5	FALSE	FALSE	FALSE	FALSE
ENSG00000124786	6	0.71564	Astrocyte	0.79867	0.95585	0.7079	ENSG00000124786	8411435	SLC35B3	FALSE	FALSE	FALSE	FALSE
ENSG00000197977	6	0.27335	Astrocyte	0.40302	0.18134	0.36764	ENSG00000197977	10980759	ELOVL2	FALSE	FALSE	FALSE	FALSE
ENSG00000111859	6	0.6798	Astrocyte	0.79086	0.75693	0.70113	ENSG00000111859	11183298	NEDD9	FALSE	FALSE	FALSE	FALSE
ENSG00000145990	6	0.2912	Astrocyte	0.8672	0.7946	0.6502	ENSG00000145990	13357830	GFOD1	FALSE	FALSE	FALSE	FALSE
ENSG00000124523	6	0.8046	Astrocyte	0.8418	0.469	0.09513	ENSG00000124523	13574227	SIRT5	FALSE	FALSE	FALSE	FALSE
ENSG00000225921	6	0.04924	Astrocyte	0.05225	0.3023	0.9818	ENSG00000225921	13615335	NOL7	FALSE	FALSE	FALSE	FALSE
ENSG00000050393	6	0.48501	Astrocyte	0.0089658	0.13595	0.93111	ENSG00000050393	13786557	MCUR1	FALSE	TRUE	FALSE	FALSE
ENSG00000112149	6	0.96416	Astrocyte	0.47208	0.25426	0.5231	ENSG00000112149	14117256	CD83	FALSE	FALSE	FALSE	FALSE
ENSG00000007944	6	0.04623	Astrocyte	0.4828	0.3912	0.2376	ENSG00000007944	16129086	MYLIP	FALSE	FALSE	FALSE	FALSE
ENSG00000137198	6	0.35786	Astrocyte	0.4441	0.30714	0.1568	ENSG00000137198	16238587	GMPR	FALSE	FALSE	FALSE	FALSE
ENSG00000112186	6	0.06202	Astrocyte	0.8973	0.5777	0.6233	ENSG00000112186	17393595	CAP2	FALSE	FALSE	FALSE	FALSE
ENSG00000137364	6	0.95861	Astrocyte	0.7832	0.12278	0.1139	ENSG00000137364	18128311	TPMT	FALSE	FALSE	FALSE	FALSE
ENSG00000165097	6	0.9978	Astrocyte	0.1874	0.598	0.3026	ENSG00000165097	18155329	KDM1B	FALSE	FALSE	FALSE	FALSE
ENSG00000124795	6	0.23137	Astrocyte	0.49453	0.026664	0.21014	ENSG00000124795	18223860	DEK	FALSE	FALSE	TRUE	FALSE
ENSG00000137393	6	0.18236	Astrocyte	0.79229	0.84678	0.81956	ENSG00000137393	18387350	RNF144B	FALSE	FALSE	FALSE	FALSE
ENSG00000172201	6	0.96521	Astrocyte	0.070063	0.97668	0.84791	ENSG00000172201	19837370	ID4	FALSE	FALSE	FALSE	FALSE
ENSG00000145996	6	0.21951	Astrocyte	0.8988	0.859	0.9789	ENSG00000145996	20534457	CDKAL1	FALSE	FALSE	FALSE	FALSE
ENSG00000152954	6	0.78172	Astrocyte	0.78787	0.3472	0.74094	ENSG00000152954	24126186	NRSN1	FALSE	FALSE	FALSE	FALSE
ENSG00000124532	6	0.46363	Astrocyte	0.64492	0.21554	0.1622	ENSG00000124532	24402908	MRS2	FALSE	FALSE	FALSE	FALSE
ENSG00000112294	6	0.18016	Astrocyte	0.37335	0.31207	0.02344	ENSG00000112294	24494867	ALDH5A1	FALSE	FALSE	FALSE	TRUE
ENSG00000137261	6	0.12174	Astrocyte	0.045789	0.064552	0.61365	ENSG00000137261	24544104	KIAA0319	FALSE	TRUE	FALSE	FALSE
ENSG00000111802	6	0.92692	Astrocyte	0.12194	0.38699	0.72447	ENSG00000111802	24649979	TDP2	FALSE	FALSE	FALSE	FALSE
ENSG00000112308	6	0.011045	Astrocyte	0.28034	0.68493	0.27003	ENSG00000112308	24704861	C6orf62	FALSE	FALSE	FALSE	FALSE
ENSG00000112312	6	0.0025404	Astrocyte	0.04135	0.30979	0.86277	ENSG00000112312	24774931	GMNN	FALSE	TRUE	FALSE	FALSE
ENSG00000111913	6	0.6378	Astrocyte	1	1	NA	ENSG00000111913	24804282	RIPOR2	FALSE	FALSE	FALSE	NA
ENSG00000079691	6	0.60013	Astrocyte	0.34572	0.1091	0.63057	ENSG00000079691	25279078	CARMIL1	FALSE	FALSE	FALSE	FALSE
ENSG00000010704	6	0.039146	Astrocyte	0.93411	0.65891	0.77645	ENSG00000010704	26087226	HFE	FALSE	FALSE	FALSE	FALSE
ENSG00000026950	6	0.54848	Astrocyte	0.28474	0.812	0.23036	ENSG00000026950	26402237	BTN3A1	FALSE	FALSE	FALSE	FALSE
ENSG00000112763	6	0.031607	Astrocyte	0.51583	0.39519	0.12126	ENSG00000112763	26457904	BTN2A1	FALSE	FALSE	FALSE	FALSE
ENSG00000182952	6	0.5032	Astrocyte	0.2426	0.7682	0.1258	ENSG00000182952	26538366	HMGN4	FALSE	FALSE	FALSE	FALSE
ENSG00000124613	6	0.16008	Astrocyte	0.57543	0.65665	0.6316	ENSG00000124613	27374615	ZNF391	FALSE	FALSE	FALSE	FALSE
ENSG00000096654	6	0.8945	Astrocyte	0.3829	0.86927	0.072928	ENSG00000096654	27450743	ZNF184	FALSE	FALSE	FALSE	FALSE
ENSG00000198315	6	0.0068015	Astrocyte	0.97128	0.68435	0.20732	ENSG00000198315	28141883	ZKSCAN8	FALSE	FALSE	FALSE	FALSE
ENSG00000137185	6	0.7652	Astrocyte	1	0.9689	NA	ENSG00000137185	28224886	ZSCAN9	FALSE	FALSE	FALSE	NA
ENSG00000187626	6	1.5683e-6	Astrocyte	0.51024	0.67146	0.8602	ENSG00000187626	28241697	ZKSCAN4	TRUE	FALSE	FALSE	FALSE
ENSG00000137338	6	0.01264	Astrocyte	0.8328	0.6928	0.2107	ENSG00000137338	28281572	PGBD1	FALSE	FALSE	FALSE	FALSE
ENSG00000235109	6	5.2784e-4	Astrocyte	0.40089	0.81	0.49015	ENSG00000235109	28324693	ZSCAN31	FALSE	FALSE	FALSE	FALSE
ENSG00000189298	6	0.7306	Astrocyte	0.04476	0.04537	0.6421	ENSG00000189298	28349947	ZKSCAN3	FALSE	TRUE	TRUE	FALSE
ENSG00000158691	6	0.006372	Astrocyte	0.23769	0.97475	0.38606	ENSG00000158691	28378821	ZSCAN12	FALSE	FALSE	FALSE	FALSE
ENSG00000187987	6	0.0012481	Astrocyte	0.19047	0.98066	0.31454	ENSG00000187987	28431930	ZSCAN23	FALSE	FALSE	FALSE	FALSE
ENSG00000204713	6	2.5326e-5	Astrocyte	0.098405	0.54655	0.24463	ENSG00000204713	28903002	TRIM27	FALSE	FALSE	FALSE	FALSE
ENSG00000204681	6	1.2844e-4	Astrocyte	0.0072101	0.58917	0.6912	ENSG00000204681	29555629	GABBR1	FALSE	TRUE	FALSE	FALSE
ENSG00000204655	6	0.96754	Astrocyte	0.4352	0.1855	0.275	ENSG00000204655	29657002	MOG	FALSE	FALSE	FALSE	FALSE
ENSG00000204642	6	0.25035	Astrocyte	0.71352	0.73948	0.56189	ENSG00000204642	29722775	HLA-F	FALSE	FALSE	FALSE	FALSE
ENSG00000206503	6	3.7956e-4	Astrocyte	0.55775	0.70017	0.81121	ENSG00000206503	29941260	HLA-A	FALSE	FALSE	FALSE	FALSE
ENSG00000204619	6	0.27905	Astrocyte	0.38109	0.3362	0.90672	ENSG00000204619	30066709	PPP1R11	FALSE	FALSE	FALSE	FALSE
ENSG00000234127	6	0.12296	Astrocyte	0.56294	0.19565	0.6302	ENSG00000234127	30184455	TRIM26	FALSE	FALSE	FALSE	FALSE
ENSG00000241370	6	0.1076	Astrocyte	0.2686	0.6578	0.05029	ENSG00000241370	30345131	RPP21	FALSE	FALSE	FALSE	FALSE
ENSG00000204592	6	0.029269	Astrocyte	0.82708	0.75411	0.7174	ENSG00000204592	30489509	HLA-E	FALSE	FALSE	FALSE	FALSE
ENSG00000204574	6	0.07684	Astrocyte	0.4491	0.8387	NA	ENSG00000204574	30571393	ABCF1	FALSE	FALSE	FALSE	NA
ENSG00000204564	6	0.09944	Astrocyte	1	0.8326	NA	ENSG00000204564	30647039	C6orf136	FALSE	FALSE	FALSE	NA
ENSG00000137337	6	0.29971	Astrocyte	0.39637	0.94543	0.2036	ENSG00000137337	30699807	MDC1	FALSE	FALSE	FALSE	FALSE
ENSG00000137312	6	0.0031424	Astrocyte	0.8289	0.3698	0.063513	ENSG00000137312	30727709	FLOT1	FALSE	FALSE	FALSE	FALSE
ENSG00000204580	6	0.1683	Astrocyte	0.4011	0.834	0.2789	ENSG00000204580	30876421	DDR1	FALSE	FALSE	FALSE	FALSE
ENSG00000213780	6	0.84962	Astrocyte	0.3634	0.69298	0.55745	ENSG00000213780	30908207	GTF2H4	FALSE	FALSE	FALSE	FALSE
ENSG00000137411	6	0.3007	Astrocyte	0.534	0.5108	0.753	ENSG00000137411	30914205	VARS2	FALSE	FALSE	FALSE	FALSE
ENSG00000204536	6	0.10342	Astrocyte	0.73849	0.90794	0.3917	ENSG00000204536	31142439	CCHCR1	FALSE	FALSE	FALSE	FALSE
ENSG00000204525	6	0.12416	Astrocyte	0.25889	0.88245	0.24063	ENSG00000204525	31268749	HLA-C	FALSE	FALSE	FALSE	FALSE
ENSG00000204520	6	0.18293	Astrocyte	0.35888	0.25814	0.29351	ENSG00000204520	31399784	MICA	FALSE	FALSE	FALSE	FALSE
ENSG00000198563	6	0.0041048	Astrocyte	0.41808	0.844	0.34935	ENSG00000198563	31530219	DDX39B	FALSE	FALSE	FALSE	FALSE
ENSG00000204498	6	0.2719	Astrocyte	0.6443	0.8216	0.1322	ENSG00000204498	31546870	NFKBIL1	FALSE	FALSE	FALSE	FALSE
ENSG00000213722	6	0.053954	Astrocyte	0.024383	0.072367	0.5267	ENSG00000213722	31727038	DDAH2	FALSE	TRUE	FALSE	FALSE
ENSG00000204392	6	0.27738	Astrocyte	0.29801	0.26974	0.8649	ENSG00000204392	31797396	LSM2	FALSE	FALSE	FALSE	FALSE
ENSG00000204389	6	0.13312	Astrocyte	0.26779	0.33088	0.07127	ENSG00000204389	31815543	HSPA1A	FALSE	FALSE	FALSE	FALSE
ENSG00000204388	6	0.98605	Astrocyte	0.6626	0.3391	NA	ENSG00000204388	31827738	HSPA1B	FALSE	FALSE	FALSE	NA
ENSG00000168477	6	0.2708	Astrocyte	0.64673	0.1989	0.020022	ENSG00000168477	32041153	TNXB	FALSE	FALSE	FALSE	TRUE
ENSG00000213676	6	0.8114	Astrocyte	0.05072	0.4926	0.1266	ENSG00000213676	32115264	ATF6B	FALSE	FALSE	FALSE	FALSE
ENSG00000204314	6	0.7519	Astrocyte	0.06967	0.1351	NA	ENSG00000204314	32148359	PRRT1	FALSE	FALSE	FALSE	NA
ENSG00000204310	6	0.9592	Astrocyte	0.3933	0.3529	0.8026	ENSG00000204310	32168212	AGPAT1	FALSE	FALSE	FALSE	FALSE
ENSG00000204287	6	0.0838	Astrocyte	0.05563	0.7949	NA	ENSG00000204287	32439878	HLA-DRA	FALSE	FALSE	FALSE	NA
ENSG00000204267	6	0.25989	Astrocyte	0.95238	0.70413	0.92999	ENSG00000204267	32821833	TAP2	FALSE	FALSE	FALSE	FALSE
ENSG00000168394	6	0.032506	Astrocyte	0.45141	0.26663	0.2423	ENSG00000168394	32845209	TAP1	FALSE	FALSE	FALSE	FALSE
ENSG00000204257	6	0.7148	Astrocyte	0.8197	0.5888	0.6945	ENSG00000204257	32948613	HLA-DMA	FALSE	FALSE	FALSE	FALSE
ENSG00000204231	6	0.7178	Astrocyte	0.009277	0.618	NA	ENSG00000204231	33193588	RXRB	FALSE	TRUE	FALSE	NA
ENSG00000112473	6	0.0702	Astrocyte	1	1	NA	ENSG00000112473	33200305	SLC39A7	FALSE	FALSE	FALSE	NA
ENSG00000204227	6	0.3005	Astrocyte	0.05404	0.8852	0.7694	ENSG00000204227	33208500	RING1	FALSE	FALSE	FALSE	FALSE
ENSG00000223501	6	0.093981	Astrocyte	0.34511	0.97393	0.29239	ENSG00000223501	33250272	VPS52	FALSE	FALSE	FALSE	FALSE
ENSG00000112514	6	0.982	Astrocyte	0.5833	0.4935	0.09693	ENSG00000112514	33416442	CUTA	FALSE	FALSE	FALSE	FALSE
ENSG00000030110	6	0.40625	Astrocyte	6.8713e-4	0.48104	0.07725	ENSG00000030110	33572547	BAK1	FALSE	TRUE	FALSE	FALSE
ENSG00000137288	6	0.8873	Astrocyte	0.694	0.7104	0.5225	ENSG00000137288	33694293	UQCC2	FALSE	FALSE	FALSE	FALSE
ENSG00000137309	6	0.7352	Astrocyte	0.4709	0.9431	NA	ENSG00000137309	34236873	HMGA1	FALSE	FALSE	FALSE	NA
ENSG00000272325	6	0.85087	Astrocyte	0.04336	0.5965	NA	ENSG00000272325	34279679	NUDT3	FALSE	TRUE	FALSE	NA
ENSG00000124614	6	0.6166	Astrocyte	0.6384	0.677	0.7289	ENSG00000124614	34417454	RPS10	FALSE	FALSE	FALSE	FALSE
ENSG00000124562	6	0.15149	Astrocyte	0.43568	0.41674	0.88145	ENSG00000124562	34757505	SNRPC	FALSE	FALSE	FALSE	FALSE
ENSG00000065060	6	2.3464e-4	Astrocyte	0.78729	0.37531	0.2638	ENSG00000065060	34792083	BLTP3A	FALSE	FALSE	FALSE	FALSE
ENSG00000064999	6	0.586	Astrocyte	0.6107	0.6028	NA	ENSG00000064999	34889255	ANKS1A	FALSE	FALSE	FALSE	NA
ENSG00000112033	6	0.28713	Astrocyte	0.446	0.80378	NA	ENSG00000112033	35342558	PPARD	FALSE	FALSE	FALSE	NA
ENSG00000007866	6	0.07148	Astrocyte	0.2939	0.4726	0.03523	ENSG00000007866	35473597	TEAD3	FALSE	FALSE	FALSE	TRUE
ENSG00000096060	6	0.4331	Astrocyte	0.9058	0.9931	NA	ENSG00000096060	35573585	FKBP5	FALSE	FALSE	FALSE	NA
ENSG00000096063	6	0.4349	Astrocyte	0.1406	0.5557	0.6093	ENSG00000096063	35832966	SRPK1	FALSE	FALSE	FALSE	FALSE
ENSG00000096070	6	0.989	Astrocyte	0.4108	0.10780000000000001	0.3257	ENSG00000096070	36196744	BRPF3	FALSE	FALSE	FALSE	FALSE
ENSG00000112078	6	0.1934	Astrocyte	1	0.6743	0.8383	ENSG00000112078	36442767	KCTD20	FALSE	FALSE	FALSE	FALSE
ENSG00000112081	6	0.1727	Astrocyte	0.2322	0.5853	0.5523	ENSG00000112081	36594353	SRSF3	FALSE	FALSE	FALSE	FALSE
ENSG00000198663	6	0.97134	Astrocyte	0.42033	0.76484	0.83282	ENSG00000198663	36871870	C6orf89	FALSE	FALSE	FALSE	FALSE
ENSG00000137409	6	0.62464	Astrocyte	0.0682	0.53539	0.5231	ENSG00000137409	36965807	MTCH1	FALSE	FALSE	FALSE	FALSE
ENSG00000065491	6	0.9532	Astrocyte	0.9643	0.3703	NA	ENSG00000065491	37257772	TBC1D22B	FALSE	FALSE	FALSE	NA
ENSG00000112130	6	0.42166	Astrocyte	0.93054	0.59741	0.37143	ENSG00000112130	37353979	RNF8	FALSE	FALSE	FALSE	FALSE
ENSG00000137200	6	0.7149	Astrocyte	0.41974	0.48821	0.947	ENSG00000137200	37433219	CMTR1	FALSE	FALSE	FALSE	FALSE
ENSG00000198937	6	0.31788	Astrocyte	0.6207	0.4386	NA	ENSG00000198937	37482938	CCDC167	FALSE	FALSE	FALSE	NA
ENSG00000112139	6	0.22858	Astrocyte	0.57795	0.8576	0.47556	ENSG00000112139	37630679	MDGA1	FALSE	FALSE	FALSE	FALSE
ENSG00000156639	6	0.8906	Astrocyte	1	1	NA	ENSG00000156639	37819727	ZFAND3	FALSE	FALSE	FALSE	NA
ENSG00000124767	6	0.6686	Astrocyte	0.96222	0.33039	0.33825	ENSG00000124767	38675925	GLO1	FALSE	FALSE	FALSE	FALSE
ENSG00000164627	6	0.7074	Astrocyte	1	0.5062	NA	ENSG00000164627	39329990	KIF6	FALSE	FALSE	FALSE	NA
ENSG00000146122	6	0.1556	Astrocyte	1	1	NA	ENSG00000146122	39792298	DAAM2	FALSE	FALSE	FALSE	NA
ENSG00000124615	6	0.86474	Astrocyte	0.8617	0.14692	0.3706	ENSG00000124615	39899578	MOCS1	FALSE	FALSE	FALSE	FALSE
ENSG00000137166	6	0.11828	Astrocyte	0.55375	0.76302	0.66458	ENSG00000137166	41546381	FOXP4	FALSE	FALSE	FALSE	FALSE
ENSG00000214736	6	0.011676	Astrocyte	0.4321	0.4066	0.5363	ENSG00000214736	41787662	TOMM6	FALSE	FALSE	FALSE	FALSE
ENSG00000112576	6	0.39727	Astrocyte	0.8031	0.4145	0.31	ENSG00000112576	41934934	CCND3	FALSE	FALSE	FALSE	FALSE
ENSG00000137413	6	0.82292	Astrocyte	0.85533	0.53868	0.51648	ENSG00000137413	42050513	TAF8	FALSE	FALSE	FALSE	FALSE
ENSG00000048544	6	0.02574	Astrocyte	0.3838	0.8532	0.05652	ENSG00000048544	42206694	MRPS10	FALSE	FALSE	FALSE	FALSE
ENSG00000221821	6	0.8265	Astrocyte	0.6405	0.4081	NA	ENSG00000221821	42890265	PEX39	FALSE	FALSE	FALSE	NA
ENSG00000124587	6	0.12321	Astrocyte	0.13666	0.051922	0.69236	ENSG00000124587	42963865	PEX6	FALSE	FALSE	FALSE	FALSE
ENSG00000124702	6	0.6467	Astrocyte	1	0.9392	NA	ENSG00000124702	43014103	KLHDC3	FALSE	FALSE	FALSE	NA
ENSG00000044090	6	0.9893	Astrocyte	0.8441	0.9443	0.9287	ENSG00000044090	43037617	CUL7	FALSE	FALSE	FALSE	FALSE
ENSG00000112651	6	0.1448	Astrocyte	1	0.9941	0.6427	ENSG00000112651	43054029	MRPL2	FALSE	FALSE	FALSE	FALSE
ENSG00000112655	6	0.32199	Astrocyte	0.06227	0.3351	0.2447	ENSG00000112655	43076307	PTK7	FALSE	FALSE	FALSE	FALSE
ENSG00000112659	6	0.048353	Astrocyte	0.27435	0.029956	0.45681	ENSG00000112659	43182184	CUL9	FALSE	FALSE	TRUE	FALSE
ENSG00000137221	6	0.7864	Astrocyte	1	1	NA	ENSG00000137221	43477523	TJAP1	FALSE	FALSE	FALSE	NA
ENSG00000137207	6	0.3966	Astrocyte	1	1	NA	ENSG00000137207	43511832	YIPF3	FALSE	FALSE	FALSE	NA
ENSG00000096080	6	0.5789	Astrocyte	0.6367	0.4549	0.3015	ENSG00000096080	43671202	MRPS18A	FALSE	FALSE	FALSE	FALSE
ENSG00000112715	6	0.066342	Astrocyte	0.17908	0.19556	0.17859	ENSG00000112715	43770184	VEGFA	FALSE	FALSE	FALSE	FALSE
ENSG00000180992	6	0.9583	Astrocyte	1	0.5209	NA	ENSG00000180992	44113451	MRPL14	FALSE	FALSE	FALSE	NA
ENSG00000137216	6	0.8936	Astrocyte	1	0.3253	NA	ENSG00000137216	44126914	TMEM63B	FALSE	FALSE	FALSE	NA
ENSG00000112759	6	0.87445	Astrocyte	0.6351	0.83505	0.27852	ENSG00000112759	44219553	SLC29A1	FALSE	FALSE	FALSE	FALSE
ENSG00000178233	6	0.2659	Astrocyte	1	1	NA	ENSG00000178233	44270450	TMEM151B	FALSE	FALSE	FALSE	NA
ENSG00000124608	6	0.6686	Astrocyte	1	0.9678	NA	ENSG00000124608	44298731	AARS2	FALSE	FALSE	FALSE	NA
ENSG00000096401	6	0.3279	Astrocyte	0.1702	0.78043	0.1488	ENSG00000096401	44387706	CDC5L	FALSE	FALSE	FALSE	FALSE
ENSG00000001561	6	0.13095	Astrocyte	0.79052	0.62405	0.9747	ENSG00000001561	46129989	ENPP4	FALSE	FALSE	FALSE	FALSE
ENSG00000172348	6	0.69751	Astrocyte	0.28649	0.7647	0.30789	ENSG00000172348	46220736	RCAN2	FALSE	FALSE	FALSE	FALSE
ENSG00000146233	6	0.9045	Astrocyte	1	0.08152	NA	ENSG00000146233	46549580	CYP39A1	FALSE	FALSE	FALSE	NA
ENSG00000153291	6	0.0443	Astrocyte	0.4384	0.6091	0.2387	ENSG00000153291	46652915	SLC25A27	FALSE	FALSE	FALSE	FALSE
ENSG00000146072	6	0.4167	Astrocyte	0.3853	0.7235	NA	ENSG00000146072	47231532	TNFRSF21	FALSE	FALSE	FALSE	NA
ENSG00000031691	6	0.5788	Astrocyte	0.07478	0.576	0.05619	ENSG00000031691	49463370	CENPQ	FALSE	FALSE	FALSE	FALSE
ENSG00000170915	6	0.5705	Astrocyte	0.4331	0.7162	0.9962	ENSG00000170915	52361421	PAQR8	FALSE	FALSE	FALSE	FALSE
ENSG00000096093	6	0.3519	Astrocyte	0.823	0.09609	0.7238	ENSG00000096093	52362123	EFHC1	FALSE	FALSE	FALSE	FALSE
ENSG00000065308	6	0.3461	Astrocyte	0.35586	0.79164	NA	ENSG00000065308	52497408	TRAM2	FALSE	FALSE	FALSE	NA
ENSG00000096092	6	0.39761	Astrocyte	0.36676	0.070618	0.33773	ENSG00000096092	52671113	TMEM14A	FALSE	FALSE	FALSE	FALSE
ENSG00000012660	6	0.076881	Astrocyte	0.32545	0.36527	0.2488	ENSG00000012660	53267398	ELOVL5	FALSE	FALSE	FALSE	FALSE
ENSG00000001084	6	0.66378	Astrocyte	0.9281	0.77961	0.1327	ENSG00000001084	53497341	GCLC	FALSE	FALSE	FALSE	FALSE
ENSG00000137269	6	0.31538	Astrocyte	0.5227	0.72808	0.45267	ENSG00000137269	53794497	LRRC1	FALSE	FALSE	FALSE	FALSE
ENSG00000151917	6	0.302	Astrocyte	0.126	0.01603	0.1702	ENSG00000151917	56955107	BEND6	FALSE	FALSE	TRUE	FALSE
ENSG00000112210	6	0.09865	Astrocyte	0.749	0.7588	0.04355	ENSG00000112210	57186992	RAB23	FALSE	FALSE	FALSE	TRUE
ENSG00000146143	6	0.0088418	Astrocyte	0.26649	0.93037	0.567	ENSG00000146143	57314805	PRIM2	FALSE	FALSE	FALSE	FALSE
ENSG00000135298	6	0.33808	Astrocyte	0.14487	0.52369	0.43239	ENSG00000135298	68635282	ADGRB3	FALSE	FALSE	FALSE	FALSE
ENSG00000082293	6	0.8392	Astrocyte	0.8321	0.9686	0.05226	ENSG00000082293	69866556	COL19A1	FALSE	FALSE	FALSE	FALSE
ENSG00000082269	6	0.76374	Astrocyte	0.82	0.35739	0.6301	ENSG00000082269	70412941	FAM135A	FALSE	FALSE	FALSE	FALSE
ENSG00000112305	6	0.1735	Astrocyte	0.81206	0.38071	0.81154	ENSG00000112305	70667776	SMAP1	FALSE	FALSE	FALSE	FALSE
ENSG00000119900	6	0.46009	Astrocyte	0.23135	0.19407	0.24611	ENSG00000119900	71288811	OGFRL1	FALSE	FALSE	FALSE	FALSE
ENSG00000135314	6	0.79464	Astrocyte	0.6302	0.28787	0.27629	ENSG00000135314	73241314	KHDC1	FALSE	FALSE	FALSE	FALSE
ENSG00000135297	6	0.69887	Astrocyte	0.29649	0.61278	0.81692	ENSG00000135297	73461578	MTO1	FALSE	FALSE	FALSE	FALSE
ENSG00000119899	6	0.1968	Astrocyte	0.80658	0.78675	0.84853	ENSG00000119899	73593379	SLC17A5	FALSE	FALSE	FALSE	FALSE
ENSG00000156535	6	0.36723	Astrocyte	0.55888	0.70279	0.32603	ENSG00000156535	73695785	CD109	FALSE	FALSE	FALSE	FALSE
ENSG00000112695	6	0.16584	Astrocyte	0.3317	0.82579	0.9769	ENSG00000112695	75237675	COX7A2	FALSE	FALSE	FALSE	FALSE
ENSG00000112697	6	0.1512	Astrocyte	1	0.852	NA	ENSG00000112697	75252924	TMEM30A	FALSE	FALSE	FALSE	NA
ENSG00000118407	6	0.03597	Astrocyte	1	1	NA	ENSG00000118407	75291859	FILIP1	FALSE	FALSE	FALSE	NA
ENSG00000196586	6	0.5431	Astrocyte	0.7714	0.8039	0.1537	ENSG00000196586	75749201	MYO6	FALSE	FALSE	FALSE	FALSE
ENSG00000146243	6	0.23247	Astrocyte	0.7015	0.2596	NA	ENSG00000146243	78867551	IRAK1BP1	FALSE	FALSE	FALSE	NA
ENSG00000118418	6	0.40613	Astrocyte	0.2127	0.961	0.2932	ENSG00000118418	79201245	HMGN3	FALSE	FALSE	FALSE	FALSE
ENSG00000198478	6	0.14348	Astrocyte	1	0.28202	0.27936	ENSG00000198478	79537185	SH3BGRL2	FALSE	FALSE	FALSE	FALSE
ENSG00000118402	6	0.21693	Astrocyte	0.73086	0.62772	0.96913	ENSG00000118402	79914814	ELOVL4	FALSE	FALSE	FALSE	FALSE
ENSG00000083123	6	0.03346	Astrocyte	0.5395	0.3045	0.2527	ENSG00000083123	80106647	BCKDHB	FALSE	FALSE	FALSE	FALSE
ENSG00000083097	6	0.69688	Astrocyte	1	0.53539	0.50629	ENSG00000083097	83067666	DOP1A	FALSE	FALSE	FALSE	FALSE
ENSG00000013375	6	0.741	Astrocyte	1	0.6969	0.836	ENSG00000013375	83147324	PGM3	FALSE	FALSE	FALSE	FALSE
ENSG00000013392	6	0.2857	Astrocyte	0.9872	0.9039	0.8498	ENSG00000013392	83193357	RWDD2A	FALSE	FALSE	FALSE	FALSE
ENSG00000203877	6	0.071044	Astrocyte	0.69017	0.53511	0.6339	ENSG00000203877	83853360	RIPPLY2	FALSE	FALSE	FALSE	FALSE
ENSG00000065615	6	0.4877	Astrocyte	1	1	NA	ENSG00000065615	83859656	CYB5R4	FALSE	FALSE	FALSE	NA
ENSG00000135318	6	0.16466	Astrocyte	0.23279	0.20831	0.91691	ENSG00000135318	85449584	NT5E	FALSE	FALSE	FALSE	FALSE
ENSG00000188994	6	0.69719	Astrocyte	0.18141	0.34458	0.139	ENSG00000188994	87151803	ZNF292	FALSE	FALSE	FALSE	FALSE
ENSG00000111850	6	0.88988	Astrocyte	0.82279	0.76372	0.3333	ENSG00000111850	87322583	SMIM8	FALSE	FALSE	FALSE	FALSE
ENSG00000135336	6	0.9499	Astrocyte	1	1	NA	ENSG00000135336	87590067	ORC3	FALSE	FALSE	FALSE	NA
ENSG00000118432	6	0.747	Astrocyte	0.5269	0.7311	0.6281	ENSG00000118432	88139864	CNR1	FALSE	FALSE	FALSE	FALSE
ENSG00000146278	6	0.11555	Astrocyte	0.71689	0.68434	0.50115	ENSG00000146278	89080751	PNRC1	FALSE	FALSE	FALSE	FALSE
ENSG00000154548	6	0.27732	Astrocyte	0.27019	0.85441	0.1235	ENSG00000154548	89093949	SRSF12	FALSE	FALSE	FALSE	FALSE
ENSG00000198833	6	0.4232	Astrocyte	1	1	NA	ENSG00000198833	89326625	UBE2J1	FALSE	FALSE	FALSE	NA
ENSG00000135299	6	0.018131	Astrocyte	0.10083	0.29698	0.72276	ENSG00000135299	89433152	ANKRD6	FALSE	FALSE	FALSE	FALSE
ENSG00000112159	6	0.5448	Astrocyte	0.8006	0.3168	0.2496	ENSG00000112159	89642498	MDN1	FALSE	FALSE	FALSE	FALSE
ENSG00000172469	6	0.019984	Astrocyte	0.43535	0.76032	0.1182	ENSG00000172469	95577485	MANEA	FALSE	FALSE	FALSE	FALSE
ENSG00000172461	6	0.17025	Astrocyte	0.4694	0.028912	0.72719	ENSG00000172461	96015974	FUT9	FALSE	FALSE	TRUE	FALSE
ENSG00000014123	6	0.087171	Astrocyte	0.21424	0.24347	0.19035	ENSG00000014123	96521595	UFL1	FALSE	FALSE	FALSE	FALSE
ENSG00000123545	6	0.087451	Astrocyte	0.4484	0.5721	NA	ENSG00000123545	96889315	NDUFAF4	FALSE	FALSE	FALSE	NA
ENSG00000186231	6	0.28046	Astrocyte	0.83246	0.26122	0.50433	ENSG00000186231	96924620	KLHL32	FALSE	FALSE	FALSE	FALSE
ENSG00000184486	6	0.173	Astrocyte	0.59472	0.0083357	0.2797	ENSG00000184486	98834574	POU3F2	FALSE	FALSE	TRUE	FALSE
ENSG00000132423	6	0.09687	Astrocyte	0.4572	0.8574	0.6912	ENSG00000132423	99369401	COQ3	FALSE	FALSE	FALSE	FALSE
ENSG00000279170	6	0.055868	Astrocyte	0.74596	0.59229	0.84022	ENSG00000279170	99520976	TSTD3	FALSE	FALSE	FALSE	FALSE
ENSG00000130347	6	0.76617	Astrocyte	0.02776	0.26578	0.87533	ENSG00000130347	106570771	RTN4IP1	FALSE	TRUE	FALSE	FALSE
ENSG00000130348	6	0.82587	Astrocyte	0.16456	0.31916	0.89948	ENSG00000130348	106629578	QRSL1	FALSE	FALSE	FALSE	FALSE
ENSG00000081087	6	0.03249	Astrocyte	0.5245	0.6518	0.8798	ENSG00000081087	108029245	OSTM1	FALSE	FALSE	FALSE	FALSE
ENSG00000118690	6	0.65057	Astrocyte	0.30092	0.53627	0.69246	ENSG00000118690	108848416	ARMC2	FALSE	FALSE	FALSE	FALSE
ENSG00000080546	6	0.8385	Astrocyte	1	1	NA	ENSG00000080546	108984309	SESN1	FALSE	FALSE	FALSE	NA
ENSG00000183137	6	0.41263	Astrocyte	0.3998	0.9943	0.2346	ENSG00000183137	109095110	CEP57L1	FALSE	FALSE	FALSE	FALSE
ENSG00000135535	6	0.45488	Astrocyte	0.98507	0.93518	0.51726	ENSG00000135535	109366514	CD164	FALSE	FALSE	FALSE	FALSE
ENSG00000185250	6	0.808	Astrocyte	1	0.05563	NA	ENSG00000185250	109390215	PPIL6	FALSE	FALSE	FALSE	NA
ENSG00000135596	6	0.9397	Astrocyte	0.7722	0.9174	0.4372	ENSG00000135596	109444062	MICAL1	FALSE	FALSE	FALSE	FALSE
ENSG00000112367	6	0.91614	Astrocyte	0.3663	0.83008	0.1253	ENSG00000112367	109690609	FIG4	FALSE	FALSE	FALSE	FALSE
ENSG00000168438	6	0.01633	Astrocyte	0.01695	0.19317	0.87915	ENSG00000168438	110180141	CDC40	FALSE	TRUE	FALSE	FALSE
ENSG00000123505	6	0.011918	Astrocyte	0.6359	0.1748	0.1406	ENSG00000123505	110874770	AMD1	FALSE	FALSE	FALSE	FALSE
ENSG00000155115	6	0.70763	Astrocyte	0.88755	0.68817	0.28085	ENSG00000155115	110958706	GTF3C6	FALSE	FALSE	FALSE	FALSE
ENSG00000197498	6	0.127	Astrocyte	0.4195	0.1693	0.6029	ENSG00000197498	110982015	RPF2	FALSE	FALSE	FALSE	FALSE
ENSG00000009413	6	0.7258	Astrocyte	0.5832	0.389	NA	ENSG00000009413	111299028	REV3L	FALSE	FALSE	FALSE	NA
ENSG00000056972	6	0.04829	Astrocyte	1	0.7261	0.9681	ENSG00000056972	111555381	TRAF3IP2	FALSE	FALSE	FALSE	FALSE
ENSG00000010810	6	0.54292	Astrocyte	0.068373	0.81257	0.94326	ENSG00000010810	111660332	FYN	FALSE	FALSE	FALSE	FALSE
ENSG00000203778	6	0.032738	Astrocyte	0.2315	0.7677	0.2203	ENSG00000203778	112087591	FAM229B	FALSE	FALSE	FALSE	FALSE
ENSG00000277443	6	0.8423	Astrocyte	0.3782	0.7878	0.311	ENSG00000277443	113857345	MARCKS	FALSE	FALSE	FALSE	FALSE
ENSG00000249853	6	0.2525	Astrocyte	0.5318	0.8789	0.5824	ENSG00000249853	114055596	HS3ST5	FALSE	FALSE	FALSE	FALSE
ENSG00000187189	6	0.66571	Astrocyte	0.59094	0.40034	0.4166	ENSG00000187189	116249964	TSPYL4	FALSE	FALSE	FALSE	FALSE
ENSG00000189241	6	0.4664	Astrocyte	0.5688	0.6929	0.5304	ENSG00000189241	116267760	TSPYL1	FALSE	FALSE	FALSE	FALSE
ENSG00000111832	6	0.7864	Astrocyte	1	1	NA	ENSG00000111832	116571409	RWDD1	FALSE	FALSE	FALSE	NA
ENSG00000153975	6	0.7623	Astrocyte	1	0.5788	NA	ENSG00000153975	116635618	ZUP1	FALSE	FALSE	FALSE	NA
ENSG00000164465	6	0.7081	Astrocyte	0.4794	0.9862	0.7693	ENSG00000164465	117453817	DCBLD1	FALSE	FALSE	FALSE	FALSE
ENSG00000047932	6	0.8253	Astrocyte	0.17053	0.32717	0.83468	ENSG00000047932	117560269	GOPC	FALSE	FALSE	FALSE	FALSE
ENSG00000196376	6	0.090683	Astrocyte	0.72557	0.44129	0.012236	ENSG00000196376	117907264	SLC35F1	FALSE	FALSE	FALSE	TRUE
ENSG00000111875	6	0.51307	Astrocyte	0.91097	0.9893	0.17229	ENSG00000111875	118894152	ASF1A	FALSE	FALSE	FALSE	FALSE
ENSG00000111879	6	0.22926	Astrocyte	0.78601	0.67383	0.13062000000000001	ENSG00000111879	118959763	FAM184A	FALSE	FALSE	FALSE	FALSE
ENSG00000152661	6	0.72714	Astrocyte	0.31704	0.38655	0.84038	ENSG00000152661	121435595	GJA1	FALSE	FALSE	FALSE	FALSE
ENSG00000025156	6	0.88704	Astrocyte	0.5491	0.4487	0.1869	ENSG00000025156	122399551	HSF2	FALSE	FALSE	FALSE	FALSE
ENSG00000111897	6	0.083349	Astrocyte	0.03016	0.23013	0.41214	ENSG00000111897	122443351	SERINC1	FALSE	TRUE	FALSE	FALSE
ENSG00000164434	6	0.083321	Astrocyte	0.6691	0.57443	0.50393	ENSG00000164434	122779716	FABP7	FALSE	FALSE	FALSE	FALSE
ENSG00000146352	6	0.73929	Astrocyte	0.75477	0.54301	0.56929	ENSG00000146352	122996235	CLVS2	FALSE	FALSE	FALSE	FALSE
ENSG00000188580	6	0.1715	Astrocyte	1	1	NA	ENSG00000188580	123803865	NKAIN2	FALSE	FALSE	FALSE	NA
ENSG00000146373	6	0.013999	Astrocyte	0.887	0.943	0.38611	ENSG00000146373	124962437	RNF217	FALSE	FALSE	FALSE	FALSE
ENSG00000111907	6	0.85371	Astrocyte	0.77634	0.1782	0.32155	ENSG00000111907	125119049	TPD52L1	FALSE	FALSE	FALSE	FALSE
ENSG00000111906	6	0.7213	Astrocyte	0.96302	0.85691	0.93761	ENSG00000111906	125219962	HDDC2	FALSE	FALSE	FALSE	FALSE
ENSG00000135547	6	0.2964	Astrocyte	0.01321	0.977	NA	ENSG00000135547	125747664	HEY2	FALSE	TRUE	FALSE	NA
ENSG00000111912	6	0.65617	Astrocyte	0.419	0.37121	0.9619	ENSG00000111912	125781161	NCOA7	FALSE	FALSE	FALSE	FALSE
ENSG00000111911	6	0.5697	Astrocyte	0.5901	0.364	NA	ENSG00000111911	125956770	HINT3	FALSE	FALSE	FALSE	NA
ENSG00000066651	6	0.8718	Astrocyte	1	0.09235	NA	ENSG00000066651	125986479	TRMT11	FALSE	FALSE	FALSE	NA
ENSG00000093144	6	0.9491	Astrocyte	0.4898	0.653	0.4139	ENSG00000093144	127288712	ECHDC1	FALSE	FALSE	FALSE	FALSE
ENSG00000189367	6	0.06234	Astrocyte	1	0.1768	0.8243	ENSG00000189367	127438406	KIAA0408	FALSE	FALSE	FALSE	FALSE
ENSG00000214338	6	0.072537	Astrocyte	0.56767	0.0011091	0.4167	ENSG00000214338	127472806	MTCL3	FALSE	FALSE	TRUE	FALSE
ENSG00000196569	6	0.29468	Astrocyte	0.79877	0.31097	NA	ENSG00000196569	128883138	LAMA2	FALSE	FALSE	FALSE	NA
ENSG00000118507	6	0.35398	Astrocyte	0.78698	0.38749	0.4356	ENSG00000118507	131135467	AKAP7	FALSE	FALSE	FALSE	FALSE
ENSG00000079931	6	0.3621	Astrocyte	0.86354	0.031298	0.48167	ENSG00000079931	132296055	MOXD1	FALSE	FALSE	TRUE	FALSE
ENSG00000079950	6	0.7571	Astrocyte	0.69	0.5457	NA	ENSG00000079950	132445867	STX7	FALSE	FALSE	FALSE	NA
ENSG00000146409	6	0.2882	Astrocyte	0.3188	0.9529	0.537	ENSG00000146409	132769370	SLC18B1	FALSE	FALSE	FALSE	FALSE
ENSG00000112306	6	0.02514	Astrocyte	0.07928	0.5705	NA	ENSG00000112306	132814569	RPS12	FALSE	FALSE	FALSE	NA
ENSG00000028839	6	0.42558	Astrocyte	0.31172	0.28958	0.25728	ENSG00000028839	133952170	TBPL1	FALSE	FALSE	FALSE	FALSE
ENSG00000146411	6	0.6332	Astrocyte	0.6968	0.08442	0.5894	ENSG00000146411	133987581	SLC2A12	FALSE	FALSE	FALSE	FALSE
ENSG00000118515	6	0.54865	Astrocyte	0.69666	0.60764	0.46698	ENSG00000118515	134169248	SGK1	FALSE	FALSE	FALSE	FALSE
ENSG00000171408	6	0.52338	Astrocyte	0.42166	0.82784	0.09047	ENSG00000171408	135851701	PDE7B	FALSE	FALSE	FALSE	FALSE
ENSG00000029363	6	0.9269	Astrocyte	0.6822	0.8984	0.05537	ENSG00000029363	136256627	BCLAF1	FALSE	FALSE	FALSE	FALSE
ENSG00000197442	6	0.094688	Astrocyte	0.2749	0.79021	0.7735	ENSG00000197442	136557046	MAP3K5	FALSE	FALSE	FALSE	FALSE
ENSG00000016402	6	0.7935	Astrocyte	0.2019	0.907	0.1875	ENSG00000016402	136999971	IL20RA	FALSE	FALSE	FALSE	FALSE
ENSG00000027697	6	0.744	Astrocyte	0.3499	0.3738	0.6813	ENSG00000027697	137197483	IFNGR1	FALSE	FALSE	FALSE	FALSE
ENSG00000112379	6	0.87506	Astrocyte	1	0.28607	NA	ENSG00000112379	138161939	ARFGEF3	FALSE	FALSE	FALSE	NA
ENSG00000051620	6	0.98738	Astrocyte	0.855	0.36311	0.64854	ENSG00000051620	138403531	HEBP2	FALSE	FALSE	FALSE	FALSE
ENSG00000024862	6	0.0822	Astrocyte	0.4905	0.7572	0.1858	ENSG00000024862	138773769	CCDC28A	FALSE	FALSE	FALSE	FALSE
ENSG00000203734	6	0.32329	Astrocyte	0.96891	0.12488	0.32127	ENSG00000203734	138795911	ECT2L	FALSE	FALSE	FALSE	FALSE
ENSG00000146386	6	0.0061304	Astrocyte	0.6946	0.47688	0.3909	ENSG00000146386	139028745	ABRACL	FALSE	FALSE	FALSE	FALSE
ENSG00000112406	6	0.49011	Astrocyte	0.69278	0.98398	0.34337	ENSG00000112406	139135080	HECA	FALSE	FALSE	FALSE	FALSE
ENSG00000009844	6	0.925	Astrocyte	0.6744	0.8343	0.9624	ENSG00000009844	142147162	VTA1	FALSE	FALSE	FALSE	FALSE
ENSG00000001036	6	0.8263	Astrocyte	0.1701	0.6595	0.7743	ENSG00000001036	143494812	FUCA2	FALSE	FALSE	FALSE	FALSE
ENSG00000112419	6	0.5851	Astrocyte	0.4689	0.3776	0.7769	ENSG00000112419	143536845	PHACTR2	FALSE	FALSE	FALSE	FALSE
ENSG00000118495	6	0.8557	Astrocyte	0.57162	0.022349	0.053332	ENSG00000118495	143940300	PLAGL1	FALSE	FALSE	TRUE	FALSE
ENSG00000169976	6	0.7924	Astrocyte	1	0.7643	NA	ENSG00000169976	144094884	SF3B5	FALSE	FALSE	FALSE	NA
ENSG00000118496	6	0.85	Astrocyte	0.3985	0.9178	NA	ENSG00000118496	145793502	FBXO30	FALSE	FALSE	FALSE	NA
ENSG00000111961	6	0.65103	Astrocyte	0.28427	0.27811	0.029758	ENSG00000111961	148272304	SASH1	FALSE	FALSE	FALSE	TRUE
ENSG00000111962	6	0.7035	Astrocyte	0.005933	0.4848	0.3911	ENSG00000111962	148747030	UST	FALSE	TRUE	FALSE	FALSE
ENSG00000055208	6	0.56345	Astrocyte	0.31524	0.3813	0.18848	ENSG00000055208	149218641	TAB2	FALSE	FALSE	FALSE	FALSE
ENSG00000177688	6	0.07045	Astrocyte	0.001792	0.1145	NA	ENSG00000177688	149400262	SUMO4	FALSE	TRUE	FALSE	NA
ENSG00000131013	6	0.05705	Astrocyte	0.22253	0.11108	0.6122	ENSG00000131013	149504495	PPIL4	FALSE	FALSE	FALSE	FALSE
ENSG00000120253	6	0.001189	Astrocyte	0.3103	0.4997	0.2409	ENSG00000120253	149724315	NUP43	FALSE	FALSE	FALSE	FALSE
ENSG00000120256	6	5.5425e-4	Astrocyte	0.167	0.1571	0.3479	ENSG00000120256	149818757	LRP11	FALSE	FALSE	FALSE	FALSE
ENSG00000198729	6	0.6341	Astrocyte	0.6417	0.5293	0.2976	ENSG00000198729	150143044	PPP1R14C	FALSE	FALSE	FALSE	FALSE
ENSG00000120278	6	0.21886	Astrocyte	0.64414	0.30115	0.17465	ENSG00000120278	150599883	PLEKHG1	FALSE	FALSE	FALSE	FALSE
ENSG00000120254	6	0.28233	Astrocyte	0.020542	0.99795	0.72013	ENSG00000120254	150865679	MTHFD1L	FALSE	TRUE	FALSE	FALSE
ENSG00000131016	6	0.79613	Astrocyte	0.22852	0.90057	0.12176	ENSG00000131016	151239967	AKAP12	FALSE	FALSE	FALSE	FALSE
ENSG00000181472	6	0.40014	Astrocyte	0.2173	0.9279	0.3477	ENSG00000181472	151364115	ZBTB2	FALSE	FALSE	FALSE	FALSE
ENSG00000112031	6	0.3771	Astrocyte	0.5256	0.8591	0.7736	ENSG00000112031	152987362	MTRF1L	FALSE	FALSE	FALSE	FALSE
ENSG00000153721	6	0.4394	Astrocyte	0.8444	0.4444	NA	ENSG00000153721	154387515	CNKSR3	FALSE	FALSE	FALSE	NA
ENSG00000029639	6	0.71537	Astrocyte	0.0071321	0.054908	NA	ENSG00000029639	155256134	TFB1M	FALSE	TRUE	FALSE	NA
ENSG00000215712	6	0.24379	Astrocyte	0.51455	0.52568	0.36187	ENSG00000215712	157289025	TMEM242	FALSE	FALSE	FALSE	FALSE
ENSG00000175048	6	0.84906	Astrocyte	0.12741	0.036541	0.45036	ENSG00000175048	157381133	ZDHHC14	FALSE	FALSE	TRUE	FALSE
ENSG00000130340	6	0.4658	Astrocyte	0.6837	0.2754	0.732	ENSG00000130340	157700387	SNX9	FALSE	FALSE	FALSE	FALSE
ENSG00000078269	6	0.20298	Astrocyte	0.43805	0.7534	0.20434	ENSG00000078269	157981863	SYNJ2	FALSE	FALSE	FALSE	FALSE
ENSG00000122335	6	0.096734	Astrocyte	0.90674	0.89878	0.25482	ENSG00000122335	158109519	SERAC1	FALSE	FALSE	FALSE	FALSE
ENSG00000272047	6	0.3021	Astrocyte	0.5566	0.2519	0.2828	ENSG00000272047	158168350	GTF2H5	FALSE	FALSE	FALSE	FALSE
ENSG00000146433	6	0.044062	Astrocyte	0.96945	0.080778	0.94482	ENSG00000146433	158536436	TMEM181	FALSE	FALSE	FALSE	FALSE
ENSG00000092820	6	0.77793	Astrocyte	0.26972	0.43801	0.48241	ENSG00000092820	158765741	EZR	FALSE	FALSE	FALSE	FALSE
ENSG00000130363	6	0.4766	Astrocyte	0.3043	0.1284	NA	ENSG00000130363	158970084	RSPH3	FALSE	FALSE	FALSE	NA
ENSG00000146457	6	0.76324	Astrocyte	0.70189	0.49084	0.28539	ENSG00000146457	159725585	WTAP	FALSE	FALSE	FALSE	FALSE
ENSG00000120437	6	0.7947	Astrocyte	0.22194	0.0853	0.44319	ENSG00000120437	159762045	ACAT2	FALSE	FALSE	FALSE	FALSE
ENSG00000112110	6	0.58832	Astrocyte	0.64541	0.34456	0.57214	ENSG00000112110	159789812	MRPL18	FALSE	FALSE	FALSE	FALSE
ENSG00000197081	6	0.59206	Astrocyte	0.033491	0.86567	0.78628	ENSG00000197081	159969082	IGF2R	FALSE	TRUE	FALSE	FALSE
ENSG00000085511	6	0.78618	Astrocyte	0.86171	0.50289	0.54802	ENSG00000085511	160991727	MAP3K4	FALSE	FALSE	FALSE	FALSE
ENSG00000185345	6	0.2529	Astrocyte	0.3322	0.2208	0.685	ENSG00000185345	161347417	PRKN	FALSE	FALSE	FALSE	FALSE
ENSG00000112530	6	0.42959	Astrocyte	0.55483	0.47032	0.9659	ENSG00000112530	162727132	PACRG	FALSE	FALSE	FALSE	FALSE
ENSG00000112531	6	0.43233	Astrocyte	0.25967	0.44103	0.7936	ENSG00000112531	163414000	QKI	FALSE	FALSE	FALSE	FALSE
ENSG00000112539	6	0.011068	Astrocyte	0.56896	0.56924	0.88244	ENSG00000112539	165279664	C6orf118	FALSE	FALSE	FALSE	FALSE
ENSG00000176381	6	0.1202	Astrocyte	0.7944	0.7162	0.2209	ENSG00000176381	166305300	PRR18	FALSE	FALSE	FALSE	FALSE
ENSG00000198818	6	0.21766	Astrocyte	0.88322	0.6066	0.13666	ENSG00000198818	166319728	SFT2D1	FALSE	FALSE	FALSE	FALSE
ENSG00000060762	6	0.1046	Astrocyte	0.1533	0.8128	0.9768	ENSG00000060762	166364919	MPC1	FALSE	FALSE	FALSE	FALSE
ENSG00000026297	6	0.7491	Astrocyte	0.5186	0.6598	0.3436	ENSG00000026297	166922113	RNASET2	FALSE	FALSE	FALSE	FALSE
ENSG00000130396	6	0.17618	Astrocyte	0.39188	0.9281	0.12028	ENSG00000130396	167826893	AFDN	FALSE	FALSE	FALSE	FALSE
ENSG00000186340	6	0.33956	Astrocyte	0.63813	0.57699	0.90286	ENSG00000186340	169215780	THBS2	FALSE	FALSE	FALSE	FALSE
ENSG00000185127	6	0.70428	Astrocyte	0.31219	0.37199	0.19957	ENSG00000185127	169702126	C6orf120	FALSE	FALSE	FALSE	FALSE
ENSG00000130023	6	0.078275	Astrocyte	0.79627	0.26721	0.54351	ENSG00000130023	169751622	ERMARD	FALSE	FALSE	FALSE	FALSE
ENSG00000198719	6	0.6981	Astrocyte	0.2703	0.02559	0.8088	ENSG00000198719	170282206	DLL1	FALSE	FALSE	TRUE	FALSE
ENSG00000112584	6	0.58653	Astrocyte	0.59747	0.05642	0.99316	ENSG00000112584	170290703	FAM120B	FALSE	FALSE	FALSE	FALSE
ENSG00000071994	6	0.16902	Astrocyte	0.34543	0.28269	0.3619	ENSG00000071994	170575295	PDCD2	FALSE	FALSE	FALSE	FALSE
ENSG00000197461	7	0.66401	Astrocyte	0.86375	0.89476	0.26366	ENSG00000197461	497258	PDGFA	FALSE	FALSE	FALSE	FALSE
ENSG00000164818	7	0.66356	Astrocyte	0.08103	0.5394	0.31234	ENSG00000164818	726699	DNAAF5	FALSE	FALSE	FALSE	FALSE
ENSG00000105963	7	0.1413	Astrocyte	0.1993	0.3971	0.5784	ENSG00000105963	897900	ADAP1	FALSE	FALSE	FALSE	FALSE
ENSG00000146540	7	0.6523	Astrocyte	0.8988	0.2555	NA	ENSG00000146540	996986	CHLSN	FALSE	FALSE	FALSE	NA
ENSG00000164849	7	0.11901	Astrocyte	0.95892	0.79538	0.9189	ENSG00000164849	1044546	GPR146	FALSE	FALSE	FALSE	FALSE
ENSG00000178381	7	0.65812	Astrocyte	0.24491	0.81321	0.26692	ENSG00000178381	1151903	ZFAND2A	FALSE	FALSE	FALSE	FALSE
ENSG00000164880	7	0.05418	Astrocyte	1	1	NA	ENSG00000164880	1470277	INTS1	FALSE	FALSE	FALSE	NA
ENSG00000198517	7	0.09303	Astrocyte	0.08245	0.1341	0.2458	ENSG00000198517	1530702	MAFK	FALSE	FALSE	FALSE	FALSE
ENSG00000157778	7	0.13891	Astrocyte	1	0.29497	NA	ENSG00000157778	1567332	PSMG3	FALSE	FALSE	FALSE	NA
ENSG00000122687	7	0.954	Astrocyte	0.3074	0.42608	NA	ENSG00000122687	2234195	MRM2	FALSE	FALSE	FALSE	NA
ENSG00000106263	7	0.08885	Astrocyte	0.4181	0.8923	0.05096	ENSG00000106263	2354086	EIF3B	FALSE	FALSE	FALSE	FALSE
ENSG00000136213	7	0.1987	Astrocyte	0.16492	0.7259	0.80922	ENSG00000136213	2403588	CHST12	FALSE	FALSE	FALSE	FALSE
ENSG00000106003	7	0.93592	Astrocyte	0.44311	0.51508	0.33549	ENSG00000106003	2512529	LFNG	FALSE	FALSE	FALSE	FALSE
ENSG00000106009	7	0.036153	Astrocyte	0.1262	0.23857	0.4667	ENSG00000106009	2537810	BRAT1	FALSE	FALSE	FALSE	FALSE
ENSG00000106012	7	0.02616	Astrocyte	0.2701	0.3814	0.7638	ENSG00000106012	2558972	IQCE	FALSE	FALSE	FALSE	FALSE
ENSG00000136295	7	0.33542	Astrocyte	0.84837	0.21261	0.56492	ENSG00000136295	2631961	TTYH3	FALSE	FALSE	FALSE	FALSE
ENSG00000174945	7	0.44675	Astrocyte	0.73176	0.10043	0.7154	ENSG00000174945	2679522	AMZ1	FALSE	FALSE	FALSE	FALSE
ENSG00000146535	7	0.036572	Astrocyte	0.68704	0.95071	0.58451	ENSG00000146535	2721822	GNA12	FALSE	FALSE	FALSE	FALSE
ENSG00000146555	7	0.094283	Astrocyte	1	1	NA	ENSG00000146555	3301252	SDK1	FALSE	FALSE	FALSE	NA
ENSG00000164916	7	0.87985	Astrocyte	0.14518	0.83297	0.26833	ENSG00000164916	4682295	FOXK1	FALSE	FALSE	FALSE	FALSE
ENSG00000242802	7	0.62104	Astrocyte	0.8568	0.5518	0.3632	ENSG00000242802	4775615	AP5Z1	FALSE	FALSE	FALSE	FALSE
ENSG00000157927	7	0.68146	Astrocyte	0.70007	0.23853	0.1951	ENSG00000157927	4797055	RADIL	FALSE	FALSE	FALSE	FALSE
ENSG00000136297	7	5.66e-4	Astrocyte	0.515	0.5036	NA	ENSG00000136297	4905989	MMD2	FALSE	FALSE	FALSE	NA
ENSG00000272968	7	0.7011	Astrocyte	0.3256	0.3521	0.4479	ENSG00000272968	4983718	RBAK-RBAKDN	FALSE	FALSE	FALSE	FALSE
ENSG00000146587	7	0.306	Astrocyte	0.426	0.952	0.5045	ENSG00000146587	5045821	RBAK	FALSE	FALSE	FALSE	FALSE
ENSG00000157954	7	0.002465	Astrocyte	0.6126	0.17538	0.8726	ENSG00000157954	5190196	WIPI2	FALSE	FALSE	FALSE	FALSE
ENSG00000164638	7	0.67973	Astrocyte	0.48075	0.10172	0.43179	ENSG00000164638	5274369	SLC29A4	FALSE	FALSE	FALSE	FALSE
ENSG00000155034	7	0.88816	Astrocyte	0.5506	0.1919	0.8357	ENSG00000155034	5431335	FBXL18	FALSE	FALSE	FALSE	FALSE
ENSG00000075624	7	0.12184	Astrocyte	1	1	NA	ENSG00000075624	5526409	ACTB	FALSE	FALSE	FALSE	NA
ENSG00000075618	7	0.0078432	Astrocyte	0.2323	0.081431	0.28343	ENSG00000075618	5592816	FSCN1	FALSE	FALSE	FALSE	FALSE
ENSG00000106346	7	0.04068	Astrocyte	0.01559	0.2411	0.938	ENSG00000106346	6104949	USP42	FALSE	TRUE	FALSE	FALSE
ENSG00000136238	7	0.39121	Astrocyte	0.044523	0.095096	0.80361	ENSG00000136238	6374527	RAC1	FALSE	TRUE	FALSE	FALSE
ENSG00000136240	7	0.37833	Astrocyte	0.1766	0.8282	0.7623	ENSG00000136240	6445953	KDELR2	FALSE	FALSE	FALSE	FALSE
ENSG00000136247	7	0.10674	Astrocyte	0.5786	0.359	0.7039	ENSG00000136247	6577434	ZDHHC4	FALSE	FALSE	FALSE	FALSE
ENSG00000205903	7	0.27663	Astrocyte	0.35704	0.67695	0.96853	ENSG00000205903	6637318	ZNF316	FALSE	FALSE	FALSE	FALSE
ENSG00000164631	7	0.1297	Astrocyte	0.26056	0.8363	0.13405	ENSG00000164631	6688433	ZNF12	FALSE	FALSE	FALSE	FALSE
ENSG00000106392	7	0.57201	Astrocyte	0.3741	0.541	0.648	ENSG00000106392	7156934	C1GALT1	FALSE	FALSE	FALSE	FALSE
ENSG00000164654	7	0.27117	Astrocyte	0.674	0.2478	NA	ENSG00000164654	7566875	MIOS	FALSE	FALSE	FALSE	NA
ENSG00000003147	7	0.409	Astrocyte	0.2562	0.224	NA	ENSG00000003147	8113184	ICA1	FALSE	FALSE	FALSE	NA
ENSG00000122584	7	0.4741	Astrocyte	0.532	0.2373	NA	ENSG00000122584	8433609	NXPH1	FALSE	FALSE	FALSE	NA
ENSG00000189043	7	0.4488	Astrocyte	0.3452	0.8209	NA	ENSG00000189043	10931943	NDUFA4	FALSE	FALSE	FALSE	NA
ENSG00000106443	7	0.3415	Astrocyte	0.6714	0.457	NA	ENSG00000106443	10973336	PHF14	FALSE	FALSE	FALSE	NA
ENSG00000106460	7	4.69e-4	Astrocyte	0.4335	0.9239	0.9647	ENSG00000106460	12211270	TMEM106B	FALSE	FALSE	FALSE	FALSE
ENSG00000122644	7	0.20751	Astrocyte	0.03771	0.2623	NA	ENSG00000122644	12686856	ARL4A	FALSE	TRUE	FALSE	NA
ENSG00000106546	7	0.42062	Astrocyte	0.043671	0.56657	0.33075	ENSG00000106546	16916359	AHR	FALSE	TRUE	FALSE	FALSE
ENSG00000105855	7	0.4671	Astrocyte	0.9923	0.547	0.04629	ENSG00000105855	20330702	ITGB8	FALSE	FALSE	FALSE	TRUE
ENSG00000164649	7	0.7294	Astrocyte	0.47	1	0.8324	ENSG00000164649	21900899	CDCA7L	FALSE	FALSE	FALSE	FALSE
ENSG00000136237	7	0.2595	Astrocyte	0.7894	0.1965	0.261	ENSG00000136237	22118236	RAPGEF5	FALSE	FALSE	FALSE	FALSE
ENSG00000196683	7	0.5312	Astrocyte	0.16866	0.21395	0.19727	ENSG00000196683	22812628	TOMM7	FALSE	FALSE	FALSE	FALSE
ENSG00000122550	7	0.55429	Astrocyte	0.34502	0.66863	0.92745	ENSG00000122550	23105758	KLHL7	FALSE	FALSE	FALSE	FALSE
ENSG00000136243	7	0.23554	Astrocyte	0.27226	0.072375	0.57884	ENSG00000136243	23181841	NUP42	FALSE	FALSE	FALSE	FALSE
ENSG00000164548	7	0.6776	Astrocyte	0.5293	0.69318	0.2077	ENSG00000164548	23504780	TRA2A	FALSE	FALSE	FALSE	FALSE
ENSG00000169193	7	0.2333	Astrocyte	0.1303	0.7671	0.1425	ENSG00000169193	23597382	CCDC126	FALSE	FALSE	FALSE	FALSE
ENSG00000188732	7	0.092433	Astrocyte	0.99171	0.86366	0.24805	ENSG00000188732	23680130	FAM221A	FALSE	FALSE	FALSE	FALSE
ENSG00000105926	7	0.59233	Astrocyte	0.8554	0.64646	0.9196	ENSG00000105926	24573268	PALS2	FALSE	FALSE	FALSE	FALSE
ENSG00000105928	7	0.64854	Astrocyte	0.29901	0.62608	0.040287	ENSG00000105928	24698355	GSDME	FALSE	FALSE	FALSE	TRUE
ENSG00000172115	7	0.4061	Astrocyte	0.3239	0.05322	0.3998	ENSG00000172115	25118656	CYCS	FALSE	FALSE	FALSE	FALSE
ENSG00000086300	7	0.1723	Astrocyte	0.3503	0.676	0.5538	ENSG00000086300	26291862	SNX10	FALSE	FALSE	FALSE	FALSE
ENSG00000106052	7	0.091332	Astrocyte	0.71313	0.45693	0.98941	ENSG00000106052	27739331	TAX1BP1	FALSE	FALSE	FALSE	FALSE
ENSG00000153814	7	0.31938	Astrocyte	0.018425	0.20564	0.2597	ENSG00000153814	27830573	JAZF1	FALSE	TRUE	FALSE	FALSE
ENSG00000255690	7	0.02577	Astrocyte	0.84388	0.40768	0.56959	ENSG00000255690	28953358	TRIL	FALSE	FALSE	FALSE	FALSE
ENSG00000106066	7	0.02857	Astrocyte	0.1864	0.4866	0.3005	ENSG00000106066	28995235	CPVL	FALSE	FALSE	FALSE	FALSE
ENSG00000122574	7	0.078694	Astrocyte	0.91204	0.64972	0.24039	ENSG00000122574	29806486	WIPF3	FALSE	FALSE	FALSE	FALSE
ENSG00000136193	7	0.057435	Astrocyte	0.94884	0.16735	0.079928	ENSG00000136193	29920104	SCRN1	FALSE	FALSE	FALSE	FALSE
ENSG00000106086	7	0.54166	Astrocyte	0.1824	0.69747	0.51036	ENSG00000106086	30027404	PLEKHA8	FALSE	FALSE	FALSE	FALSE
ENSG00000180354	7	0.22936	Astrocyte	0.90199	0.045263	0.48783	ENSG00000180354	30134986	MTURN	FALSE	FALSE	TRUE	FALSE
ENSG00000106100	7	0.87379	Astrocyte	0.83506	0.81195	0.50874	ENSG00000106100	30424527	NOD1	FALSE	FALSE	FALSE	FALSE
ENSG00000006625	7	0.3659	Astrocyte	0.3597	0.81535	0.5125	ENSG00000006625	30496621	GGCT	FALSE	FALSE	FALSE	FALSE
ENSG00000106125	7	0.6399	Astrocyte	0.87858	0.1474	0.89511	ENSG00000106125	30771417	MINDY4	FALSE	FALSE	FALSE	FALSE
ENSG00000078549	7	0.41391	Astrocyte	0.11503	0.36215	0.47052	ENSG00000078549	31052308	ADCYAP1R1	FALSE	FALSE	FALSE	FALSE
ENSG00000106355	7	0.9278	Astrocyte	0.4095	0.6302	0.03164	ENSG00000106355	32485338	LSM5	FALSE	FALSE	FALSE	TRUE
ENSG00000105778	7	0.17894	Astrocyte	0.32523	0.3832	0.27207	ENSG00000105778	32495426	AVL9	FALSE	FALSE	FALSE	FALSE
ENSG00000170852	7	0.013659	Astrocyte	0.2172	0.6881	0.30543	ENSG00000170852	32868172	KBTBD2	FALSE	FALSE	FALSE	FALSE
ENSG00000122642	7	0.60338	Astrocyte	0.46395	0.20014	0.73288	ENSG00000122642	32957404	FKBP9	FALSE	FALSE	FALSE	FALSE
ENSG00000122643	7	0.5039	Astrocyte	0.2176	0.02733	0.226	ENSG00000122643	33014113	NT5C3A	FALSE	FALSE	TRUE	FALSE
ENSG00000164610	7	0.0073603	Astrocyte	0.641	0.098026	0.3873	ENSG00000164610	33094797	RP9	FALSE	FALSE	FALSE	FALSE
ENSG00000122507	7	0.36009	Astrocyte	0.78115	0.72431	0.96272	ENSG00000122507	33109557	BBS9	FALSE	FALSE	FALSE	FALSE
ENSG00000164619	7	0.4916	Astrocyte	1	0.3781	NA	ENSG00000164619	33904308	BMPER	FALSE	FALSE	FALSE	NA
ENSG00000122557	7	0.67543	Astrocyte	0.77321	0.86654	0.035248	ENSG00000122557	35632659	HERPUD2	FALSE	FALSE	FALSE	TRUE
ENSG00000122547	7	0.07475	Astrocyte	0.3604	0.7548	0.1617	ENSG00000122547	36153254	EEPD1	FALSE	FALSE	FALSE	FALSE
ENSG00000164542	7	0.56095	Astrocyte	0.9539	0.10285	0.3186	ENSG00000164542	36324152	MATCAP2	FALSE	FALSE	FALSE	FALSE
ENSG00000011426	7	0.9431	Astrocyte	0.489	0.3774	0.9276	ENSG00000011426	36389821	ANLN	FALSE	FALSE	FALSE	FALSE
ENSG00000155849	7	0.0017872	Astrocyte	0.3712	0.039462	0.7145	ENSG00000155849	36852906	ELMO1	FALSE	FALSE	TRUE	FALSE
ENSG00000106483	7	0.7643	Astrocyte	0.1436	0.6727	0.8961	ENSG00000106483	37905932	SFRP4	FALSE	FALSE	FALSE	FALSE
ENSG00000086289	7	0.1492	Astrocyte	0.8581	0.714	0.9282	ENSG00000086289	37920640	EPDR1	FALSE	FALSE	FALSE	FALSE
ENSG00000010270	7	0.096568	Astrocyte	0.084518	0.79575	0.69242	ENSG00000010270	38178245	STARD3NL	FALSE	FALSE	FALSE	FALSE
ENSG00000006451	7	0.31446	Astrocyte	0.55056	0.20363	0.6751	ENSG00000006451	39623565	RALA	FALSE	FALSE	FALSE	FALSE
ENSG00000136197	7	0.34423	Astrocyte	0.8833	0.032078	0.076075	ENSG00000136197	42909273	C7orf25	FALSE	FALSE	TRUE	FALSE
ENSG00000002746	7	0.4262	Astrocyte	1	0.4149	NA	ENSG00000002746	43112629	HECW1	FALSE	FALSE	FALSE	NA
ENSG00000164543	7	0.6873	Astrocyte	0.8376	0.8684	0.1593	ENSG00000164543	43582758	STK17A	FALSE	FALSE	FALSE	FALSE
ENSG00000106603	7	0.8249	Astrocyte	0.1809	0.4549	NA	ENSG00000106603	43608456	COA1	FALSE	FALSE	FALSE	NA
ENSG00000106605	7	0.3927	Astrocyte	0.118	0.2067	0.2055	ENSG00000106605	43758680	BLVRA	FALSE	FALSE	FALSE	FALSE
ENSG00000062582	7	0.63845	Astrocyte	0.94438	0.78018	0.4168	ENSG00000062582	43866558	MRPS24	FALSE	FALSE	FALSE	FALSE
ENSG00000106608	7	0.07964	Astrocyte	0.8447	0.501	0.0751	ENSG00000106608	43875894	URGCP	FALSE	FALSE	FALSE	FALSE
ENSG00000078967	7	0.41463	Astrocyte	0.9453	0.5939	0.07748	ENSG00000078967	43926436	UBE2D4	FALSE	FALSE	FALSE	FALSE
ENSG00000136279	7	0.37514	Astrocyte	0.20406	0.44207	0.6507	ENSG00000136279	44044640	DBNL	FALSE	FALSE	FALSE	FALSE
ENSG00000106624	7	0.62074	Astrocyte	0.11958	0.52525	0.8152	ENSG00000106624	44104345	AEBP1	FALSE	FALSE	FALSE	FALSE
ENSG00000106628	7	0.24962	Astrocyte	1	0.6887	NA	ENSG00000106628	44114631	POLD2	FALSE	FALSE	FALSE	NA
ENSG00000106636	7	0.14665	Astrocyte	0.91672	0.6705	0.054638	ENSG00000106636	44200959	YKT6	FALSE	FALSE	FALSE	FALSE
ENSG00000058404	7	0.7171	Astrocyte	0.2894	0.4919	0.4941	ENSG00000058404	44210019	CAMK2B	FALSE	FALSE	FALSE	FALSE
ENSG00000136271	7	0.00294	Astrocyte	0.9233	0.6516	0.5985	ENSG00000136271	44565804	DDX56	FALSE	FALSE	FALSE	FALSE
ENSG00000105953	7	0.007998	Astrocyte	0.7897	0.7155	0.5519	ENSG00000105953	44606572	OGDH	FALSE	FALSE	FALSE	FALSE
ENSG00000122515	7	0.3107	Astrocyte	1	1	NA	ENSG00000122515	44748581	ZMIZ2	FALSE	FALSE	FALSE	NA
ENSG00000136280	7	0.31471	Astrocyte	0.64748000000000006	0.77593	0.73968	ENSG00000136280	44999475	CCM2	FALSE	FALSE	FALSE	FALSE
ENSG00000136274	7	0.1156	Astrocyte	0.80626	0.8485	0.6338	ENSG00000136274	45080437	NACAD	FALSE	FALSE	FALSE	FALSE
ENSG00000164742	7	0.43245	Astrocyte	0.89355	0.44885	0.6415	ENSG00000164742	45574140	ADCY1	FALSE	FALSE	FALSE	FALSE
ENSG00000136205	7	0.17946	Astrocyte	0.92535	0.36719	0.051098	ENSG00000136205	47275154	TNS3	FALSE	FALSE	FALSE	FALSE
ENSG00000136273	7	0.5761	Astrocyte	0.6806	0.3304	0.2696	ENSG00000136273	47961882	HUS1	FALSE	FALSE	FALSE	FALSE
ENSG00000183696	7	0.53607	Astrocyte	0.36469	0.50074	0.18333	ENSG00000183696	48088628	UPP1	FALSE	FALSE	FALSE	FALSE
ENSG00000188730	7	0.87083	Astrocyte	0.62697	0.65501	0.34148	ENSG00000188730	49773638	VWC2	FALSE	FALSE	FALSE	FALSE
ENSG00000170419	7	0.74201	Astrocyte	0.004587	0.003193	0.7499	ENSG00000170419	54542325	VSTM2A	FALSE	TRUE	TRUE	FALSE
ENSG00000132432	7	0.8159	Astrocyte	0.475	0.762	NA	ENSG00000132432	54752250	SEC61G	FALSE	FALSE	FALSE	NA
ENSG00000146648	7	0.0025724	Astrocyte	0.20676	0.12395	0.22653	ENSG00000146648	55019017	EGFR	FALSE	FALSE	FALSE	FALSE
ENSG00000154978	7	0.46264	Astrocyte	1	0.13738	NA	ENSG00000154978	55436056	VOPP1	FALSE	FALSE	FALSE	NA
ENSG00000178665	7	0.0011526	Astrocyte	0.42763	0.74962	0.48131	ENSG00000178665	55887456	ZNF713	FALSE	FALSE	FALSE	FALSE
ENSG00000146729	7	0.001829	Astrocyte	0.07338	0.2036	0.6366	ENSG00000146729	55951793	NIPSNAP2	FALSE	FALSE	FALSE	FALSE
ENSG00000146733	7	0.9777	Astrocyte	0.9892	0.9698	0.3961	ENSG00000146733	56011051	PSPH	FALSE	FALSE	FALSE	FALSE
ENSG00000106153	7	0.0232	Astrocyte	0.09611	0.633	0.9312	ENSG00000106153	56094567	CHCHD2	FALSE	FALSE	FALSE	FALSE
ENSG00000214652	7	0.7435	Astrocyte	0.1907	0.3746	0.3581	ENSG00000214652	64045429	ZNF727	FALSE	FALSE	FALSE	FALSE
ENSG00000234444	7	0.93196	Astrocyte	0.83213	0.80912	0.57444	ENSG00000234444	64307459	ZNF736	FALSE	FALSE	FALSE	FALSE
ENSG00000173041	7	0.53462	Astrocyte	0.5671	0.41168	0.21126	ENSG00000173041	64519878	ZNF680	FALSE	FALSE	FALSE	FALSE
ENSG00000196247	7	0.2537	Astrocyte	0.4931	0.28395	0.076562	ENSG00000196247	64666099	ZNF107	FALSE	FALSE	FALSE	FALSE
ENSG00000197008	7	0.13392	Astrocyte	0.79827	0.13544	0.14027	ENSG00000197008	64794388	ZNF138	FALSE	FALSE	FALSE	FALSE
ENSG00000198039	7	0.62513	Astrocyte	0.47395	0.97129	0.0048342	ENSG00000198039	64870172	ZNF273	FALSE	FALSE	FALSE	TRUE
ENSG00000213462	7	0.75582	Astrocyte	0.5927	0.6645	0.1516	ENSG00000213462	64990356	ERV3-1	FALSE	FALSE	FALSE	FALSE
ENSG00000169919	7	0.16936	Astrocyte	0.66808	0.83864	0.32124	ENSG00000169919	65960684	GUSB	FALSE	FALSE	FALSE	FALSE
ENSG00000126522	7	0.1331	Astrocyte	0.03679	0.1966	0.1223	ENSG00000126522	66075800	ASL	FALSE	TRUE	FALSE	FALSE
ENSG00000169902	7	0.3072	Astrocyte	0.5449	0.09757	0.7332	ENSG00000169902	66205317	TPST1	FALSE	FALSE	FALSE	FALSE
ENSG00000243335	7	0.04694	Astrocyte	0.1355	0.328	0.5616	ENSG00000243335	66628881	KCTD7	FALSE	FALSE	FALSE	FALSE
ENSG00000154710	7	0.7276	Astrocyte	0.086202	0.7726	0.83601	ENSG00000154710	66682164	RABGEF1	FALSE	FALSE	FALSE	FALSE
ENSG00000106609	7	0.090503	Astrocyte	0.016232	0.21023	0.67838	ENSG00000106609	66921225	TMEM248	FALSE	TRUE	FALSE	FALSE
ENSG00000126524	7	0.2605	Astrocyte	0.4053	0.2534	NA	ENSG00000126524	66987680	SBDS	FALSE	FALSE	FALSE	NA
ENSG00000009954	7	0.196	Astrocyte	1	1	NA	ENSG00000009954	73440406	BAZ1B	FALSE	FALSE	FALSE	NA
ENSG00000176410	7	0.67373	Astrocyte	0.81227	0.40258	0.5722	ENSG00000176410	73680918	DNAJC30	FALSE	FALSE	FALSE	FALSE
ENSG00000071462	7	0.37803	Astrocyte	0.23077	0.25038	NA	ENSG00000071462	73683597	BUD23	FALSE	FALSE	FALSE	NA
ENSG00000106077	7	0.065382	Astrocyte	0.1664	0.1553	0.8423	ENSG00000106077	73736094	ABHD11	FALSE	FALSE	FALSE	FALSE
ENSG00000049540	7	0.22472	Astrocyte	0.59375	0.35014	0.4235	ENSG00000049540	74027789	ELN	FALSE	FALSE	FALSE	FALSE
ENSG00000106683	7	0.31374	Astrocyte	0.5751	0.4323	0.9597	ENSG00000106683	74082933	LIMK1	FALSE	FALSE	FALSE	FALSE
ENSG00000049541	7	0.7248	Astrocyte	1	1	NA	ENSG00000049541	74231499	RFC2	FALSE	FALSE	FALSE	NA
ENSG00000106665	7	0.502	Astrocyte	0.2198	0.1839	0.5407	ENSG00000106665	74289407	CLIP2	FALSE	FALSE	FALSE	FALSE
ENSG00000006704	7	0.17112	Astrocyte	0.50583	0.75075	0.2547	ENSG00000006704	74453790	GTF2IRD1	FALSE	FALSE	FALSE	FALSE
ENSG00000272391	7	0.868	Astrocyte	1	0.01898	NA	ENSG00000272391	75416786	POM121C	FALSE	FALSE	TRUE	NA
ENSG00000127946	7	0.89435	Astrocyte	0.34069	0.38986	0.36456	ENSG00000127946	75533298	HIP1	FALSE	FALSE	FALSE	FALSE
ENSG00000005486	7	0.06812	Astrocyte	1	1	NA	ENSG00000005486	75842602	RHBDD2	FALSE	FALSE	FALSE	NA
ENSG00000127948	7	0.2263	Astrocyte	0.39109	0.6784	0.43751	ENSG00000127948	75899200	POR	FALSE	FALSE	FALSE	FALSE
ENSG00000177679	7	0.76888	Astrocyte	0.52456	0.75832	0.18556	ENSG00000177679	76201896	SRRM3	FALSE	FALSE	FALSE	FALSE
ENSG00000106211	7	0.88546	Astrocyte	1	0.1018	0.303	ENSG00000106211	76302673	HSPB1	FALSE	FALSE	FALSE	FALSE
ENSG00000146707	7	0.2678	Astrocyte	0.9434	0.791	0.4824	ENSG00000146707	76609986	POMZP3	FALSE	FALSE	FALSE	FALSE
ENSG00000135205	7	0.081889	Astrocyte	0.54378	0.26315	0.5027	ENSG00000135205	77122434	CCDC146	FALSE	FALSE	FALSE	FALSE
ENSG00000186088	7	0.57225	Astrocyte	0.17997	0.13079	0.6328	ENSG00000186088	77310751	GSAP	FALSE	FALSE	FALSE	FALSE
ENSG00000187257	7	0.24828	Astrocyte	0.40899	0.44222	0.06586	ENSG00000187257	77696459	RSBN1L	FALSE	FALSE	FALSE	FALSE
ENSG00000198822	7	0.94577	Astrocyte	0.17624	0.2558	0.40213	ENSG00000198822	86643909	GRM3	FALSE	FALSE	FALSE	FALSE
ENSG00000135164	7	0.4616	Astrocyte	1	1	NA	ENSG00000135164	87152409	DMTF1	FALSE	FALSE	FALSE	NA
ENSG00000135185	7	0.1745	Astrocyte	1	1	NA	ENSG00000135185	87196160	TMEM243	FALSE	FALSE	FALSE	NA
ENSG00000005469	7	0.19193	Astrocyte	0.24352	0.42833	NA	ENSG00000005469	87345664	CROT	FALSE	FALSE	FALSE	NA
ENSG00000105784	7	0.2937	Astrocyte	0.7392	0.5783	0.3592	ENSG00000105784	87627548	RUNDC3B	FALSE	FALSE	FALSE	FALSE
ENSG00000008277	7	0.20995	Astrocyte	0.7466	0.24207	0.6283	ENSG00000008277	87934143	ADAM22	FALSE	FALSE	FALSE	FALSE
ENSG00000075142	7	0.4701	Astrocyte	0.75421	0.49432	0.05326	ENSG00000075142	88205115	SRI	FALSE	FALSE	FALSE	FALSE
ENSG00000182348	7	0.71313	Astrocyte	0.86193	0.23062	0.20442	ENSG00000182348	88759700	ZNF804B	FALSE	FALSE	FALSE	FALSE
ENSG00000157214	7	0.25733	Astrocyte	0.4522	0.66109	0.40162	ENSG00000157214	90167590	STEAP2	FALSE	FALSE	FALSE	FALSE
ENSG00000105793	7	0.22976	Astrocyte	0.80349	0.35447	NA	ENSG00000105793	90335223	GTPBP10	FALSE	FALSE	FALSE	NA
ENSG00000157224	7	0.01316	Astrocyte	0.5388	0.941	0.6776	ENSG00000157224	90383721	CLDN12	FALSE	FALSE	FALSE	FALSE
ENSG00000157240	7	0.2521	Astrocyte	0.6875	0.9987	0.3714	ENSG00000157240	91264433	FZD1	FALSE	FALSE	FALSE	FALSE
ENSG00000127914	7	0.66374	Astrocyte	0.2617	0.825	0.541	ENSG00000127914	91940840	AKAP9	FALSE	FALSE	FALSE	FALSE
ENSG00000001631	7	0.073436	Astrocyte	0.42254	0.69658	0.53928	ENSG00000001631	92197498	KRIT1	FALSE	FALSE	FALSE	FALSE
ENSG00000001629	7	0.9819	Astrocyte	1	1	NA	ENSG00000001629	92245974	ANKIB1	FALSE	FALSE	FALSE	NA
ENSG00000157259	7	0.82656	Astrocyte	0.27152	0.58717	NA	ENSG00000157259	92447482	GATAD1	FALSE	FALSE	FALSE	NA
ENSG00000177409	7	0.6148	Astrocyte	0.3814	0.3904	0.8661	ENSG00000177409	93130056	SAMD9L	FALSE	FALSE	FALSE	FALSE
ENSG00000004766	7	0.58763	Astrocyte	0.8678	0.10854	0.5177	ENSG00000004766	93232340	VPS50	FALSE	FALSE	FALSE	FALSE
ENSG00000105829	7	0.2374	Astrocyte	1	0.9325	NA	ENSG00000105829	93962762	BET1	FALSE	FALSE	FALSE	NA
ENSG00000242265	7	0.1823	Astrocyte	0.5641	0.05611	0.3961	ENSG00000242265	94656325	PEG10	FALSE	FALSE	FALSE	FALSE
ENSG00000158528	7	0.16858	Astrocyte	1	1	NA	ENSG00000158528	94907202	PPP1R9A	FALSE	FALSE	FALSE	NA
ENSG00000005421	7	0.126	Astrocyte	0.848	0.99149	0.1943	ENSG00000005421	95297676	PON1	FALSE	FALSE	FALSE	FALSE
ENSG00000105852	7	0.49572	Astrocyte	0.98868	0.7629	0.83965	ENSG00000105852	95359872	PON3	FALSE	FALSE	FALSE	FALSE
ENSG00000105854	7	0.66944	Astrocyte	0.99396	0.84115	0.16435	ENSG00000105854	95404862	PON2	FALSE	FALSE	FALSE	FALSE
ENSG00000004799	7	0.18801	Astrocyte	0.15859	0.3021	0.037916	ENSG00000004799	95583499	PDK4	FALSE	FALSE	FALSE	TRUE
ENSG00000158560	7	0.49363	Astrocyte	0.82769	0.097277	0.027693	ENSG00000158560	95772506	DYNC1I1	FALSE	FALSE	FALSE	TRUE
ENSG00000196636	7	0.66499	Astrocyte	0.20271	0.84627	0.3618	ENSG00000196636	97117698	SDHAF3	FALSE	FALSE	FALSE	FALSE
ENSG00000070669	7	0.74587	Astrocyte	0.98051	0.61213	0.86689	ENSG00000070669	97851677	ASNS	FALSE	FALSE	FALSE	FALSE
ENSG00000164715	7	0.9468	Astrocyte	0.52079	0.16672	0.22921	ENSG00000164715	98106862	LMTK2	FALSE	FALSE	FALSE	FALSE
ENSG00000205356	7	0.41272	Astrocyte	0.78898	0.55957	0.93565	ENSG00000205356	98214624	TECPR1	FALSE	FALSE	FALSE	FALSE
ENSG00000241685	7	0.4847	Astrocyte	1	1	NA	ENSG00000241685	99325898	ARPC1A	FALSE	FALSE	FALSE	NA
ENSG00000160917	7	0.1286	Astrocyte	1	0.3103	NA	ENSG00000160917	99438922	CPSF4	FALSE	FALSE	FALSE	NA
ENSG00000198556	7	0.4979	Astrocyte	0.6764	0.38	0.1387	ENSG00000198556	99472890	ZNF789	FALSE	FALSE	FALSE	FALSE
ENSG00000160908	7	0.001033	Astrocyte	1	1	NA	ENSG00000160908	99473877	ZNF394	FALSE	FALSE	FALSE	NA
ENSG00000196652	7	0.07393	Astrocyte	0.6388	0.2613	0.6203	ENSG00000196652	99504662	ZKSCAN5	FALSE	FALSE	FALSE	FALSE
ENSG00000197343	7	0.021508	Astrocyte	0.79218	0.25521	0.43013	ENSG00000197343	99558406	ZNF655	FALSE	FALSE	FALSE	FALSE
ENSG00000106258	7	0.4438	Astrocyte	1	0.01099	NA	ENSG00000106258	99648194	CYP3A5	FALSE	FALSE	TRUE	NA
ENSG00000166508	7	9.2207e-8	Astrocyte	0.72368	0.44624	0.070039	ENSG00000166508	100092233	MCM7	TRUE	FALSE	FALSE	FALSE
ENSG00000106290	7	0.7306	Astrocyte	1	1	NA	ENSG00000106290	100106876	TAF6	FALSE	FALSE	FALSE	NA
ENSG00000166997	7	0.4232	Astrocyte	0.05001	0.4675	NA	ENSG00000166997	100119634	CNPY4	FALSE	FALSE	FALSE	NA
ENSG00000166924	7	0.3282	Astrocyte	1	0.1586	NA	ENSG00000166924	100483927	NYAP1	FALSE	FALSE	FALSE	NA
ENSG00000205307	7	0.8846	Astrocyte	0.622	0.7423	NA	ENSG00000205307	100572228	SAP25	FALSE	FALSE	FALSE	NA
ENSG00000106330	7	0.15635	Astrocyte	0.36874	0.16224	0.40098	ENSG00000106330	100612102	MOSPD3	FALSE	FALSE	FALSE	FALSE
ENSG00000172354	7	0.12284	Astrocyte	0.5569	0.89497	NA	ENSG00000172354	100673567	GNB2	FALSE	FALSE	FALSE	NA
ENSG00000146828	7	0.022135	Astrocyte	0.75962	0.1825	0.98207	ENSG00000146828	100826820	SLC12A9	FALSE	FALSE	FALSE	FALSE
ENSG00000087087	7	0.06956	Astrocyte	1	0.6079	NA	ENSG00000087087	100875103	SRRT	FALSE	FALSE	FALSE	NA
ENSG00000087085	7	0.41308	Astrocyte	0.075341	0.27941	NA	ENSG00000087085	100889994	ACHE	FALSE	FALSE	FALSE	NA
ENSG00000169871	7	0.69206	Astrocyte	0.8026	0.1457	NA	ENSG00000169871	101085481	TRIM56	FALSE	FALSE	FALSE	NA
ENSG00000128564	7	0.011624	Astrocyte	0.16033	0.73277	0.30405	ENSG00000128564	101162509	VGF	FALSE	FALSE	FALSE	FALSE
ENSG00000106400	7	0.2029	Astrocyte	1	0.4709	NA	ENSG00000106400	101218165	ZNHIT1	FALSE	FALSE	FALSE	NA
ENSG00000214253	7	0.73695	Astrocyte	0.73707	0.8354	0.5933	ENSG00000214253	101239458	FIS1	FALSE	FALSE	FALSE	FALSE
ENSG00000160963	7	0.88526	Astrocyte	0.15813	0.55686	0.042497	ENSG00000160963	101362875	COL26A1	FALSE	FALSE	FALSE	TRUE
ENSG00000160999	7	0.057313	Astrocyte	0.10209	0.16848	0.87315	ENSG00000160999	102285091	SH2B2	FALSE	FALSE	FALSE	FALSE
ENSG00000128563	7	0.075872	Astrocyte	0.94877	0.12789	0.61273	ENSG00000128563	102363872	PRKRIP1	FALSE	FALSE	FALSE	FALSE
ENSG00000160991	7	0.02054	Astrocyte	0.7278	0.07298	0.7923	ENSG00000160991	102433106	ORAI2	FALSE	FALSE	FALSE	FALSE
ENSG00000160993	7	0.304	Astrocyte	0.4714	0.4096	0.9273	ENSG00000160993	102456238	ALKBH4	FALSE	FALSE	FALSE	FALSE
ENSG00000161036	7	0.5675	Astrocyte	0.77089	0.34816	0.6114	ENSG00000161036	102464956	LRWD1	FALSE	FALSE	FALSE	FALSE
ENSG00000222011	7	0.010768	Astrocyte	0.5233	0.02898	NA	ENSG00000222011	102748971	FAM185A	FALSE	FALSE	TRUE	NA
ENSG00000128606	7	0.02745	Astrocyte	1	0.2561	NA	ENSG00000128606	102913000	LRRC17	FALSE	FALSE	FALSE	NA
ENSG00000161048	7	0.025059	Astrocyte	0.636	0.033779000000000003	NA	ENSG00000161048	103099776	NAPEPLD	FALSE	FALSE	TRUE	NA
ENSG00000187416	7	0.079193	Astrocyte	0.45952	0.68228	0.45888	ENSG00000187416	104328603	LHFPL3	FALSE	FALSE	FALSE	FALSE
ENSG00000005483	7	0.1137	Astrocyte	0.3768	0.6358	0.8966	ENSG00000005483	104940943	KMT2E	FALSE	FALSE	FALSE	FALSE
ENSG00000091127	7	0.5364	Astrocyte	0.524	0.06193	0.8987	ENSG00000091127	105439661	PUS7	FALSE	FALSE	FALSE	FALSE
ENSG00000135249	7	0.4068	Astrocyte	0.538	0.506	NA	ENSG00000135249	105532169	RINT1	FALSE	FALSE	FALSE	NA
ENSG00000008282	7	0.069068	Astrocyte	0.91917	0.42766	0.90047	ENSG00000008282	106090505	SYPL1	FALSE	FALSE	FALSE	FALSE
ENSG00000105835	7	0.41995	Astrocyte	0.32227	0.88264	NA	ENSG00000105835	106248298	NAMPT	FALSE	FALSE	FALSE	NA
ENSG00000105856	7	0.2604	Astrocyte	0.3584	0.7821	0.233	ENSG00000105856	107168961	HBP1	FALSE	FALSE	FALSE	FALSE
ENSG00000075790	7	0.8592	Astrocyte	0.9529	0.6112	NA	ENSG00000075790	107580246	BCAP29	FALSE	FALSE	FALSE	NA
ENSG00000135241	7	0.01318	Astrocyte	1	0.4323	NA	ENSG00000135241	108470417	PNPLA8	FALSE	FALSE	FALSE	NA
ENSG00000128590	7	0.06876	Astrocyte	1	1	NA	ENSG00000128590	108569867	DNAJB9	FALSE	FALSE	FALSE	NA
ENSG00000173114	7	0.38419	Astrocyte	0.5877	0.0683	0.6854	ENSG00000173114	111091006	LRRN3	FALSE	FALSE	FALSE	FALSE
ENSG00000128512	7	0.09907	Astrocyte	0.70334	0.27094	0.50058	ENSG00000128512	111726110	DOCK4	FALSE	FALSE	FALSE	FALSE
ENSG00000006652	7	0.57842	Astrocyte	0.74023	0.21981	0.6803	ENSG00000006652	112422887	IFRD1	FALSE	FALSE	FALSE	FALSE
ENSG00000181016	7	0.99781	Astrocyte	0.50917	0.45954	0.65352	ENSG00000181016	112480853	LSMEM1	FALSE	FALSE	FALSE	FALSE
ENSG00000214194	7	0.009505	Astrocyte	0.9029	0.266	0.6385	ENSG00000214194	113116718	SMIM30	FALSE	FALSE	FALSE	FALSE
ENSG00000135272	7	0.01493	Astrocyte	0.33137	0.32205	NA	ENSG00000135272	114922094	MDFIC	FALSE	FALSE	FALSE	NA
ENSG00000004866	7	0.1572	Astrocyte	0.794	0.2723	0.11	ENSG00000004866	116953238	ST7	FALSE	FALSE	FALSE	FALSE
ENSG00000128534	7	0.39713	Astrocyte	0.67659	0.1585	0.3477	ENSG00000128534	118184144	LSM8	FALSE	FALSE	FALSE	FALSE
ENSG00000106034	7	0.1193	Astrocyte	0.8346	0.9091	0.2212	ENSG00000106034	120988697	CPED1	FALSE	FALSE	FALSE	FALSE
ENSG00000106278	7	0.63354	Astrocyte	0.88373	0.45576	0.064258	ENSG00000106278	121873089	PTPRZ1	FALSE	FALSE	FALSE	FALSE
ENSG00000008311	7	0.69654	Astrocyte	0.32672	0.82548	0.076998	ENSG00000008311	122064583	AASS	FALSE	FALSE	FALSE	FALSE
ENSG00000128609	7	0.4619	Astrocyte	0.5112	0.5453	NA	ENSG00000128609	123536997	NDUFA5	FALSE	FALSE	FALSE	NA
ENSG00000234224	7	0.0587	Astrocyte	0.1371	0.45425	0.14824	ENSG00000234224	124030921	TMEM229A	FALSE	FALSE	FALSE	FALSE
ENSG00000048405	7	0.88431	Astrocyte	0.6213	0.40608	0.01888	ENSG00000048405	127346790	ZNF800	FALSE	FALSE	FALSE	TRUE
ENSG00000197157	7	0.39051	Astrocyte	0.255	0.002413	NA	ENSG00000197157	127652194	SND1	FALSE	FALSE	TRUE	NA
ENSG00000106344	7	0.19143	Astrocyte	0.3334	0.605	0.3742	ENSG00000106344	128297685	RBM28	FALSE	FALSE	FALSE	FALSE
ENSG00000135245	7	0.63451	Astrocyte	0.88386	0.86856	0.73004	ENSG00000135245	128455849	HILPDA	FALSE	FALSE	FALSE	FALSE
ENSG00000165055	7	0.052861	Astrocyte	0.6215	0.666	0.6014	ENSG00000165055	128476729	METTL2B	FALSE	FALSE	FALSE	FALSE
ENSG00000128595	7	0.50429	Astrocyte	0.7626	0.40924	0.52308	ENSG00000128595	128739292	CALU	FALSE	FALSE	FALSE	FALSE
ENSG00000128596	7	0.57615	Astrocyte	0.83698	0.34509	0.29594	ENSG00000128596	128790757	CCDC136	FALSE	FALSE	FALSE	FALSE
ENSG00000064419	7	0.001444	Astrocyte	0.4995	0.6146	0.06102	ENSG00000064419	128954180	TNPO3	FALSE	FALSE	FALSE	FALSE
ENSG00000128602	7	0.4089	Astrocyte	1	1	NA	ENSG00000128602	129188633	SMO	FALSE	FALSE	FALSE	NA
ENSG00000158467	7	0.58392	Astrocyte	0.83719	0.70833	0.21383	ENSG00000158467	129225030	AHCYL2	FALSE	FALSE	FALSE	FALSE
ENSG00000128578	7	0.74042	Astrocyte	0.677	0.37986	0.0359	ENSG00000128578	129434432	STRIP2	FALSE	FALSE	FALSE	TRUE
ENSG00000186591	7	0.5592	Astrocyte	0.30851	0.12233	0.89533	ENSG00000186591	129830732	UBE2H	FALSE	FALSE	FALSE	FALSE
ENSG00000091732	7	0.19093	Astrocyte	0.894	0.9253	0.8831	ENSG00000091732	130018287	ZC3HC1	FALSE	FALSE	FALSE	FALSE
ENSG00000146842	7	0.789	Astrocyte	0.306	0.5674	0.7972	ENSG00000146842	130164713	TMEM209	FALSE	FALSE	FALSE	FALSE
ENSG00000128585	7	0.1523	Astrocyte	1	1	NA	ENSG00000128585	131110096	MKLN1	FALSE	FALSE	FALSE	NA
ENSG00000221866	7	0.60024	Astrocyte	0.7566	1	0.2955	ENSG00000221866	132123340	PLXNA4	FALSE	FALSE	FALSE	FALSE
ENSG00000205060	7	0.30828	Astrocyte	0.75229	0.64097	0.87351	ENSG00000205060	134289332	SLC35B4	FALSE	FALSE	FALSE	FALSE
ENSG00000085662	7	0.69	Astrocyte	0.4511	1	0.8433	ENSG00000085662	134442356	AKR1B1	FALSE	FALSE	FALSE	FALSE
ENSG00000172331	7	0.4435	Astrocyte	0.8467	0.2779	0.3215	ENSG00000172331	134646811	BPGM	FALSE	FALSE	FALSE	FALSE
ENSG00000122786	7	0.49771	Astrocyte	0.95832	0.41907	0.27912	ENSG00000122786	134744252	CALD1	FALSE	FALSE	FALSE	FALSE
ENSG00000146856	7	0.2727	Astrocyte	1	0.4096	NA	ENSG00000146856	134986508	AGBL3	FALSE	FALSE	FALSE	NA
ENSG00000105875	7	0.44296	Astrocyte	0.3975	0.75589	0.82247	ENSG00000105875	135183839	WDR91	FALSE	FALSE	FALSE	FALSE
ENSG00000155561	7	0.3849	Astrocyte	0.9224	0.5048	NA	ENSG00000155561	135557917	NUP205	FALSE	FALSE	FALSE	NA
ENSG00000164707	7	0.23876	Astrocyte	0.17291	0.3826	0.8558	ENSG00000164707	135681231	SLC13A4	FALSE	FALSE	FALSE	FALSE
ENSG00000105887	7	0.7718	Astrocyte	0.8123	0.44909	0.13638	ENSG00000105887	135926760	MTPN	FALSE	FALSE	FALSE	FALSE
ENSG00000105894	7	0.47548	Astrocyte	0.2904	0.7906	0.5603	ENSG00000105894	137227341	PTN	FALSE	FALSE	FALSE	FALSE
ENSG00000157680	7	0.21894	Astrocyte	1	1	NA	ENSG00000157680	137381037	DGKI	FALSE	FALSE	FALSE	NA
ENSG00000182158	7	0.9088	Astrocyte	0.5924	0.7218	0.2059	ENSG00000182158	137874979	CREB3L2	FALSE	FALSE	FALSE	FALSE
ENSG00000122778	7	0.26253	Astrocyte	0.63545	0.2899	0.90406	ENSG00000122778	138831381	KIAA1549	FALSE	FALSE	FALSE	FALSE
ENSG00000146963	7	0.5983	Astrocyte	1	0.6296	NA	ENSG00000146963	139340359	LUC7L2	FALSE	FALSE	FALSE	NA
ENSG00000236279	7	0.70332	Astrocyte	0.3787	0.13045	0.3541	ENSG00000236279	139523685	CLEC2L	FALSE	FALSE	FALSE	FALSE
ENSG00000006459	7	0.3194	Astrocyte	0.64051	0.75167	0.2179	ENSG00000006459	140084746	KDM7A	FALSE	FALSE	FALSE	FALSE
ENSG00000133606	7	0.4178	Astrocyte	1	1	NA	ENSG00000133606	140453033	MKRN1	FALSE	FALSE	FALSE	NA
ENSG00000146966	7	0.636	Astrocyte	0.108	0.6637	NA	ENSG00000146966	140518420	DENND2A	FALSE	FALSE	FALSE	NA
ENSG00000133597	7	0.5176	Astrocyte	0.1397	0.152	NA	ENSG00000133597	140672945	ADCK2	FALSE	FALSE	FALSE	NA
ENSG00000261115	7	0.04567	Astrocyte	0.6485	0.5304	0.7298	ENSG00000261115	141074064	TMEM178B	FALSE	FALSE	FALSE	FALSE
ENSG00000006530	7	0.6394	Astrocyte	1	1	NA	ENSG00000006530	141551278	AGK	FALSE	FALSE	FALSE	NA
ENSG00000257093	7	0.7936	Astrocyte	0.204	0.8529	NA	ENSG00000257093	141656728	DENND11	FALSE	FALSE	FALSE	NA
ENSG00000159784	7	0.2964	Astrocyte	0.5055	0.1892	0.09728	ENSG00000159784	143353400	FAM131B	FALSE	FALSE	FALSE	FALSE
ENSG00000159840	7	0.018523	Astrocyte	0.7895	0.6158	0.1771	ENSG00000159840	143381295	ZYX	FALSE	FALSE	FALSE	FALSE
ENSG00000198420	7	0.86919	Astrocyte	0.094754	0.7238	0.58561	ENSG00000198420	143851375	TCAF1	FALSE	FALSE	FALSE	FALSE
ENSG00000155660	7	0.010589	Astrocyte	0.84345	0.18583	0.44004	ENSG00000155660	149003062	PDIA4	FALSE	FALSE	FALSE	FALSE
ENSG00000197362	7	0.04791	Astrocyte	0.2062	0.2852	NA	ENSG00000197362	149069641	ZNF786	FALSE	FALSE	FALSE	NA
ENSG00000197024	7	0.5618	Astrocyte	0.5622	0.4652	NA	ENSG00000197024	149126416	ZNF398	FALSE	FALSE	FALSE	NA
ENSG00000170260	7	0.6668	Astrocyte	0.2756	0.6575	NA	ENSG00000170260	149239651	ZNF212	FALSE	FALSE	FALSE	NA
ENSG00000196453	7	0.46155	Astrocyte	0.011341	0.57032	0.28059	ENSG00000196453	149431363	ZNF777	FALSE	TRUE	FALSE	FALSE
ENSG00000181220	7	0.1996	Astrocyte	0.7714	0.8479	0.5823	ENSG00000181220	149472696	ZNF746	FALSE	FALSE	FALSE	FALSE
ENSG00000133619	7	0.43207	Astrocyte	0.12232	0.31472	0.4609	ENSG00000133619	149714781	KRBA1	FALSE	FALSE	FALSE	FALSE
ENSG00000106479	7	0.69975	Astrocyte	0.91908	0.54685	0.69678	ENSG00000106479	149838375	ZNF862	FALSE	FALSE	FALSE	FALSE
ENSG00000171130	7	0.8061	Astrocyte	1	1	NA	ENSG00000171130	149872968	ATP6V0E2	FALSE	FALSE	FALSE	NA
ENSG00000106538	7	0.46255	Astrocyte	0.77543	0.63865	0.17374	ENSG00000106538	150338317	RARRES2	FALSE	FALSE	FALSE	FALSE
ENSG00000002933	7	0.6986	Astrocyte	0.3472	0.06529	NA	ENSG00000002933	150800403	TMEM176A	FALSE	FALSE	FALSE	NA
ENSG00000055118	7	0.51926	Astrocyte	0.13544	0.32032	0.78511	ENSG00000055118	150944961	KCNH2	FALSE	FALSE	FALSE	FALSE
ENSG00000213199	7	0.31213	Astrocyte	0.1402	0.8521	0.4273	ENSG00000213199	151048292	ASIC3	FALSE	FALSE	FALSE	FALSE
ENSG00000164896	7	0.7044	Astrocyte	1	1	NA	ENSG00000164896	151076624	FASTK	FALSE	FALSE	FALSE	NA
ENSG00000133612	7	0.5026	Astrocyte	0.2594	0.731	0.8482	ENSG00000133612	151085831	AGAP3	FALSE	FALSE	FALSE	FALSE
ENSG00000033050	7	0.6486	Astrocyte	0.659	0.7169	0.8496	ENSG00000033050	151211484	ABCF2	FALSE	FALSE	FALSE	FALSE
ENSG00000033100	7	0.6611	Astrocyte	0.9626	0.8949	NA	ENSG00000033100	151232483	CHPF2	FALSE	FALSE	FALSE	NA
ENSG00000013374	7	0.18419	Astrocyte	0.56228	0.50852	0.18063	ENSG00000013374	151341772	NUB1	FALSE	FALSE	FALSE	FALSE
ENSG00000106615	7	0.7801	Astrocyte	0.62175	0.6008	0.4341	ENSG00000106615	151466012	RHEB	FALSE	FALSE	FALSE	FALSE
ENSG00000178234	7	0.59173	Astrocyte	1	1	NA	ENSG00000178234	152025674	GALNT11	FALSE	FALSE	FALSE	NA
ENSG00000133627	7	0.319	Astrocyte	1	0.1173	NA	ENSG00000133627	152759749	ACTR3B	FALSE	FALSE	FALSE	NA
ENSG00000157212	7	0.66628	Astrocyte	0.88579	0.95215	0.32849	ENSG00000157212	154943687	PAXIP1	FALSE	FALSE	FALSE	FALSE
ENSG00000186480	7	0.9692	Astrocyte	0.8274	0.8682	0.4303	ENSG00000186480	155297776	INSIG1	FALSE	FALSE	FALSE	FALSE
ENSG00000146910	7	0.6584	Astrocyte	0.09294	0.1244	NA	ENSG00000146910	155474206	CNPY1	FALSE	FALSE	FALSE	NA
ENSG00000184863	7	0.11802	Astrocyte	0.63543	0.041006	0.83611	ENSG00000184863	155644451	RBM33	FALSE	FALSE	TRUE	FALSE
ENSG00000105982	7	0.58023	Astrocyte	0.64912	0.60248	0.4	ENSG00000105982	156640281	RNF32	FALSE	FALSE	FALSE	FALSE
ENSG00000105983	7	0.676	Astrocyte	0.0614	0.2366	0.4424	ENSG00000105983	156668946	LMBR1	FALSE	FALSE	FALSE	FALSE
ENSG00000146909	7	0.62353	Astrocyte	0.16	0.2637	0.1925	ENSG00000146909	156949712	NOM1	FALSE	FALSE	FALSE	FALSE
ENSG00000009335	7	0.7497	Astrocyte	0.24782	0.6075	0.07443	ENSG00000009335	157138926	UBE3C	FALSE	FALSE	FALSE	FALSE
ENSG00000172748	8	0.46176	Astrocyte	0.92983	0.22705	0.54866	ENSG00000172748	232137	ZNF596	FALSE	FALSE	FALSE	FALSE
ENSG00000104714	8	0.04306	Astrocyte	0.3406	0.253	0.9063	ENSG00000104714	614746	ERICH1	FALSE	FALSE	FALSE	FALSE
ENSG00000182372	8	0.43479	Astrocyte	0.7563	0.62198	0.7637	ENSG00000182372	1755778	CLN8	FALSE	FALSE	FALSE	FALSE
ENSG00000104728	8	0.2295	Astrocyte	0.45196	0.042263	0.99159	ENSG00000104728	1823926	ARHGEF10	FALSE	FALSE	TRUE	FALSE
ENSG00000176595	8	0.6296	Astrocyte	0.63759	0.11405	0.35544	ENSG00000176595	1973677	KBTBD11	FALSE	FALSE	FALSE	FALSE
ENSG00000147316	8	0.17601	Astrocyte	0.36172	0.1154	0.20825	ENSG00000147316	6406592	MCPH1	FALSE	FALSE	FALSE	FALSE
ENSG00000091879	8	0.51374	Astrocyte	0.030174	0.53471	0.5853	ENSG00000091879	6499632	ANGPT2	FALSE	TRUE	FALSE	FALSE
ENSG00000155189	8	0.19944	Astrocyte	0.48727	0.34943	0.47184	ENSG00000155189	6708642	AGPAT5	FALSE	FALSE	FALSE	FALSE
ENSG00000147324	8	0.032747	Astrocyte	0.14796	0.94237	0.7881	ENSG00000147324	8783354	MFHAS1	FALSE	FALSE	FALSE	FALSE
ENSG00000104626	8	0.091437	Astrocyte	0.16278	0.13289	0.3952	ENSG00000104626	9002147	ERI1	FALSE	FALSE	FALSE	FALSE
ENSG00000173273	8	0.0022465	Astrocyte	0.19276	0.79537	0.52658	ENSG00000173273	9555912	TNKS	FALSE	FALSE	FALSE	FALSE
ENSG00000175806	8	0.3739	Astrocyte	1	0.007362	NA	ENSG00000175806	10054292	MSRA	FALSE	FALSE	TRUE	NA
ENSG00000104643	8	0.3186	Astrocyte	0.4272	0.4018	0.4561	ENSG00000104643	11284816	MTMR9	FALSE	FALSE	FALSE	FALSE
ENSG00000154319	8	0.46525	Astrocyte	0.38671	0.87594	0.863	ENSG00000154319	11421476	FAM167A	FALSE	FALSE	FALSE	FALSE
ENSG00000154328	8	0.050964	Astrocyte	0.19364	0.52022	0.26155	ENSG00000154328	11769639	NEIL2	FALSE	FALSE	FALSE	FALSE
ENSG00000079459	8	5.7255e-4	Astrocyte	0.35474	0.50848	0.066896	ENSG00000079459	11795573	FDFT1	FALSE	FALSE	FALSE	FALSE
ENSG00000164733	8	0.10692	Astrocyte	0.23755	0.98517	NA	ENSG00000164733	11842524	CTSB	FALSE	FALSE	FALSE	NA
ENSG00000164741	8	0.32099	Astrocyte	0.39612000000000003	0.019933	0.4908	ENSG00000164741	13083361	DLC1	FALSE	FALSE	TRUE	FALSE
ENSG00000155970	8	0.28363	Astrocyte	0.7364	0.5153	0.3401	ENSG00000155970	17027238	MICU3	FALSE	FALSE	FALSE	FALSE
ENSG00000104219	8	0.45563	Astrocyte	0.10766	0.072422	0.84561	ENSG00000104219	17156482	ZDHHC2	FALSE	FALSE	FALSE	FALSE
ENSG00000198791	8	0.8218	Astrocyte	0.8048	0.2194	0.7965	ENSG00000198791	17224966	CNOT7	FALSE	FALSE	FALSE	FALSE
ENSG00000003989	8	0.46416	Astrocyte	0.98964	0.28362	0.95741	ENSG00000003989	17497088	SLC7A2	FALSE	FALSE	FALSE	FALSE
ENSG00000129422	8	0.053441	Astrocyte	0.024433	0.75824	0.69525	ENSG00000129422	17643795	MTUS1	FALSE	TRUE	FALSE	FALSE
ENSG00000078674	8	0.73611	Astrocyte	0.46	0.87242	0.3937	ENSG00000078674	17922842	PCM1	FALSE	FALSE	FALSE	FALSE
ENSG00000104763	8	0.26281	Astrocyte	0.39217	0.19143	0.18242	ENSG00000104763	18055992	ASAH1	FALSE	FALSE	FALSE	FALSE
ENSG00000104611	8	0.9517	Astrocyte	1	0.8315	NA	ENSG00000104611	19313693	SH2D4A	FALSE	FALSE	FALSE	NA
ENSG00000147408	8	0.2368	Astrocyte	0.6527	0.2095	0.9158	ENSG00000147408	19404161	CSGALNACT1	FALSE	FALSE	FALSE	FALSE
ENSG00000104613	8	0.90533	Astrocyte	0.35364	0.79348	0.11319	ENSG00000104613	19817391	INTS10	FALSE	FALSE	FALSE	FALSE
ENSG00000147416	8	0.2083	Astrocyte	1	1	NA	ENSG00000147416	20197381	ATP6V1B2	FALSE	FALSE	FALSE	NA
ENSG00000130227	8	0.1264	Astrocyte	0.3553	0.4297	0.319	ENSG00000130227	21919662	XPO7	FALSE	FALSE	FALSE	FALSE
ENSG00000158806	8	5.514e-4	Astrocyte	0.1115	0.07539	0.2571	ENSG00000158806	22024125	NPM2	FALSE	FALSE	FALSE	FALSE
ENSG00000158856	8	0.25312	Astrocyte	0.01473	0.05713	0.8821	ENSG00000158856	22048995	DMTN	FALSE	TRUE	FALSE	FALSE
ENSG00000158863	8	0.38906	Astrocyte	0.028399	0.0024945	0.65803	ENSG00000158863	22089150	FHIP2B	FALSE	TRUE	TRUE	FALSE
ENSG00000168453	8	0.4903	Astrocyte	0.5345	0.8032	0.3769	ENSG00000168453	22114419	HR	FALSE	FALSE	FALSE	FALSE
ENSG00000168487	8	0.8099	Astrocyte	1	0.9289	NA	ENSG00000168487	22165140	BMP1	FALSE	FALSE	FALSE	NA
ENSG00000168490	8	0.26255	Astrocyte	0.93099	0.56146	0.25148	ENSG00000168490	22219703	PHYHIP	FALSE	FALSE	FALSE	FALSE
ENSG00000104635	8	0.24362	Astrocyte	0.10048	0.22934	0.5711	ENSG00000104635	22367278	SLC39A14	FALSE	FALSE	FALSE	FALSE
ENSG00000120910	8	0.63608	Astrocyte	0.97838	0.27012	0.13712	ENSG00000120910	22440819	PPP3CC	FALSE	FALSE	FALSE	FALSE
ENSG00000120896	8	0.843	Astrocyte	0.01123	0.2183	0.7436	ENSG00000120896	22544986	SORBS3	FALSE	TRUE	FALSE	FALSE
ENSG00000120913	8	0.21062	Astrocyte	0.37128	0.13618	0.048225	ENSG00000120913	22578279	PDLIM2	FALSE	FALSE	FALSE	TRUE
ENSG00000158941	8	0.97135	Astrocyte	0.50869	0.10757	0.42988	ENSG00000158941	22604757	CCAR2	FALSE	FALSE	FALSE	FALSE
ENSG00000147439	8	0.8355	Astrocyte	1	0.06015	NA	ENSG00000147439	22620418	BIN3	FALSE	FALSE	FALSE	NA
ENSG00000179388	8	0.1662	Astrocyte	0.4991	0.9576	0.6612	ENSG00000179388	22687659	EGR3	FALSE	FALSE	FALSE	FALSE
ENSG00000008853	8	0.88716	Astrocyte	0.16498	0.72808	0.4217	ENSG00000008853	22987417	RHOBTB2	FALSE	FALSE	FALSE	FALSE
ENSG00000120889	8	0.15029	Astrocyte	0.81575	0.34286	0.56751	ENSG00000120889	23020133	TNFRSF10B	FALSE	FALSE	FALSE	FALSE
ENSG00000104679	8	0.20327	Astrocyte	0.95209	0.36628	0.25644	ENSG00000104679	23270120	R3HCC1	FALSE	FALSE	FALSE	FALSE
ENSG00000134013	8	0.16395	Astrocyte	0.46619	0.21965	0.98853	ENSG00000134013	23296897	LOXL2	FALSE	FALSE	FALSE	FALSE
ENSG00000147459	8	0.2283	Astrocyte	1	1	NA	ENSG00000147459	25184689	DOCK5	FALSE	FALSE	FALSE	NA
ENSG00000104756	8	0.9894	Astrocyte	0.8392	0.5984	0.9565	ENSG00000104756	25427847	KCTD9	FALSE	FALSE	FALSE	FALSE
ENSG00000221914	8	0.1734	Astrocyte	1	1	NA	ENSG00000221914	26291508	PPP2R2A	FALSE	FALSE	FALSE	NA
ENSG00000104765	8	0.38072	Astrocyte	0.52531	0.19219	0.79701	ENSG00000104765	26383054	BNIP3L	FALSE	FALSE	FALSE	FALSE
ENSG00000240694	8	0.41107	Astrocyte	0.26577	0.56178	0.78308	ENSG00000240694	26504701	PNMA2	FALSE	FALSE	FALSE	FALSE
ENSG00000092964	8	0.4426	Astrocyte	0.5993	0.86193	0.3791	ENSG00000092964	26514031	DPYSL2	FALSE	FALSE	FALSE	FALSE
ENSG00000015592	8	0.46215	Astrocyte	0.15007	0.41708	0.002229	ENSG00000015592	27235308	STMN4	FALSE	FALSE	FALSE	TRUE
ENSG00000104228	8	0.43532	Astrocyte	0.5219	0.78154	0.52938	ENSG00000104228	27284886	TRIM35	FALSE	FALSE	FALSE	FALSE
ENSG00000120915	8	2.7825e-5	Astrocyte	0.39287	0.98806	0.050438	ENSG00000120915	27490781	EPHX2	FALSE	FALSE	FALSE	FALSE
ENSG00000120885	8	5e-10	Astrocyte	0.52589	0.035797	0.94943	ENSG00000120885	27596917	CLU	TRUE	FALSE	TRUE	FALSE
ENSG00000168077	8	0.0013845	Astrocyte	0.78395	0.4576	0.33865	ENSG00000168077	27633868	SCARA3	FALSE	FALSE	FALSE	FALSE
ENSG00000147419	8	0.036684	Astrocyte	0.8469	0.17306	0.26773	ENSG00000147419	27733316	CCDC25	FALSE	FALSE	FALSE	FALSE
ENSG00000186918	8	0.57588	Astrocyte	0.4069	0.077971	0.4425	ENSG00000186918	28345590	ZNF395	FALSE	FALSE	FALSE	FALSE
ENSG00000104290	8	0.2563	Astrocyte	0.5931	0.9442	0.2173	ENSG00000104290	28494205	FZD3	FALSE	FALSE	FALSE	FALSE
ENSG00000012232	8	0.27053	Astrocyte	0.08004	0.33021	0.7043	ENSG00000012232	28600469	EXTL3	FALSE	FALSE	FALSE	FALSE
ENSG00000104299	8	0.9776	Astrocyte	0.2004	0.2123	0.1819	ENSG00000104299	28767661	INTS9	FALSE	FALSE	FALSE	FALSE
ENSG00000104671	8	0.20177	Astrocyte	0.55624	0.2467	0.84566	ENSG00000104671	30156319	DCTN6	FALSE	FALSE	FALSE	FALSE
ENSG00000157110	8	0.0051515	Astrocyte	0.9957	0.19421	0.3449	ENSG00000157110	30384511	RBPMS	FALSE	FALSE	FALSE	FALSE
ENSG00000104687	8	0.23541	Astrocyte	0.98553	0.15813	0.38937	ENSG00000104687	30678066	GSR	FALSE	FALSE	FALSE	FALSE
ENSG00000104691	8	0.47376	Astrocyte	0.74407	0.34889	0.088133	ENSG00000104691	30729131	UBXN8	FALSE	FALSE	FALSE	FALSE
ENSG00000104695	8	0.71482	Astrocyte	0.6632	0.6196	0.04408	ENSG00000104695	30774457	PPP2CB	FALSE	FALSE	FALSE	TRUE
ENSG00000172733	8	0.06066	Astrocyte	0.4212	0.008327	0.7729	ENSG00000172733	30995802	PURG	FALSE	FALSE	TRUE	FALSE
ENSG00000172728	8	0.1541	Astrocyte	0.7611	0.5026	NA	ENSG00000172728	33370824	FUT10	FALSE	FALSE	FALSE	NA
ENSG00000198042	8	0.66036	Astrocyte	0.54349	0.54289	0.72215	ENSG00000198042	33485182	MAK16	FALSE	FALSE	FALSE	FALSE
ENSG00000133878	8	0.23194	Astrocyte	0.61806	0.48986	0.61637	ENSG00000133878	33591330	DUSP26	FALSE	FALSE	FALSE	FALSE
ENSG00000156687	8	0.74163	Astrocyte	0.68067	0.56228	0.3027	ENSG00000156687	35235475	UNC5D	FALSE	FALSE	FALSE	FALSE
ENSG00000183779	8	0.9962	Astrocyte	1	1	NA	ENSG00000183779	37695782	ZNF703	FALSE	FALSE	FALSE	NA
ENSG00000129691	8	0.1494	Astrocyte	0.9464	0.1814	0.03564	ENSG00000129691	38105493	ASH2L	FALSE	FALSE	FALSE	TRUE
ENSG00000156735	8	0.5023	Astrocyte	1	1	NA	ENSG00000156735	38176533	BAG4	FALSE	FALSE	FALSE	NA
ENSG00000077782	8	0.47782	Astrocyte	0.21406	0.96751	0.86143	ENSG00000077782	38400215	FGFR1	FALSE	FALSE	FALSE	FALSE
ENSG00000147526	8	0.93019	Astrocyte	0.66871	0.70126	0.7458	ENSG00000147526	38728186	TACC1	FALSE	FALSE	FALSE	FALSE
ENSG00000169499	8	0.75324	Astrocyte	0.63771	0.81581	0.50839	ENSG00000169499	38901235	PLEKHA2	FALSE	FALSE	FALSE	FALSE
ENSG00000169490	8	0.5505	Astrocyte	0.4901	0.5299	0.4968	ENSG00000169490	38988808	TM2D2	FALSE	FALSE	FALSE	FALSE
ENSG00000168615	8	0.817	Astrocyte	0.5852	0.6956	0.5213	ENSG00000168615	38996754	ADAM9	FALSE	FALSE	FALSE	FALSE
ENSG00000197140	8	0.91085	Astrocyte	0.4167	0.24194	0.3018	ENSG00000197140	39106990	ADAM32	FALSE	FALSE	FALSE	FALSE
ENSG00000147533	8	0.3886	Astrocyte	0.7218	0.4872	0.1762	ENSG00000147533	41488200	GOLGA7	FALSE	FALSE	FALSE	FALSE
ENSG00000158669	8	0.1499	Astrocyte	0.5785	0.2118	0.7674	ENSG00000158669	41577187	GPAT4	FALSE	FALSE	FALSE	FALSE
ENSG00000070718	8	0.3258	Astrocyte	0.8532	0.5417	0.2226	ENSG00000070718	42152946	AP3M2	FALSE	FALSE	FALSE	FALSE
ENSG00000104365	8	0.7416	Astrocyte	0.2897	0.4631	0.518	ENSG00000104365	42271302	IKBKB	FALSE	FALSE	FALSE	FALSE
ENSG00000176209	8	0.007798	Astrocyte	0.9371	0.4237	0.3308	ENSG00000176209	42541155	SMIM19	FALSE	FALSE	FALSE	FALSE
ENSG00000120925	8	0.02987	Astrocyte	1	1	NA	ENSG00000120925	42849637	RNF170	FALSE	FALSE	FALSE	NA
ENSG00000168172	8	0.774	Astrocyte	0.3485	0.03815	NA	ENSG00000168172	42896946	HOOK3	FALSE	FALSE	TRUE	NA
ENSG00000168522	8	0.7345	Astrocyte	1	1	NA	ENSG00000168522	43034194	FNTA	FALSE	FALSE	FALSE	NA
ENSG00000165102	8	0.28299	Astrocyte	0.8112	0.4497	NA	ENSG00000165102	43140464	HGSNAT	FALSE	FALSE	FALSE	NA
ENSG00000164808	8	0.8299	Astrocyte	0.611	0.8007	0.2212	ENSG00000164808	47260878	SPIDR	FALSE	FALSE	FALSE	FALSE
ENSG00000221869	8	0.7234	Astrocyte	0.2638	0.3994	NA	ENSG00000221869	47736913	CEBPD	FALSE	FALSE	FALSE	NA
ENSG00000104738	8	0.2953	Astrocyte	0.9425	0.66709	0.258	ENSG00000104738	47960185	MCM4	FALSE	FALSE	FALSE	FALSE
ENSG00000169139	8	0.6734	Astrocyte	1	1	NA	ENSG00000169139	48008415	UBE2V2	FALSE	FALSE	FALSE	NA
ENSG00000147481	8	0.45863	Astrocyte	0.96806	0.77519	0.60839	ENSG00000147481	49909789	SNTG1	FALSE	FALSE	FALSE	FALSE
ENSG00000168300	8	0.26012	Astrocyte	0.5367	1	0.5663	ENSG00000168300	51817575	PCMTD1	FALSE	FALSE	FALSE	FALSE
ENSG00000147509	8	0.44646	Astrocyte	0.58569	0.66209	NA	ENSG00000147509	53851795	RGS20	FALSE	FALSE	FALSE	NA
ENSG00000137547	8	0.68314	Astrocyte	0.24767	0.65994	0.89022	ENSG00000137547	54135241	MRPL15	FALSE	FALSE	FALSE	FALSE
ENSG00000137574	8	0.851	Astrocyte	0.4787	0.9125	0.8087	ENSG00000137574	55773446	TGS1	FALSE	FALSE	FALSE	FALSE
ENSG00000254087	8	0.20958	Astrocyte	0.38853	0.29573	0.18837	ENSG00000254087	55879835	LYN	FALSE	FALSE	FALSE	FALSE
ENSG00000008988	8	0.17128	Astrocyte	0.49579	0.094712	0.7894	ENSG00000008988	56067254	RPS20	FALSE	FALSE	FALSE	FALSE
ENSG00000170791	8	0.02309	Astrocyte	1	1	NA	ENSG00000170791	56211686	CHCHD7	FALSE	FALSE	FALSE	NA
ENSG00000169122	8	0.7781	Astrocyte	0.9512	0.1789	0.5861	ENSG00000169122	57994523	FAM110B	FALSE	FALSE	FALSE	FALSE
ENSG00000215114	8	0.5378	Astrocyte	0.4918	0.62	0.7591	ENSG00000215114	58411359	UBXN2B	FALSE	FALSE	FALSE	FALSE
ENSG00000137575	8	0.2873	Astrocyte	0.1145	0.1867	NA	ENSG00000137575	58552924	SDCBP	FALSE	FALSE	FALSE	NA
ENSG00000035681	8	0.1601	Astrocyte	0.1947	1	0.6368	ENSG00000035681	58583504	NSMAF	FALSE	FALSE	FALSE	FALSE
ENSG00000171316	8	0.20277	Astrocyte	0.03945	0.297	0.6152	ENSG00000171316	60678740	CHD7	FALSE	TRUE	FALSE	FALSE
ENSG00000177182	8	0.067574	Astrocyte	0.29811	0.043797	0.05579	ENSG00000177182	61057158	CLVS1	FALSE	FALSE	TRUE	FALSE
ENSG00000185942	8	0.16203	Astrocyte	0.91281	0.84381	0.14433000000000001	ENSG00000185942	62248591	NKAIN3	FALSE	FALSE	FALSE	FALSE
ENSG00000137563	8	0.7465	Astrocyte	0.078277	0.16548	0.46307	ENSG00000137563	63014881	GGH	FALSE	FALSE	FALSE	FALSE
ENSG00000137561	8	0.0029204	Astrocyte	0.14596	0.48429	0.9151	ENSG00000137561	63048553	TTPA	FALSE	FALSE	FALSE	FALSE
ENSG00000185728	8	0.352	Astrocyte	0.7344	0.9638	0.9174	ENSG00000185728	63168553	YTHDF3	FALSE	FALSE	FALSE	FALSE
ENSG00000104442	8	0.9355	Astrocyte	0.9943	0.047356	NA	ENSG00000104442	65602458	ARMC1	FALSE	FALSE	TRUE	NA
ENSG00000066855	8	0.72041	Astrocyte	0.23002	0.47855	0.39163	ENSG00000066855	65644734	MTFR1	FALSE	FALSE	FALSE	FALSE
ENSG00000179041	8	0.96134	Astrocyte	0.39656	0.94114	0.51409	ENSG00000179041	66429014	RRS1	FALSE	FALSE	FALSE	FALSE
ENSG00000147576	8	0.55795	Astrocyte	0.15602	0.9448	0.34544	ENSG00000147576	66432492	ADHFE1	FALSE	FALSE	FALSE	FALSE
ENSG00000185697	8	0.8508	Astrocyte	0.9225	0.482	0.06193	ENSG00000185697	66562175	MYBL1	FALSE	FALSE	FALSE	FALSE
ENSG00000104205	8	0.35594	Astrocyte	0.9848	0.5512	0.3323	ENSG00000104205	66712734	SGK3	FALSE	FALSE	FALSE	FALSE
ENSG00000046889	8	0.575	Astrocyte	0.88066	0.75682	0.016285	ENSG00000046889	67952046	PREX2	FALSE	FALSE	FALSE	TRUE
ENSG00000165084	8	0.87607	Astrocyte	0.053863	0.5262	0.35336	ENSG00000165084	68330955	C8orf34	FALSE	FALSE	FALSE	FALSE
ENSG00000067167	8	0.014207	Astrocyte	0.73108	0.33944	0.5311	ENSG00000067167	70573218	TRAM1	FALSE	FALSE	FALSE	FALSE
ENSG00000147592	8	0.5501	Astrocyte	1	1	NA	ENSG00000147592	70635318	LACTB2	FALSE	FALSE	FALSE	NA
ENSG00000104313	8	0.6112	Astrocyte	1	0.1661	NA	ENSG00000104313	71197433	EYA1	FALSE	FALSE	FALSE	NA
ENSG00000121039	8	0.5115	Astrocyte	0.67563	0.43832	0.74699	ENSG00000121039	73294602	RDH10	FALSE	FALSE	FALSE	FALSE
ENSG00000104343	8	0.9274	Astrocyte	0.1596	0.339	0.6458	ENSG00000104343	73780097	UBE2W	FALSE	FALSE	FALSE	FALSE
ENSG00000104369	8	0.841	Astrocyte	0.5861	0.4268	0.7249	ENSG00000104369	74234700	JPH1	FALSE	FALSE	FALSE	FALSE
ENSG00000121005	8	0.2189	Astrocyte	0.60709	0.29612	0.61344	ENSG00000121005	74984505	CRISPLD1	FALSE	FALSE	FALSE	FALSE
ENSG00000091656	8	0.30204	Astrocyte	0.84456	0.7776	0.7409	ENSG00000091656	76681239	ZFHX4	FALSE	FALSE	FALSE	FALSE
ENSG00000164751	8	0.5236	Astrocyte	1	0.8658	NA	ENSG00000164751	76980258	PEX2	FALSE	FALSE	FALSE	NA
ENSG00000171033	8	0.097282	Astrocyte	0.75592	0.73258	0.0351	ENSG00000171033	78516340	PKIA	FALSE	FALSE	FALSE	TRUE
ENSG00000147586	8	0.5213	Astrocyte	0.3974	0.08535	NA	ENSG00000147586	79918717	MRPS28	FALSE	FALSE	FALSE	NA
ENSG00000076554	8	0.29771	Astrocyte	0.04134	1	0.6343	ENSG00000076554	80034745	TPD52	FALSE	TRUE	FALSE	FALSE
ENSG00000205189	8	0.36443	Astrocyte	1	1	NA	ENSG00000205189	80485619	ZBTB10	FALSE	FALSE	FALSE	NA
ENSG00000164684	8	0.52695	Astrocyte	0.1917	0.2759	0.048	ENSG00000164684	80628451	ZNF704	FALSE	FALSE	FALSE	TRUE
ENSG00000164687	8	0.21687	Astrocyte	0.67699	0.52619	0.749	ENSG00000164687	81280536	FABP5	FALSE	FALSE	FALSE	FALSE
ENSG00000147588	8	0.86162	Astrocyte	0.72255	0.60523	0.4882	ENSG00000147588	81440326	PMP2	FALSE	FALSE	FALSE	FALSE
ENSG00000184672	8	0.354	Astrocyte	0.09202	0.8951	0.2574	ENSG00000184672	84182787	RALYL	FALSE	FALSE	FALSE	FALSE
ENSG00000133740	8	0.23671	Astrocyte	0.83176	0.55991	0.22949	ENSG00000133740	85177154	E2F5	FALSE	FALSE	FALSE	FALSE
ENSG00000185015	8	0.58923	Astrocyte	0.40141	0.54531	0.16487	ENSG00000185015	85220587	CA13	FALSE	FALSE	FALSE	FALSE
ENSG00000104267	8	0.056138	Astrocyte	0.01453	0.89341	0.028017	ENSG00000104267	85463968	CA2	FALSE	TRUE	FALSE	TRUE
ENSG00000123124	8	0.14898	Astrocyte	0.88678	0.77201	0.10112	ENSG00000123124	86342547	WWP1	FALSE	FALSE	FALSE	FALSE
ENSG00000104312	8	0.070629	Astrocyte	0.73202	0.52449	0.10833	ENSG00000104312	89757806	RIPK2	FALSE	FALSE	FALSE	FALSE
ENSG00000164823	8	0.020462	Astrocyte	0.74155	0.85052	0.42185	ENSG00000164823	89901849	OSGIN2	FALSE	FALSE	FALSE	FALSE
ENSG00000104320	8	0.039795	Astrocyte	0.19041	0.34861	0.89657	ENSG00000104320	89924515	NBN	FALSE	FALSE	FALSE	FALSE
ENSG00000180694	8	0.49811	Astrocyte	0.76381	0.59444	0.36653	ENSG00000180694	90621995	TMEM64	FALSE	FALSE	FALSE	FALSE
ENSG00000155099	8	0.83972	Astrocyte	0.79723	0.074684	0.73387	ENSG00000155099	90993802	PIP4P2	FALSE	FALSE	FALSE	FALSE
ENSG00000147606	8	0.6589	Astrocyte	1	0.681	NA	ENSG00000147606	91209494	SLC26A7	FALSE	FALSE	FALSE	NA
ENSG00000079102	8	0.5997	Astrocyte	1	1	NA	ENSG00000079102	91954972	RUNX1T1	FALSE	FALSE	FALSE	NA
ENSG00000183808	8	0.13282	Astrocyte	0.9328	0.9447	NA	ENSG00000183808	93728155	RBM12B	FALSE	FALSE	FALSE	NA
ENSG00000164949	8	0.022194	Astrocyte	0.71626	0.80213	0.23437	ENSG00000164949	94249253	GEM	FALSE	FALSE	FALSE	FALSE
ENSG00000164944	8	0.02702	Astrocyte	0.63928	0.63196	0.42893	ENSG00000164944	94487689	VIRMA	FALSE	FALSE	FALSE	FALSE
ENSG00000164941	8	0.7386	Astrocyte	1	1	NA	ENSG00000164941	94813311	INTS8	FALSE	FALSE	FALSE	NA
ENSG00000156170	8	2.6861e-5	Astrocyte	0.04084	0.65204	0.42115	ENSG00000156170	94895533	NDUFAF6	FALSE	TRUE	FALSE	FALSE
ENSG00000164938	8	1.2319e-9	Astrocyte	0.69124	0.39856	0.88534	ENSG00000164938	94925972	TP53INP1	TRUE	FALSE	FALSE	FALSE
ENSG00000175895	8	0.063067	Astrocyte	0.22379	0.85146	0.20547	ENSG00000175895	95115642	PLEKHF2	FALSE	FALSE	FALSE	FALSE
ENSG00000156172	8	0.0013611	Astrocyte	0.15363	0.41812	0.36286	ENSG00000156172	95244913	CFAP418	FALSE	FALSE	FALSE	FALSE
ENSG00000169439	8	0.32069	Astrocyte	0.045691	0.54531	0.47943	ENSG00000169439	96493813	SDC2	FALSE	TRUE	FALSE	FALSE
ENSG00000104324	8	0.44384	Astrocyte	0.25049	0.62755	0.48633	ENSG00000104324	96645242	CPQ	FALSE	FALSE	FALSE	FALSE
ENSG00000180543	8	0.43578	Astrocyte	0.1537	0.3462	0.87105	ENSG00000180543	97273488	TSPYL5	FALSE	FALSE	FALSE	FALSE
ENSG00000147649	8	0.2028	Astrocyte	0.0010103	0.6064	0.21157	ENSG00000147649	97644184	MTDH	FALSE	TRUE	FALSE	FALSE
ENSG00000104341	8	0.54686	Astrocyte	0.28088	0.48716	0.52977	ENSG00000104341	97775057	LAPTM4B	FALSE	FALSE	FALSE	FALSE
ENSG00000132561	8	0.56445	Astrocyte	0.72317	0.13145	0.043573	ENSG00000132561	97868840	MATN2	FALSE	FALSE	FALSE	TRUE
ENSG00000156482	8	0.88096	Astrocyte	0.74684	0.55087	0.99969	ENSG00000156482	98024851	RPL30	FALSE	FALSE	FALSE	FALSE
ENSG00000164919	8	0.7915	Astrocyte	1	1	NA	ENSG00000164919	99873200	COX6C	FALSE	FALSE	FALSE	NA
ENSG00000104450	8	0.80983	Astrocyte	0.4708	0.81033	0.09431	ENSG00000104450	100157906	SPAG1	FALSE	FALSE	FALSE	FALSE
ENSG00000186106	8	0.6641	Astrocyte	0.6208	0.2031	NA	ENSG00000186106	100509752	ANKRD46	FALSE	FALSE	FALSE	NA
ENSG00000164929	8	0.10211	Astrocyte	0.17464	0.6854	0.43038	ENSG00000164929	103140713	BAALC	FALSE	FALSE	FALSE	FALSE
ENSG00000164930	8	0.43155	Astrocyte	0.88482	0.43394	0.89598	ENSG00000164930	103298433	FZD6	FALSE	FALSE	FALSE	FALSE
ENSG00000164933	8	0.3141	Astrocyte	0.506	0.1741	0.1244	ENSG00000164933	103398635	SLC25A32	FALSE	FALSE	FALSE	FALSE
ENSG00000169946	8	0.4806	Astrocyte	0.3986	0.06072	0.2165	ENSG00000169946	104590733	ZFPM2	FALSE	FALSE	FALSE	FALSE
ENSG00000164830	8	0.03204	Astrocyte	0.6813	0.1131	0.3361	ENSG00000164830	106270144	OXR1	FALSE	FALSE	FALSE	FALSE
ENSG00000154188	8	0.5458	Astrocyte	0.3436	0.1815	0.661	ENSG00000154188	107249482	ANGPT1	FALSE	FALSE	FALSE	FALSE
ENSG00000104412	8	0.51659	Astrocyte	0.47322	0.42884	0.19897	ENSG00000104412	108443601	EMC2	FALSE	FALSE	FALSE	FALSE
ENSG00000147642	8	0.9364	Astrocyte	0.4972	0.3535	0.703	ENSG00000147642	109573978	SYBU	FALSE	FALSE	FALSE	FALSE
ENSG00000147677	8	0.55871	Astrocyte	0.65762	0.71361	0.5688	ENSG00000147677	116642130	EIF3H	FALSE	FALSE	FALSE	FALSE
ENSG00000147679	8	0.10814	Astrocyte	0.77803	0.87739	0.03152	ENSG00000147679	116766505	UTP23	FALSE	FALSE	FALSE	TRUE
ENSG00000164758	8	0.53271	Astrocyte	0.09339	0.54284	0.51386	ENSG00000164758	117520713	MED30	FALSE	FALSE	FALSE	FALSE
ENSG00000177570	8	0.4541	Astrocyte	0.8308	0.9785	0.1855	ENSG00000177570	118189455	SAMD12	FALSE	FALSE	FALSE	FALSE
ENSG00000164761	8	0.85429	Astrocyte	0.8432	0.2972	0.7976	ENSG00000164761	118923557	TNFRSF11B	FALSE	FALSE	FALSE	FALSE
ENSG00000155792	8	0.38531	Astrocyte	0.066797	0.37015	0.29677	ENSG00000155792	119873717	DEPTOR	FALSE	FALSE	FALSE	FALSE
ENSG00000178764	8	0.26411	Astrocyte	0.30909	0.72434	0.26479	ENSG00000178764	122781655	ZHX2	FALSE	FALSE	FALSE	FALSE
ENSG00000136986	8	0.8745	Astrocyte	0.03133	0.2307	0.01144	ENSG00000136986	123013170	DERL1	FALSE	TRUE	FALSE	TRUE
ENSG00000156787	8	0.35084	Astrocyte	0.78431	0.84616	0.48406	ENSG00000156787	123041968	TBC1D31	FALSE	FALSE	FALSE	FALSE
ENSG00000189376	8	0.1182	Astrocyte	0.7102	0.6904	NA	ENSG00000189376	123219967	C8orf76	FALSE	FALSE	FALSE	NA
ENSG00000156804	8	0.97601	Astrocyte	0.62691	0.93415	0.4462	ENSG00000156804	123497889	FBXO32	FALSE	FALSE	FALSE	FALSE
ENSG00000176853	8	0.38526	Astrocyte	0.3276	0.849	0.42986	ENSG00000176853	123768439	FAM91A1	FALSE	FALSE	FALSE	FALSE
ENSG00000183665	8	0.72756	Astrocyte	0.37574	0.02492	0.91934	ENSG00000183665	124450820	TRMT12	FALSE	FALSE	TRUE	FALSE
ENSG00000147687	8	0.07904	Astrocyte	0.8536	0.8613	0.9959	ENSG00000147687	124488485	TATDN1	FALSE	FALSE	FALSE	FALSE
ENSG00000147684	8	0.35885	Astrocyte	0.9444	0.1651	NA	ENSG00000147684	124539101	NDUFB9	FALSE	FALSE	FALSE	NA
ENSG00000104549	8	0.536	Astrocyte	0.8168	0.9367	NA	ENSG00000104549	124998497	SQLE	FALSE	FALSE	FALSE	NA
ENSG00000132294	8	0.32306	Astrocyte	0.29641	0.54231	0.89767	ENSG00000132294	131904093	EFR3A	FALSE	FALSE	FALSE	FALSE
ENSG00000129292	8	0.8183	Astrocyte	0.6359	0.5711	NA	ENSG00000129292	132775358	PHF20L1	FALSE	FALSE	FALSE	NA
ENSG00000104419	8	0.44643	Astrocyte	0.66479	0.35752	0.15098	ENSG00000104419	133237175	NDRG1	FALSE	FALSE	FALSE	FALSE
ENSG00000008513	8	0.5101	Astrocyte	0.74555	0.08052	0.52235	ENSG00000008513	133454848	ST3GAL1	FALSE	FALSE	FALSE	FALSE
ENSG00000104472	8	0.83743	Astrocyte	0.47731	0.81167	0.12588	ENSG00000104472	140511311	CHRAC1	FALSE	FALSE	FALSE	FALSE
ENSG00000105339	8	0.12729	Astrocyte	0.7063	0.48616	0.3498	ENSG00000105339	141117278	DENND3	FALSE	FALSE	FALSE	FALSE
ENSG00000022567	8	0.1362	Astrocyte	0.9656	0.6579	0.6905	ENSG00000022567	141207166	SLC45A4	FALSE	FALSE	FALSE	FALSE
ENSG00000181790	8	0.06247	Astrocyte	0.1786	0.02434	0.8589	ENSG00000181790	142449430	ADGRB1	FALSE	FALSE	TRUE	FALSE
ENSG00000130193	8	0.6863	Astrocyte	0.02309	0.1989	0.3099	ENSG00000130193	142727223	THEM6	FALSE	TRUE	FALSE	FALSE
ENSG00000180155	8	0.48668	Astrocyte	0.61325	0.23816	0.65339	ENSG00000180155	142771197	LYNX1	FALSE	FALSE	FALSE	FALSE
ENSG00000160932	8	0.85932	Astrocyte	0.81013	0.6287	0.67768	ENSG00000160932	143017982	LY6E	FALSE	FALSE	FALSE	FALSE
ENSG00000176956	8	0.501	Astrocyte	0.4417	0.4327	0.3188	ENSG00000176956	143157914	LY6H	FALSE	FALSE	FALSE	FALSE
ENSG00000250571	8	0.6975	Astrocyte	0.2901	1	0.3172	ENSG00000250571	143267433	GLI4	FALSE	FALSE	FALSE	FALSE
ENSG00000185730	8	0.14327	Astrocyte	0.87349	0.4078	0.59918	ENSG00000185730	143289676	ZNF696	FALSE	FALSE	FALSE	FALSE
ENSG00000158106	8	0.2311	Astrocyte	0.5781	0.4383	0.6954	ENSG00000158106	143368876	RHPN1	FALSE	FALSE	FALSE	FALSE
ENSG00000014164	8	0.1068	Astrocyte	0.04958	0.3274	0.9886	ENSG00000014164	143437659	ZC3H3	FALSE	TRUE	FALSE	FALSE
ENSG00000104518	8	0.22818	Astrocyte	0.10699	0.36221	0.25527	ENSG00000104518	143553207	GSDMD	FALSE	FALSE	FALSE	FALSE
ENSG00000147813	8	0.02422	Astrocyte	0.9859	0.7685	0.5628	ENSG00000147813	143574785	NAPRT	FALSE	FALSE	FALSE	FALSE
ENSG00000104524	8	0.49413	Astrocyte	0.49586	0.86889	0.46405	ENSG00000104524	143603210	PYCR3	FALSE	FALSE	FALSE	FALSE
ENSG00000180900	8	0.57254	Astrocyte	0.73909	0.46993	0.1255	ENSG00000180900	143790920	SCRIB	FALSE	FALSE	FALSE	FALSE
ENSG00000185189	8	0.1082	Astrocyte	0.596	0.92789	0.9313	ENSG00000185189	143833583	NRBP2	FALSE	FALSE	FALSE	FALSE
ENSG00000178209	8	1.3159e-6	Astrocyte	0.26139	0.67849	NA	ENSG00000178209	143915153	PLEC	TRUE	FALSE	FALSE	NA
ENSG00000178685	8	6.304e-4	Astrocyte	0.313	0.2501	NA	ENSG00000178685	143977153	PARP10	FALSE	FALSE	FALSE	NA
ENSG00000178719	8	0.013004	Astrocyte	0.6679	0.06691	NA	ENSG00000178719	143990056	GRINA	FALSE	FALSE	FALSE	NA
ENSG00000185000	8	0.1495	Astrocyte	0.2637	0.8405	NA	ENSG00000185000	144314584	DGAT1	FALSE	FALSE	FALSE	NA
ENSG00000261678	8	0.5181	Astrocyte	1	0.5789	NA	ENSG00000261678	144330565	SCRT1	FALSE	FALSE	FALSE	NA
ENSG00000160948	8	0.55412	Astrocyte	0.048678	0.20592	0.1969	ENSG00000160948	144423601	VPS28	FALSE	TRUE	FALSE	FALSE
ENSG00000160972	8	0.6233	Astrocyte	0.5523	0.4207	0.9774	ENSG00000160972	144477969	PPP1R16A	FALSE	FALSE	FALSE	FALSE
ENSG00000160959	8	0.2253	Astrocyte	0.6534	0.9923	0.387	ENSG00000160959	144517992	LRRC14	FALSE	FALSE	FALSE	FALSE
ENSG00000213563	8	0.5213	Astrocyte	1	0.2154	NA	ENSG00000213563	144525733	C8orf82	FALSE	FALSE	FALSE	NA
ENSG00000196378	8	0.83961	Astrocyte	0.46884	0.0017481	0.11101	ENSG00000196378	144772224	ZNF34	FALSE	FALSE	TRUE	FALSE
ENSG00000147789	8	0.6305	Astrocyte	0.2348	0.003229	0.7313	ENSG00000147789	144827518	ZNF7	FALSE	FALSE	TRUE	FALSE
ENSG00000170619	8	0.1589	Astrocyte	0.5039	0.02381	0.9263	ENSG00000170619	144841042	COMMD5	FALSE	FALSE	TRUE	FALSE
ENSG00000196150	8	0.5994	Astrocyte	1	0.6674	0.2252	ENSG00000196150	144876497	ZNF250	FALSE	FALSE	FALSE	FALSE
ENSG00000170631	8	0.6691	Astrocyte	0.714	0.8152	0.5042	ENSG00000170631	144930358	ZNF16	FALSE	FALSE	FALSE	FALSE
ENSG00000182307	8	0.02476	Astrocyte	0.7776	0.1898	0.8657	ENSG00000182307	145052465	C8orf33	FALSE	FALSE	FALSE	FALSE
ENSG00000107104	9	0.48584	Astrocyte	0.052309	1	0.2094	ENSG00000107104	470291	KANK1	FALSE	FALSE	FALSE	FALSE
ENSG00000080503	9	0.32057	Astrocyte	0.3044	1	0.44	ENSG00000080503	1980290	SMARCA2	FALSE	FALSE	FALSE	FALSE
ENSG00000107249	9	0.6838	Astrocyte	1	1	NA	ENSG00000107249	3824127	GLIS3	FALSE	FALSE	FALSE	NA
ENSG00000106688	9	0.1221	Astrocyte	0.5183	1	0.0692	ENSG00000106688	4490468	SLC1A1	FALSE	FALSE	FALSE	FALSE
ENSG00000106993	9	0.87048	Astrocyte	0.62546	1	0.51158	ENSG00000106993	4679559	CDC37L1	FALSE	FALSE	FALSE	FALSE
ENSG00000147853	9	0.9368	Astrocyte	0.036665	1	0.02228	ENSG00000147853	4709556	AK3	FALSE	TRUE	FALSE	TRUE
ENSG00000096968	9	0.242	Astrocyte	0.2001	1	NA	ENSG00000096968	4984390	JAK2	FALSE	FALSE	FALSE	NA
ENSG00000107020	9	0.5588	Astrocyte	1	1	NA	ENSG00000107020	5357971	PLGRKT	FALSE	FALSE	FALSE	NA
ENSG00000197646	9	0.70312	Astrocyte	0.73069	1	0.8709	ENSG00000197646	5510531	PDCD1LG2	FALSE	FALSE	FALSE	FALSE
ENSG00000107036	9	0.3409	Astrocyte	0.3467	1	0.7921	ENSG00000107036	5629025	RIC1	FALSE	FALSE	FALSE	FALSE
ENSG00000099219	9	0.2022	Astrocyte	0.7508	1	0.5178	ENSG00000099219	5749832	ERMP1	FALSE	FALSE	FALSE	FALSE
ENSG00000183354	9	0.1393	Astrocyte	1	1	NA	ENSG00000183354	5881596	BRD10	FALSE	FALSE	FALSE	NA
ENSG00000137040	9	0.7449	Astrocyte	0.1793	1	NA	ENSG00000137040	6011025	RANBP6	FALSE	FALSE	FALSE	NA
ENSG00000137033	9	0.849	Astrocyte	0.2593	1	NA	ENSG00000137033	6215786	IL33	FALSE	FALSE	FALSE	NA
ENSG00000178445	9	0.713	Astrocyte	0.5085	1	0.8615	ENSG00000178445	6532467	GLDC	FALSE	FALSE	FALSE	FALSE
ENSG00000107077	9	0.36833	Astrocyte	0.61655	1	0.84832	ENSG00000107077	6720863	KDM4C	FALSE	FALSE	FALSE	FALSE
ENSG00000153707	9	0.005642	Astrocyte	0.9239	1	0.5738	ENSG00000153707	8314246	PTPRD	FALSE	FALSE	FALSE	FALSE
ENSG00000175893	9	0.1067	Astrocyte	0.3802	1	0.5141	ENSG00000175893	14586766	ZDHHC21	FALSE	FALSE	FALSE	FALSE
ENSG00000164946	9	0.26835	Astrocyte	0.7875	1	0.3241	ENSG00000164946	14737152	FREM1	FALSE	FALSE	FALSE	FALSE
ENSG00000164989	9	0.8729	Astrocyte	0.7414	1	0.7561	ENSG00000164989	15553043	CCDC171	FALSE	FALSE	FALSE	FALSE
ENSG00000044459	9	0.9741	Astrocyte	0.3105	1	0.1484	ENSG00000044459	17134982	CNTLN	FALSE	FALSE	FALSE	FALSE
ENSG00000107295	9	0.33854	Astrocyte	0.64164	1	0.96403	ENSG00000107295	17579066	SH3GL2	FALSE	FALSE	FALSE	FALSE
ENSG00000155876	9	0.9912	Astrocyte	0.1678	1	0.006869	ENSG00000155876	19049427	RRAGA	FALSE	FALSE	FALSE	TRUE
ENSG00000147874	9	0.4011	Astrocyte	0.8147	1	0.2452	ENSG00000147874	19053141	HAUS6	FALSE	FALSE	FALSE	FALSE
ENSG00000147872	9	0.22183	Astrocyte	0.96899	1	0.42548	ENSG00000147872	19108375	PLIN2	FALSE	FALSE	FALSE	FALSE
ENSG00000137154	9	0.47494	Astrocyte	0.22513	1	NA	ENSG00000137154	19375715	RPS6	FALSE	FALSE	FALSE	NA
ENSG00000155886	9	0.95544	Astrocyte	0.80625	1	0.77544	ENSG00000155886	19507452	SLC24A2	FALSE	FALSE	FALSE	FALSE
ENSG00000198642	9	0.45899	Astrocyte	0.98069	1	NA	ENSG00000198642	21320024	KLHL9	FALSE	FALSE	FALSE	NA
ENSG00000099810	9	0.44859	Astrocyte	0.35667	1	0.72778	ENSG00000099810	21802636	MTAP	FALSE	FALSE	FALSE	FALSE
ENSG00000198680	9	0.20369	Astrocyte	0.10052	1	0.45097	ENSG00000198680	25676969	TUSC1	FALSE	FALSE	FALSE	FALSE
ENSG00000096872	9	0.29795	Astrocyte	0.57274	1	NA	ENSG00000096872	26947039	IFT74	FALSE	FALSE	FALSE	NA
ENSG00000120162	9	0.68614	Astrocyte	0.049682	1	0.13343	ENSG00000120162	27325209	MOB3B	FALSE	TRUE	FALSE	FALSE
ENSG00000122729	9	0.33729	Astrocyte	0.1983	0.308	NA	ENSG00000122729	32384603	ACO1	FALSE	FALSE	FALSE	NA
ENSG00000107201	9	0.9256	Astrocyte	1	0.3589	NA	ENSG00000107201	32455302	RIGI	FALSE	FALSE	FALSE	NA
ENSG00000235453	9	0.81668	Astrocyte	0.26366	0.86309	0.22157	ENSG00000235453	32551144	SMIM27	FALSE	FALSE	FALSE	FALSE
ENSG00000165264	9	0.5384	Astrocyte	0.3106	0.6125	NA	ENSG00000165264	32553001	NDUFB6	FALSE	FALSE	FALSE	NA
ENSG00000086061	9	0.4161	Astrocyte	0.27366	0.92331	0.19583	ENSG00000086061	33025273	DNAJA1	FALSE	FALSE	FALSE	FALSE
ENSG00000122692	9	0.7705	Astrocyte	1	0.7698	NA	ENSG00000122692	33041765	SMU1	FALSE	FALSE	FALSE	NA
ENSG00000086102	9	0.1993	Astrocyte	0.26662	0.2081	0.68136	ENSG00000086102	33290512	NFX1	FALSE	FALSE	FALSE	FALSE
ENSG00000165271	9	0.3241	Astrocyte	0.2162	0.4593	0.9754	ENSG00000165271	33461353	NOL6	FALSE	FALSE	FALSE	FALSE
ENSG00000198876	9	0.56485	Astrocyte	0.76624	0.48228	0.388	ENSG00000198876	34086387	DCAF12	FALSE	FALSE	FALSE	FALSE
ENSG00000165006	9	0.77841	Astrocyte	0.12771	0.96657	0.34036	ENSG00000165006	34179005	UBAP1	FALSE	FALSE	FALSE	FALSE
ENSG00000164970	9	0.3903	Astrocyte	0.1382	0.9565	NA	ENSG00000164970	34398184	FAM219A	FALSE	FALSE	FALSE	NA
ENSG00000122756	9	0.81556	Astrocyte	0.5668	0.75682	0.5037	ENSG00000122756	34551432	CNTFR	FALSE	FALSE	FALSE	FALSE
ENSG00000137100	9	0.01865	Astrocyte	0.4046	0.3293	NA	ENSG00000137100	34613545	DCTN3	FALSE	FALSE	FALSE	NA
ENSG00000147955	9	0.3861	Astrocyte	0.83351	0.59772	0.3278	ENSG00000147955	34634722	SIGMAR1	FALSE	FALSE	FALSE	FALSE
ENSG00000137070	9	0.70369	Astrocyte	0.655	0.49662	0.4372	ENSG00000137070	34652162	IL11RA	FALSE	FALSE	FALSE	FALSE
ENSG00000122733	9	0.03861	Astrocyte	0.179	0.2657	0.6066	ENSG00000122733	34957608	PHF24	FALSE	FALSE	FALSE	FALSE
ENSG00000165280	9	0.019079	Astrocyte	0.69227	0.54231	0.084623	ENSG00000165280	35053928	VCP	FALSE	FALSE	FALSE	FALSE
ENSG00000198853	9	0.70994	Astrocyte	0.2371	0.8602	0.8142	ENSG00000198853	35490111	RUSC2	FALSE	FALSE	FALSE	FALSE
ENSG00000159884	9	0.38944	Astrocyte	0.12891	0.80234	0.35298	ENSG00000159884	35658290	CCDC107	FALSE	FALSE	FALSE	FALSE
ENSG00000198467	9	0.12213	Astrocyte	8.9258e-4	0.27203	0.47477	ENSG00000198467	35681992	TPM2	FALSE	TRUE	FALSE	FALSE
ENSG00000107185	9	0.5069	Astrocyte	0.9844	0.3178	0.5259	ENSG00000107185	35749287	RGP1	FALSE	FALSE	FALSE	FALSE
ENSG00000122707	9	0.7979	Astrocyte	1	0.7464	NA	ENSG00000122707	36036913	RECK	FALSE	FALSE	FALSE	NA
ENSG00000122694	9	0.7615	Astrocyte	0.29598	0.94367	0.75561	ENSG00000122694	36136536	GLIPR2	FALSE	FALSE	FALSE	FALSE
ENSG00000122705	9	0.29037	Astrocyte	0.1706	0.8418	NA	ENSG00000122705	36190856	CLTA	FALSE	FALSE	FALSE	NA
ENSG00000159921	9	0.032325	Astrocyte	0.99409	0.90587	0.32109	ENSG00000159921	36214441	GNE	FALSE	FALSE	FALSE	FALSE
ENSG00000137106	9	0.34324	Astrocyte	0.1352	0.23178	0.55721	ENSG00000137106	37422666	GRHPR	FALSE	FALSE	FALSE	FALSE
ENSG00000168795	9	0.87337	Astrocyte	0.0782	0.57132	0.28596	ENSG00000168795	37438102	ZBTB5	FALSE	FALSE	FALSE	FALSE
ENSG00000175768	9	0.8841	Astrocyte	0.86	0.2014	0.2886	ENSG00000175768	37582646	TOMM5	FALSE	FALSE	FALSE	FALSE
ENSG00000070601	9	0.97475	Astrocyte	0.10458	0.022684	0.97074	ENSG00000070601	37650954	FRMPD1	FALSE	FALSE	TRUE	FALSE
ENSG00000165275	9	0.2444	Astrocyte	1	1	NA	ENSG00000165275	37753803	TRMT10B	FALSE	FALSE	FALSE	NA
ENSG00000122696	9	0.87674	Astrocyte	0.82874	0.6835	0.56715	ENSG00000122696	37879400	SLC25A51	FALSE	FALSE	FALSE	FALSE
ENSG00000107338	9	0.7606	Astrocyte	1	0.7084	0.6846	ENSG00000107338	37915898	SHB	FALSE	FALSE	FALSE	FALSE
ENSG00000107242	9	0.1989	Astrocyte	1	1	NA	ENSG00000107242	68705240	PIP5K1B	FALSE	FALSE	FALSE	NA
ENSG00000187866	9	0.84209	Astrocyte	0.37129	0.16356	0.38795	ENSG00000187866	68780065	PABIR1	FALSE	FALSE	FALSE	FALSE
ENSG00000165060	9	0.83404	Astrocyte	0.18755	0.54527	0.13539	ENSG00000165060	69035751	FXN	FALSE	FALSE	FALSE	FALSE
ENSG00000119139	9	0.84456	Astrocyte	0.46879	0.84455	0.56213	ENSG00000119139	69121264	TJP2	FALSE	FALSE	FALSE	FALSE
ENSG00000198963	9	0.4193	Astrocyte	0.2544	0.6746	0.5072	ENSG00000198963	74497335	RORB	FALSE	FALSE	FALSE	FALSE
ENSG00000106733	9	0.4666	Astrocyte	0.9347	0.4509	0.8033	ENSG00000106733	75060573	NMRK1	FALSE	FALSE	FALSE	FALSE
ENSG00000134996	9	0.31407	Astrocyte	0.1923	0.8732	NA	ENSG00000134996	75088514	OSTF1	FALSE	FALSE	FALSE	NA
ENSG00000099139	9	0.77648	Astrocyte	0.033642	0.966	0.54997	ENSG00000099139	75890644	PCSK5	FALSE	TRUE	FALSE	FALSE
ENSG00000135002	9	0.8076	Astrocyte	0.5625	0.3278	0.123	ENSG00000135002	76385526	RFK	FALSE	FALSE	FALSE	FALSE
ENSG00000197969	9	0.12779	Astrocyte	0.67928	0.91384	0.5931	ENSG00000197969	77177445	VPS13A	FALSE	FALSE	FALSE	FALSE
ENSG00000156049	9	0.1409	Astrocyte	0.8407	0.365	0.307	ENSG00000156049	77423079	GNA14	FALSE	FALSE	FALSE	FALSE
ENSG00000148019	9	0.1625	Astrocyte	0.6006	0.2807	0.6438	ENSG00000148019	78236062	CEP78	FALSE	FALSE	FALSE	FALSE
ENSG00000135069	9	0.52423	Astrocyte	0.85599	0.14184	0.12656	ENSG00000135069	78297125	PSAT1	FALSE	FALSE	FALSE	FALSE
ENSG00000106829	9	0.32543	Astrocyte	0.96177	0.28012	0.4597	ENSG00000106829	79571773	TLE4	FALSE	FALSE	FALSE	FALSE
ENSG00000196781	9	0.29324	Astrocyte	0.31446	0.40236	0.17854	ENSG00000196781	81583683	TLE1	FALSE	FALSE	FALSE	FALSE
ENSG00000172159	9	0.55962	Astrocyte	0.20439	0.36702	0.39629	ENSG00000172159	83242990	FRMD3	FALSE	FALSE	FALSE	FALSE
ENSG00000135018	9	0.9495	Astrocyte	0.6254	0.4892	0.5731	ENSG00000135018	83659968	UBQLN1	FALSE	FALSE	FALSE	FALSE
ENSG00000165115	9	0.6957	Astrocyte	0.5602	0.3095	0.01936	ENSG00000165115	83834099	KIF27	FALSE	FALSE	FALSE	TRUE
ENSG00000165118	9	0.588	Astrocyte	0.9402	0.8442	0.09008	ENSG00000165118	83938311	QNG1	FALSE	FALSE	FALSE	FALSE
ENSG00000165119	9	0.94487	Astrocyte	0.803	0.22201	NA	ENSG00000165119	83968083	HNRNPK	FALSE	FALSE	FALSE	NA
ENSG00000148053	9	0.38782	Astrocyte	0.54388	0.87346	0.56037	ENSG00000148053	84668375	NTRK2	FALSE	FALSE	FALSE	FALSE
ENSG00000135040	9	0.09329	Astrocyte	1	1	NA	ENSG00000135040	85941146	NAA35	FALSE	FALSE	FALSE	NA
ENSG00000196730	9	0.65906	Astrocyte	0.055502	0.39506	0.7395	ENSG00000196730	87497228	DAPK1	FALSE	FALSE	FALSE	FALSE
ENSG00000135047	9	0.53995	Astrocyte	0.91404	0.77069	0.66894	ENSG00000135047	87724051	CTSL	FALSE	FALSE	FALSE	FALSE
ENSG00000156345	9	0.2286	Astrocyte	0.7496	0.07704	0.7742	ENSG00000156345	87966441	CDK20	FALSE	FALSE	FALSE	FALSE
ENSG00000187742	9	0.7394	Astrocyte	1	0.2964	NA	ENSG00000187742	89318500	SECISBP2	FALSE	FALSE	FALSE	NA
ENSG00000130222	9	0.17711	Astrocyte	0.15259	0.28674	0.1873	ENSG00000130222	89605012	GADD45G	FALSE	FALSE	FALSE	FALSE
ENSG00000148090	9	0.09611	Astrocyte	0.10027	0.8468	0.07859	ENSG00000148090	91213815	AUH	FALSE	FALSE	FALSE	FALSE
ENSG00000188312	9	0.63033	Astrocyte	0.2732	0.87779	0.303	ENSG00000188312	92325953	CENPP	FALSE	FALSE	FALSE	FALSE
ENSG00000185963	9	0.9298	Astrocyte	0.4982	0.85822	0.315	ENSG00000185963	92711363	BICD2	FALSE	FALSE	FALSE	FALSE
ENSG00000127081	9	0.011447	Astrocyte	0.2424	0.24154	0.3206	ENSG00000127081	92843171	ZNF484	FALSE	FALSE	FALSE	FALSE
ENSG00000165233	9	0.29837	Astrocyte	0.29745	0.59392	NA	ENSG00000165233	93096217	CARD19	FALSE	FALSE	FALSE	NA
ENSG00000131669	9	0.3876	Astrocyte	0.33654	0.94622	0.37571	ENSG00000131669	93121496	NINJ1	FALSE	FALSE	FALSE	FALSE
ENSG00000188938	9	0.9185	Astrocyte	0.6416	0.785	0.6452	ENSG00000188938	93431441	FAM120AOS	FALSE	FALSE	FALSE	FALSE
ENSG00000197724	9	0.5358	Astrocyte	0.08304	0.9061	0.6441	ENSG00000197724	93576584	PHF2	FALSE	FALSE	FALSE	FALSE
ENSG00000175787	9	0.8383	Astrocyte	0.2523	0.6148	0.5418	ENSG00000175787	94259298	ZNF169	FALSE	FALSE	FALSE	FALSE
ENSG00000148110	9	0.2899	Astrocyte	1	0.5368	NA	ENSG00000148110	94374569	MFSD14B	FALSE	FALSE	FALSE	NA
ENSG00000148120	9	0.002347	Astrocyte	1	0.5258	NA	ENSG00000148120	94726604	AOPEP	FALSE	FALSE	FALSE	NA
ENSG00000130956	9	0.20344	Astrocyte	0.64968	0.13449	0.40019	ENSG00000130956	96450169	HABP4	FALSE	FALSE	FALSE	FALSE
ENSG00000081377	9	0.4175	Astrocyte	0.07259	0.9426	0.1975	ENSG00000081377	96490241	CDC14B	FALSE	FALSE	FALSE	FALSE
ENSG00000158122	9	0.9491	Astrocyte	1	0.1263	NA	ENSG00000158122	96639577	PRXL2C	FALSE	FALSE	FALSE	NA
ENSG00000081386	9	0.2424	Astrocyte	0.59936	0.62036	0.31651	ENSG00000081386	96754553	ZNF510	FALSE	FALSE	FALSE	FALSE
ENSG00000196597	9	0.3023	Astrocyte	0.2691	0.3191	0.2866	ENSG00000196597	96816269	ZNF782	FALSE	FALSE	FALSE	FALSE
ENSG00000197816	9	0.61571	Astrocyte	0.59201	0.93517	0.51227	ENSG00000197816	97307304	CCDC180	FALSE	FALSE	FALSE	FALSE
ENSG00000196116	9	0.4295	Astrocyte	1	1	NA	ENSG00000196116	97412096	TDRD7	FALSE	FALSE	FALSE	NA
ENSG00000136842	9	0.5011	Astrocyte	1	1	NA	ENSG00000136842	97501180	TMOD1	FALSE	FALSE	FALSE	NA
ENSG00000136936	9	0.6148	Astrocyte	0.07848	0.3326	0.1375	ENSG00000136936	97674909	XPA	FALSE	FALSE	FALSE	FALSE
ENSG00000136932	9	0.9192	Astrocyte	0.9002	0.6054	0.3406	ENSG00000136932	97894512	TRMO	FALSE	FALSE	FALSE	FALSE
ENSG00000106785	9	0.7677	Astrocyte	0.4008	0.4356	NA	ENSG00000106785	98069275	TRIM14	FALSE	FALSE	FALSE	NA
ENSG00000095383	9	0.40466	Astrocyte	0.23081	0.80267	0.61106	ENSG00000095383	98199011	TBC1D2	FALSE	FALSE	FALSE	FALSE
ENSG00000136928	9	0.34593	Astrocyte	0.38484	0.85098	0.6471	ENSG00000136928	98288109	GABBR2	FALSE	FALSE	FALSE	FALSE
ENSG00000106799	9	0.2964	Astrocyte	1	1	NA	ENSG00000106799	99104038	TGFBR1	FALSE	FALSE	FALSE	NA
ENSG00000119509	9	0.9013	Astrocyte	0.8639	0.1807	0.4426	ENSG00000119509	100099243	INVS	FALSE	FALSE	FALSE	FALSE
ENSG00000066697	9	0.83029	Astrocyte	0.89659	0.12552	0.37504	ENSG00000066697	100427143	MSANTD3	FALSE	FALSE	FALSE	FALSE
ENSG00000241697	9	0.2754	Astrocyte	1	1	NA	ENSG00000241697	100473149	TMEFF1	FALSE	FALSE	FALSE	NA
ENSG00000155827	9	0.047219	Astrocyte	0.99249	0.79037	0.71317	ENSG00000155827	101533853	RNF20	FALSE	FALSE	FALSE	FALSE
ENSG00000136824	9	0.2992	Astrocyte	0.15945	0.3871	0.50752	ENSG00000136824	104094260	SMC2	FALSE	FALSE	FALSE	FALSE
ENSG00000136783	9	0.6505	Astrocyte	0.9394	0.7412	0.9329	ENSG00000136783	104747683	NIPSNAP3A	FALSE	FALSE	FALSE	FALSE
ENSG00000165028	9	0.81726	Astrocyte	0.5326	0.60105	NA	ENSG00000165028	104764129	NIPSNAP3B	FALSE	FALSE	FALSE	NA
ENSG00000070214	9	0.9088	Astrocyte	0.9596	0.41865	0.7434	ENSG00000070214	105244622	SLC44A1	FALSE	FALSE	FALSE	FALSE
ENSG00000106701	9	0.64459	Astrocyte	0.33388	0.40485	0.1355	ENSG00000106701	105447796	FSD1L	FALSE	FALSE	FALSE	FALSE
ENSG00000095209	9	0.50622	Astrocyte	0.86233	0.33696	0.5984	ENSG00000095209	105694541	TMEM38B	FALSE	FALSE	FALSE	FALSE
ENSG00000148143	9	0.83236	Astrocyte	0.471	0.7801	NA	ENSG00000148143	106863166	ZNF462	FALSE	FALSE	FALSE	NA
ENSG00000119318	9	0.02032	Astrocyte	0.65944	0.5599	0.27772	ENSG00000119318	107283137	RAD23B	FALSE	FALSE	FALSE	FALSE
ENSG00000070061	9	0.40091	Astrocyte	0.45939	0.36273	0.7107	ENSG00000070061	108866898	ELP1	FALSE	FALSE	FALSE	FALSE
ENSG00000119328	9	0.9398	Astrocyte	0.9589	1	0.8664	ENSG00000119328	108934400	ABITRAM	FALSE	FALSE	FALSE	FALSE
ENSG00000119326	9	0.9089	Astrocyte	1	1	NA	ENSG00000119326	108942569	CTNNAL1	FALSE	FALSE	FALSE	NA
ENSG00000106771	9	0.524	Astrocyte	1	0.2961	NA	ENSG00000106771	109015135	TMEM245	FALSE	FALSE	FALSE	NA
ENSG00000260230	9	0.89321	Astrocyte	0.092085	0.8289	0.219	ENSG00000260230	109130293	FRRS1L	FALSE	FALSE	FALSE	FALSE
ENSG00000136810	9	0.7413	Astrocyte	0.01447	0.09304	0.5955	ENSG00000136810	110243810	TXN	FALSE	TRUE	FALSE	FALSE
ENSG00000173258	9	0.37604	Astrocyte	0.16155	0.67215	0.57856	ENSG00000173258	111525159	ZNF483	FALSE	FALSE	FALSE	FALSE
ENSG00000106853	9	0.75446	Astrocyte	0.79399	0.10823	0.33524	ENSG00000106853	111549722	PTGR1	FALSE	FALSE	FALSE	FALSE
ENSG00000059769	9	0.1243	Astrocyte	0.8497	0.3898	0.05483	ENSG00000059769	111631334	DNAJC25	FALSE	FALSE	FALSE	FALSE
ENSG00000242616	9	0.31196	Astrocyte	0.37093	0.65765	0.87003	ENSG00000242616	111661605	GNG10	FALSE	FALSE	FALSE	FALSE
ENSG00000148154	9	0.55955	Astrocyte	0.77294	0.39575	0.50609	ENSG00000148154	111896814	UGCG	FALSE	FALSE	FALSE	FALSE
ENSG00000106868	9	0.6228	Astrocyte	1	1	NA	ENSG00000106868	112040783	SUSD1	FALSE	FALSE	FALSE	NA
ENSG00000119471	9	0.54019	Astrocyte	0.20782	0.65325	0.58101	ENSG00000119471	112380080	HSDL2	FALSE	FALSE	FALSE	FALSE
ENSG00000165185	9	0.1216	Astrocyte	0.7679	0.6459	0.6725	ENSG00000165185	112486827	KIAA1958	FALSE	FALSE	FALSE	FALSE
ENSG00000148153	9	0.3682	Astrocyte	1	0.2771	0.9939	ENSG00000148153	112683926	INIP	FALSE	FALSE	FALSE	FALSE
ENSG00000136866	9	0.70751	Astrocyte	0.0403	0.76956	NA	ENSG00000136866	113038377	ZFP37	FALSE	TRUE	FALSE	NA
ENSG00000119321	9	0.044101	Astrocyte	0.74363	0.47356	0.5944	ENSG00000119321	113161006	FKBP15	FALSE	FALSE	FALSE	FALSE
ENSG00000136875	9	0.14284	Astrocyte	1	0.4625	NA	ENSG00000136875	113275642	PRPF4	FALSE	FALSE	FALSE	NA
ENSG00000148225	9	0.22251	Astrocyte	0.89138	0.59577	0.78611	ENSG00000148225	113313222	WDR31	FALSE	FALSE	FALSE	FALSE
ENSG00000119431	9	0.12806	Astrocyte	0.92028	0.33522	0.22874	ENSG00000119431	113373419	HDHD3	FALSE	FALSE	FALSE	FALSE
ENSG00000148218	9	0.46955	Astrocyte	0.976	0.66668	0.5424	ENSG00000148218	113386312	ALAD	FALSE	FALSE	FALSE	FALSE
ENSG00000138835	9	0.1243	Astrocyte	0.73657	0.30635	NA	ENSG00000138835	113444731	RGS3	FALSE	FALSE	FALSE	NA
ENSG00000157657	9	0.246	Astrocyte	0.5298	0.2683	0.674	ENSG00000157657	113876282	ZNF618	FALSE	FALSE	FALSE	FALSE
ENSG00000196739	9	0.33897	Astrocyte	0.51668	0.036397	0.69709	ENSG00000196739	114155537	COL27A1	FALSE	FALSE	TRUE	FALSE
ENSG00000095397	9	0.8688	Astrocyte	0.7486	0.1379	0.3979	ENSG00000095397	114402078	WHRN	FALSE	FALSE	FALSE	FALSE
ENSG00000041982	9	0.42775	Astrocyte	0.82971	0.053269	0.20834	ENSG00000041982	115019575	TNC	FALSE	FALSE	FALSE	FALSE
ENSG00000148219	9	0.24898	Astrocyte	0.2226	0.3355	0.1025	ENSG00000148219	116423112	ASTN2	FALSE	FALSE	FALSE	FALSE
ENSG00000119401	9	0.011803	Astrocyte	0.15124	0.92009	0.84391	ENSG00000119401	116687305	TRIM32	FALSE	FALSE	FALSE	FALSE
ENSG00000136869	9	0.12925	Astrocyte	0.30023	0.11168	0.44959	ENSG00000136869	117704175	TLR4	FALSE	FALSE	FALSE	FALSE
ENSG00000078725	9	0.9883	Astrocyte	1	1	NA	ENSG00000078725	119153458	BRINP1	FALSE	FALSE	FALSE	NA
ENSG00000119402	9	0.94407	Astrocyte	1	0.28376	0.3834	ENSG00000119402	120751978	FBXW2	FALSE	FALSE	FALSE	FALSE
ENSG00000095261	9	0.8106	Astrocyte	1	0.7581	0.3633	ENSG00000095261	120815496	PSMD5	FALSE	FALSE	FALSE	FALSE
ENSG00000056558	9	0.662	Astrocyte	0.82587	0.20049	0.2738	ENSG00000056558	120902393	TRAF1	FALSE	FALSE	FALSE	FALSE
ENSG00000119396	9	0.266	Astrocyte	1	1	NA	ENSG00000119396	121178133	RAB14	FALSE	FALSE	FALSE	NA
ENSG00000148180	9	0.0378	Astrocyte	0.9625	0.0622	0.3954	ENSG00000148180	121207794	GSN	FALSE	FALSE	FALSE	FALSE
ENSG00000148175	9	0.15104	Astrocyte	0.8678	0.64112	0.4106	ENSG00000148175	121338987	STOM	FALSE	FALSE	FALSE	FALSE
ENSG00000136848	9	0.94456	Astrocyte	0.58096	0.17224	0.72592	ENSG00000136848	121567057	DAB2IP	FALSE	FALSE	FALSE	FALSE
ENSG00000175764	9	0.064942	Astrocyte	0.3802	0.32145	0.7113	ENSG00000175764	121815674	TTLL11	FALSE	FALSE	FALSE	FALSE
ENSG00000119446	9	0.8311	Astrocyte	0.9917	0.1262	NA	ENSG00000119446	122237622	RBM18	FALSE	FALSE	FALSE	NA
ENSG00000148187	9	0.7686	Astrocyte	1	0.2382	NA	ENSG00000148187	122264603	MRRF	FALSE	FALSE	FALSE	NA
ENSG00000056586	9	0.47401	Astrocyte	0.71935	0.44559	0.23317	ENSG00000056586	122844556	RC3H2	FALSE	FALSE	FALSE	FALSE
ENSG00000011454	9	0.08394	Astrocyte	1	1	NA	ENSG00000011454	122940833	RABGAP1	FALSE	FALSE	FALSE	NA
ENSG00000148204	9	0.26814	Astrocyte	0.47275	0.040717	0.42703	ENSG00000148204	123356170	CRB2	FALSE	FALSE	TRUE	FALSE
ENSG00000106689	9	0.5716	Astrocyte	1	1	NA	ENSG00000106689	124001670	LHX2	FALSE	FALSE	FALSE	NA
ENSG00000119408	9	0.0053717	Astrocyte	0.51563	0.59281	0.22339	ENSG00000119408	124257606	NEK6	FALSE	FALSE	FALSE	FALSE
ENSG00000136930	9	0.091223	Astrocyte	0.01163	0.64536	0.6392	ENSG00000136930	124353465	PSMB7	FALSE	TRUE	FALSE	FALSE
ENSG00000136942	9	0.91736	Astrocyte	1	0.4617	NA	ENSG00000136942	124857880	RPL35	FALSE	FALSE	FALSE	NA
ENSG00000136935	9	0.6489	Astrocyte	0.04234	0.3722	0.0371	ENSG00000136935	124878275	GOLGA1	FALSE	TRUE	FALSE	TRUE
ENSG00000136933	9	0.6424	Astrocyte	0.4718	0.2933	0.8926	ENSG00000136933	125200542	RABEPK	FALSE	FALSE	FALSE	FALSE
ENSG00000044574	9	0.6073	Astrocyte	1	1	NA	ENSG00000044574	125234853	HSPA5	FALSE	FALSE	FALSE	NA
ENSG00000165219	9	0.04554	Astrocyte	0.6714	1	0.8101	ENSG00000165219	125261794	GAPVD1	FALSE	FALSE	FALSE	FALSE
ENSG00000196814	9	0.5772	Astrocyte	0.4584	0.49276	0.2574	ENSG00000196814	126326829	MVB12B	FALSE	FALSE	FALSE	FALSE
ENSG00000169155	9	0.3797	Astrocyte	0.5843	0.249	NA	ENSG00000169155	126805006	ZBTB43	FALSE	FALSE	FALSE	NA
ENSG00000177125	9	0.40774	Astrocyte	0.3421	0.5414	0.6759	ENSG00000177125	126860639	ZBTB34	FALSE	FALSE	FALSE	FALSE
ENSG00000136828	9	0.80578	Astrocyte	0.90821	0.29185	0.23275	ENSG00000136828	126914774	RALGPS1	FALSE	FALSE	FALSE	FALSE
ENSG00000136895	9	0.6732	Astrocyte	0.8712	0.5812	0.9889	ENSG00000136895	127224265	GARNL3	FALSE	FALSE	FALSE	FALSE
ENSG00000136830	9	0.7784	Astrocyte	0.8378	0.7743	0.04146	ENSG00000136830	127505339	NIBAN2	FALSE	FALSE	FALSE	TRUE
ENSG00000187024	9	0.563	Astrocyte	0.435	0.4506	0.1168	ENSG00000187024	127690348	PTRH1	FALSE	FALSE	FALSE	FALSE
ENSG00000095370	9	0.8766	Astrocyte	0.4529	0.9904	0.8093	ENSG00000095370	127738317	SH2D3C	FALSE	FALSE	FALSE	FALSE
ENSG00000136807	9	0.3309	Astrocyte	1	1	NA	ENSG00000136807	127785679	CDK9	FALSE	FALSE	FALSE	NA
ENSG00000136877	9	0.6915	Astrocyte	0.3811	0.6369	0.848	ENSG00000136877	127794597	FPGS	FALSE	FALSE	FALSE	FALSE
ENSG00000106992	9	0.25071	Astrocyte	0.75061	0.9972	0.8644	ENSG00000106992	127866486	AK1	FALSE	FALSE	FALSE	FALSE
ENSG00000136840	9	0.090765	Astrocyte	0.3985	0.5554	0.2793	ENSG00000136840	127907886	ST6GALNAC4	FALSE	FALSE	FALSE	FALSE
ENSG00000136908	9	0.11629	Astrocyte	0.4274	0.9673	NA	ENSG00000136908	127935099	DPM2	FALSE	FALSE	FALSE	NA
ENSG00000148339	9	0.93135	Astrocyte	0.56633	0.27544	0.74254	ENSG00000148339	128068201	SLC25A25	FALSE	FALSE	FALSE	FALSE
ENSG00000148337	9	0.108	Astrocyte	1	1	NA	ENSG00000148337	128161251	CIZ1	FALSE	FALSE	FALSE	NA
ENSG00000106976	9	0.1292	Astrocyte	0.4006	0.7932	NA	ENSG00000106976	128191655	DNM1	FALSE	FALSE	FALSE	NA
ENSG00000167112	9	0.7375	Astrocyte	0.08795	0.4585	NA	ENSG00000167112	128305159	TRUB2	FALSE	FALSE	FALSE	NA
ENSG00000167114	9	0.8061	Astrocyte	0.7847	1	0.7271	ENSG00000167114	128340527	SLC27A4	FALSE	FALSE	FALSE	FALSE
ENSG00000167123	9	0.8751	Astrocyte	0.9958	0.1534	0.5178	ENSG00000167123	128411751	CERCAM	FALSE	FALSE	FALSE	FALSE
ENSG00000119392	9	0.913	Astrocyte	0.6376	0.5795	0.1325	ENSG00000119392	128504655	GLE1	FALSE	FALSE	FALSE	FALSE
ENSG00000197694	9	0.2436	Astrocyte	0.9156	0.5669	0.6281	ENSG00000197694	128552558	SPTAN1	FALSE	FALSE	FALSE	FALSE
ENSG00000107021	9	0.07797	Astrocyte	1	0.5149	NA	ENSG00000107021	128787253	TBC1D13	FALSE	FALSE	FALSE	NA
ENSG00000167136	9	0.15119	Astrocyte	0.1908	0.3505	0.78375	ENSG00000167136	128818500	ENDOG	FALSE	FALSE	FALSE	FALSE
ENSG00000198917	9	0.20547	Astrocyte	0.92739	0.29164	0.27274	ENSG00000198917	128819651	SPOUT1	FALSE	FALSE	FALSE	FALSE
ENSG00000136802	9	0.8156	Astrocyte	0.7414	0.883	0.4938	ENSG00000136802	128882133	LRRC8A	FALSE	FALSE	FALSE	FALSE
ENSG00000175283	9	0.2864	Astrocyte	1	1	NA	ENSG00000175283	128945530	DOLK	FALSE	FALSE	FALSE	NA
ENSG00000095321	9	0.10149	Astrocyte	1	1	NA	ENSG00000095321	129094142	CRAT	FALSE	FALSE	FALSE	NA
ENSG00000148335	9	0.8511	Astrocyte	0.3971	0.2219	0.1431	ENSG00000148335	129608884	NTMT1	FALSE	FALSE	FALSE	FALSE
ENSG00000148331	9	0.1727	Astrocyte	1	0.07481	NA	ENSG00000148331	129634604	ASB6	FALSE	FALSE	FALSE	NA
ENSG00000136816	9	0.21363	Astrocyte	0.9341	0.35	0.67371	ENSG00000136816	129803157	TOR1B	FALSE	FALSE	FALSE	FALSE
ENSG00000136827	9	0.51701	Astrocyte	0.92829	0.050888	0.3538	ENSG00000136827	129812942	TOR1A	FALSE	FALSE	FALSE	FALSE
ENSG00000136819	9	0.158	Astrocyte	0.8065	0.2204	0.1584	ENSG00000136819	129827290	C9orf78	FALSE	FALSE	FALSE	FALSE
ENSG00000148358	9	0.95364	Astrocyte	0.7312	0.77717	0.677	ENSG00000148358	130053426	GPR107	FALSE	FALSE	FALSE	FALSE
ENSG00000107130	9	0.79603	Astrocyte	0.82353	0.60005	0.2167	ENSG00000107130	130172404	NCS1	FALSE	FALSE	FALSE	FALSE
ENSG00000130707	9	0.9227	Astrocyte	0.4369	0.6816	NA	ENSG00000130707	130444961	ASS1	FALSE	FALSE	FALSE	NA
ENSG00000130713	9	0.75367	Astrocyte	0.8367	0.33899	0.3337	ENSG00000130713	130693721	EXOSC2	FALSE	FALSE	FALSE	FALSE
ENSG00000126878	9	0.35556	Astrocyte	0.4723	0.2856	0.72215	ENSG00000126878	131096476	AIF1L	FALSE	FALSE	FALSE	FALSE
ENSG00000160539	9	0.5759	Astrocyte	0.1866	0.2596	0.305	ENSG00000160539	131289459	PLPP7	FALSE	FALSE	FALSE	FALSE
ENSG00000130717	9	0.8196	Astrocyte	0.7176	0.9738	NA	ENSG00000130717	131523801	UCK1	FALSE	FALSE	FALSE	NA
ENSG00000160563	9	0.5567	Astrocyte	0.7516	0.2694	0.7275	ENSG00000160563	131852928	MED27	FALSE	FALSE	FALSE	FALSE
ENSG00000125482	9	0.021257	Astrocyte	0.37991	0.77483	0.4503	ENSG00000125482	132375548	TTF1	FALSE	FALSE	FALSE	FALSE
ENSG00000165698	9	0.13426	Astrocyte	0.27489	0.529	0.06361	ENSG00000165698	132878027	SPACA9	FALSE	FALSE	FALSE	FALSE
ENSG00000148308	9	0.1971	Astrocyte	1	1	NA	ENSG00000148308	133030675	GTF3C5	FALSE	FALSE	FALSE	NA
ENSG00000160271	9	0.64854	Astrocyte	0.087597	0.90856	0.14043	ENSG00000160271	133097720	RALGDS	FALSE	FALSE	FALSE	FALSE
ENSG00000148248	9	0.60115	Astrocyte	0.3816	0.2935	0.25289	ENSG00000148248	133361450	SURF4	FALSE	FALSE	FALSE	FALSE
ENSG00000148300	9	0.09839	Astrocyte	0.4816	0.9341	0.4284	ENSG00000148300	133406059	REXO4	FALSE	FALSE	FALSE	FALSE
ENSG00000197859	9	0.6218	Astrocyte	0.6148	0.5515	0.1617	ENSG00000197859	133532164	ADAMTSL2	FALSE	FALSE	FALSE	FALSE
ENSG00000160293	9	0.71899	Astrocyte	0.39237	0.28359	0.77606	ENSG00000160293	133761894	VAV2	FALSE	FALSE	FALSE	FALSE
ENSG00000235106	9	0.20658	Astrocyte	0.67401	0.78841	0.20643	ENSG00000235106	134025481	BRD3OS	FALSE	FALSE	FALSE	FALSE
ENSG00000196363	9	0.89895	Astrocyte	0.8234	0.1749	NA	ENSG00000196363	134135365	WDR5	FALSE	FALSE	FALSE	NA
ENSG00000186350	9	0.62951	Astrocyte	0.1695	0.94593	0.1036	ENSG00000186350	134317098	RXRA	FALSE	FALSE	FALSE	FALSE
ENSG00000130558	9	0.75377	Astrocyte	0.19288	0.92221	0.96466	ENSG00000130558	135075422	OLFM1	FALSE	FALSE	FALSE	FALSE
ENSG00000130560	9	0.5026	Astrocyte	1	1	NA	ENSG00000130560	135932969	UBAC1	FALSE	FALSE	FALSE	NA
ENSG00000148411	9	0.032728	Astrocyte	0.32323	0.46597	0.64977	ENSG00000148411	136006537	NACC2	FALSE	FALSE	FALSE	FALSE
ENSG00000160360	9	0.48429	Astrocyte	0.59268	0.11704	0.35881	ENSG00000160360	136327476	GPSM1	FALSE	FALSE	FALSE	FALSE
ENSG00000165684	9	0.6299	Astrocyte	0.6325	0.5322	NA	ENSG00000165684	136375567	SNAPC4	FALSE	FALSE	FALSE	NA
ENSG00000148400	9	0.5786	Astrocyte	0.2544	0.8402	NA	ENSG00000148400	136494433	NOTCH1	FALSE	FALSE	FALSE	NA
ENSG00000169692	9	0.1929	Astrocyte	0.93518	0.30156	0.72082	ENSG00000169692	136673143	AGPAT2	FALSE	FALSE	FALSE	FALSE
ENSG00000054148	9	0.16186	Astrocyte	0.032494	0.039604	0.010086	ENSG00000054148	136848724	PHPT1	FALSE	TRUE	TRUE	TRUE
ENSG00000107223	9	0.4945	Astrocyte	0.4234	0.07616	0.1557	ENSG00000107223	136862119	EDF1	FALSE	FALSE	FALSE	FALSE
ENSG00000127191	9	0.7303	Astrocyte	0.821	0.2864	NA	ENSG00000127191	136881912	TRAF2	FALSE	FALSE	FALSE	NA
ENSG00000159069	9	0.38749	Astrocyte	0.98385	0.34101	0.83733	ENSG00000159069	136940435	FBXW5	FALSE	FALSE	FALSE	FALSE
ENSG00000184925	9	0.02244	Astrocyte	0.5519	0.9798	0.4744	ENSG00000184925	136949551	LCN12	FALSE	FALSE	FALSE	FALSE
ENSG00000214402	9	0.48778	Astrocyte	0.056963	0.059741	0.20715	ENSG00000214402	136981904	LCNL1	FALSE	FALSE	FALSE	FALSE
ENSG00000107331	9	0.66139	Astrocyte	1	0.6387	0.8935	ENSG00000107331	137007234	ABCA2	FALSE	FALSE	FALSE	FALSE
ENSG00000054179	9	0.06346	Astrocyte	0.1957	0.2808	0.7788	ENSG00000054179	137048107	ENTPD2	FALSE	FALSE	FALSE	FALSE
ENSG00000197355	9	0.00851	Astrocyte	0.9223	0.1383	0.9279	ENSG00000197355	137077517	UAP1L1	FALSE	FALSE	FALSE	FALSE
ENSG00000176978	9	0.043555	Astrocyte	0.76727	0.51659	0.2802	ENSG00000176978	137110542	DPP7	FALSE	FALSE	FALSE	FALSE
ENSG00000176884	9	0.28858	Astrocyte	0.002527	0.69096	0.3637	ENSG00000176884	137138346	GRIN1	FALSE	TRUE	FALSE	FALSE
ENSG00000176101	9	0.5146	Astrocyte	1	1	NA	ENSG00000176101	137188660	SSNA1	FALSE	FALSE	FALSE	NA
ENSG00000176058	9	0.03242	Astrocyte	1	1	NA	ENSG00000176058	137191617	TPRN	FALSE	FALSE	FALSE	NA
ENSG00000188566	9	0.021302	Astrocyte	0.36482	0.54558	0.73257	ENSG00000188566	137205685	NDOR1	FALSE	FALSE	FALSE	FALSE
ENSG00000212864	9	0.2348	Astrocyte	0.91292	0.96972	0.1558	ENSG00000212864	137220247	RNF208	FALSE	FALSE	FALSE	FALSE
ENSG00000188229	9	0.6661	Astrocyte	1	1	NA	ENSG00000188229	137241287	TUBB4B	FALSE	FALSE	FALSE	NA
ENSG00000165802	9	0.516	Astrocyte	1	1	NA	ENSG00000165802	137447570	NSMF	FALSE	FALSE	FALSE	NA
ENSG00000182154	9	0.4384	Astrocyte	1	1	NA	ENSG00000182154	137551879	MRPL41	FALSE	FALSE	FALSE	NA
ENSG00000148399	9	0.06839	Astrocyte	0.4169	0.2478	0.09581	ENSG00000148399	137554444	DPH7	FALSE	FALSE	FALSE	FALSE
ENSG00000197070	9	0.08563	Astrocyte	0.08094	0.7048	0.5086	ENSG00000197070	137605685	ARRDC1	FALSE	FALSE	FALSE	FALSE
ENSG00000107937	10	0.069755	Astrocyte	0.96023	0.75086	0.5998	ENSG00000107937	988434	GTPBP4	FALSE	FALSE	FALSE	FALSE
ENSG00000067064	10	0.29167	Astrocyte	0.9671	0.67214	0.3164	ENSG00000067064	1039152	IDI1	FALSE	FALSE	FALSE	FALSE
ENSG00000067057	10	0.5154	Astrocyte	0.2623	0.9394	NA	ENSG00000067057	3066333	PFKP	FALSE	FALSE	FALSE	NA
ENSG00000107959	10	0.234	Astrocyte	0.39568	0.11312	0.014434	ENSG00000107959	3137728	PITRM1	FALSE	FALSE	FALSE	TRUE
ENSG00000067082	10	0.08658	Astrocyte	0.5238	0.6694	0.5409	ENSG00000067082	3775996	KLF6	FALSE	FALSE	FALSE	FALSE
ENSG00000196139	10	0.91831	Astrocyte	0.17772	0.74608	0.34731	ENSG00000196139	5035354	AKR1C3	FALSE	FALSE	FALSE	FALSE
ENSG00000196372	10	0.73801	Astrocyte	0.48282	0.032798	0.74653	ENSG00000196372	5638867	ASB13	FALSE	FALSE	TRUE	FALSE
ENSG00000108021	10	0.8567	Astrocyte	0.8902	0.01781	0.6211	ENSG00000108021	5684731	TASOR2	FALSE	FALSE	TRUE	FALSE
ENSG00000170525	10	0.6717	Astrocyte	1	1	NA	ENSG00000170525	6144934	PFKFB3	FALSE	FALSE	FALSE	NA
ENSG00000065675	10	0.7047	Astrocyte	0.9498	0.2788	NA	ENSG00000065675	6427143	PRKCQ	FALSE	FALSE	FALSE	NA
ENSG00000165632	10	0.7394	Astrocyte	0.6	0.3888	0.117	ENSG00000165632	7818497	TAF3	FALSE	FALSE	FALSE	FALSE
ENSG00000181192	10	0.36418	Astrocyte	0.07389	0.398	0.8567	ENSG00000181192	12068954	DHTKD1	FALSE	FALSE	FALSE	FALSE
ENSG00000065665	10	0.74728000000000006	Astrocyte	0.5289	0.72216	0.6167	ENSG00000065665	12129637	SEC61A2	FALSE	FALSE	FALSE	FALSE
ENSG00000151465	10	0.1834	Astrocyte	0.3715	0.0918	0.5162	ENSG00000151465	12195965	CDC123	FALSE	FALSE	FALSE	FALSE
ENSG00000183049	10	0.93041	Astrocyte	0.91866	0.8169	0.82289	ENSG00000183049	12349547	CAMK1D	FALSE	FALSE	FALSE	FALSE
ENSG00000123240	10	0.1388	Astrocyte	0.6964	0.2828	0.6122	ENSG00000123240	13099449	OPTN	FALSE	FALSE	FALSE	FALSE
ENSG00000065809	10	0.76921	Astrocyte	0.55036	0.72192	0.73708	ENSG00000065809	14518557	FAM107B	FALSE	FALSE	FALSE	FALSE
ENSG00000152455	10	0.401	Astrocyte	0.8296	0.247	NA	ENSG00000152455	14878820	SUV39H2	FALSE	FALSE	FALSE	NA
ENSG00000152457	10	0.7759	Astrocyte	0.26071	0.042362	0.3666	ENSG00000152457	14897359	DCLRE1C	FALSE	FALSE	TRUE	FALSE
ENSG00000176244	10	0.5915	Astrocyte	0.4681	0.3427	0.06264	ENSG00000176244	15075475	ACBD7	FALSE	FALSE	FALSE	FALSE
ENSG00000152464	10	0.22041	Astrocyte	0.35917	7.1867e-4	0.0059936	ENSG00000152464	15097180	RPP38	FALSE	FALSE	TRUE	TRUE
ENSG00000107614	10	0.8915	Astrocyte	0.4654	0.8361	0.319	ENSG00000107614	17137336	TRDMT1	FALSE	FALSE	FALSE	FALSE
ENSG00000026025	10	0.12928	Astrocyte	0.92987	0.1427	NA	ENSG00000026025	17228241	VIM	FALSE	FALSE	FALSE	NA
ENSG00000136738	10	0.48432	Astrocyte	0.26029	0.59712	0.1792	ENSG00000136738	17644151	STAM	FALSE	FALSE	FALSE	FALSE
ENSG00000148482	10	0.53278	Astrocyte	0.013852	0.54345	0.80863	ENSG00000148482	17951839	SLC39A12	FALSE	TRUE	FALSE	FALSE
ENSG00000165995	10	0.68149	Astrocyte	0.34441	0.30318	0.18095	ENSG00000165995	18140424	CACNB2	FALSE	FALSE	FALSE	FALSE
ENSG00000241058	10	0.6664	Astrocyte	1	1	NA	ENSG00000241058	18545561	NSUN6	FALSE	FALSE	FALSE	NA
ENSG00000165997	10	0.48986	Astrocyte	0.23219	0.32664	NA	ENSG00000165997	18659431	ARL5B	FALSE	FALSE	FALSE	NA
ENSG00000120594	10	0.9069	Astrocyte	0.6312	0.652	0.2731	ENSG00000120594	19816239	PLXDC2	FALSE	FALSE	FALSE	FALSE
ENSG00000180592	10	0.80034	Astrocyte	0.4917	0.88232	0.7875	ENSG00000180592	21513475	SKIDA1	FALSE	FALSE	FALSE	FALSE
ENSG00000148444	10	0.1444	Astrocyte	1	1	NA	ENSG00000148444	22316386	COMMD3	FALSE	FALSE	FALSE	NA
ENSG00000150867	10	0.6881	Astrocyte	0.2014	0.8813	NA	ENSG00000150867	22534854	PIP4K2A	FALSE	FALSE	FALSE	NA
ENSG00000148450	10	0.91602	Astrocyte	0.25005	0.78147	0.031914	ENSG00000148450	23095579	MSRB2	FALSE	FALSE	FALSE	TRUE
ENSG00000099256	10	0.05627	Astrocyte	0.9617	0.7181	0.6278	ENSG00000099256	24848614	PRTFDC1	FALSE	FALSE	FALSE	FALSE
ENSG00000151023	10	0.29541	Astrocyte	0.23892	0.85338	0.69889	ENSG00000151023	24981979	ENKUR	FALSE	FALSE	FALSE	FALSE
ENSG00000185875	10	0.38616	Astrocyte	0.70534	0.93694	0.74001	ENSG00000185875	25016612	THNSL1	FALSE	FALSE	FALSE	FALSE
ENSG00000151025	10	0.1632	Astrocyte	0.4989	0.5488	NA	ENSG00000151025	25174802	GPR158	FALSE	FALSE	FALSE	NA
ENSG00000120539	10	0.31976	Astrocyte	0.22378	0.99761	0.52292	ENSG00000120539	27154824	MASTL	FALSE	FALSE	FALSE	FALSE
ENSG00000169126	10	0.9879	Astrocyte	1	1	NA	ENSG00000169126	27775186	ODAD2	FALSE	FALSE	FALSE	NA
ENSG00000095739	10	0.3637	Astrocyte	0.1695	0.6689	0.02666	ENSG00000095739	28677510	BAMBI	FALSE	FALSE	FALSE	TRUE
ENSG00000197321	10	0.1111	Astrocyte	0.5973	0.4346	0.1418	ENSG00000197321	29457338	SVIL	FALSE	FALSE	FALSE	FALSE
ENSG00000107968	10	0.675	Astrocyte	0.9253	1	NA	ENSG00000107968	30434021	MAP3K8	FALSE	FALSE	FALSE	NA
ENSG00000183621	10	0.86162	Astrocyte	0.6881	0.8349	0.9356	ENSG00000183621	30820207	ZNF438	FALSE	FALSE	FALSE	FALSE
ENSG00000148516	10	0.42214	Astrocyte	0.41241	0.02022	0.69468	ENSG00000148516	31318495	ZEB1	FALSE	FALSE	TRUE	FALSE
ENSG00000120616	10	0.01467	Astrocyte	0.6033	0.6764	0.8862	ENSG00000120616	32267751	EPC1	FALSE	FALSE	FALSE	FALSE
ENSG00000108100	10	0.1076	Astrocyte	0.1787	0.989	0.3672	ENSG00000108100	35247025	CCNY	FALSE	FALSE	FALSE	FALSE
ENSG00000177283	10	0.3537	Astrocyte	0.4854	0.9643	NA	ENSG00000177283	35638247	FZD8	FALSE	FALSE	FALSE	NA
ENSG00000189180	10	0.2288	Astrocyte	0.2621	0.4353	NA	ENSG00000189180	38010650	ZNF33A	FALSE	FALSE	FALSE	NA
ENSG00000075407	10	0.37944	Astrocyte	0.026203	0.023462	0.5655	ENSG00000075407	38094334	ZNF37A	FALSE	TRUE	TRUE	FALSE
ENSG00000196693	10	0.82395	Astrocyte	0.6264	0.87911	0.42387	ENSG00000196693	42574185	ZNF33B	FALSE	FALSE	FALSE	FALSE
ENSG00000165733	10	0.21761	Astrocyte	0.15062999999999999	0.69368	NA	ENSG00000165733	42782795	BMS1	FALSE	FALSE	FALSE	NA
ENSG00000169826	10	0.95941	Astrocyte	0.95099	0.27418	0.75192	ENSG00000169826	43138445	CSGALNACT2	FALSE	FALSE	FALSE	FALSE
ENSG00000198915	10	0.83224	Astrocyte	0.3819	0.78895	0.7348	ENSG00000198915	43194535	RASGEF1A	FALSE	FALSE	FALSE	FALSE
ENSG00000169813	10	0.81114	Astrocyte	0.09326	0.39258	0.2845	ENSG00000169813	43385617	HNRNPF	FALSE	FALSE	FALSE	FALSE
ENSG00000243660	10	0.91037	Astrocyte	0.035492	0.13589	0.10603	ENSG00000243660	43436841	ZNF487	FALSE	TRUE	FALSE	FALSE
ENSG00000169740	10	0.34539	Astrocyte	0.64319	0.86707	0.2359	ENSG00000169740	43643860	ZNF32	FALSE	FALSE	FALSE	FALSE
ENSG00000107551	10	0.10595	Astrocyte	0.82789	0.1517	0.8938	ENSG00000107551	44959407	RASSF4	FALSE	FALSE	FALSE	FALSE
ENSG00000165512	10	0.9787	Astrocyte	0.1164	0.4172	0.9878	ENSG00000165512	45000923	ZNF22	FALSE	FALSE	FALSE	FALSE
ENSG00000266412	10	0.06693	Astrocyte	0.28	0.6136	NA	ENSG00000266412	46005088	NCOA4	FALSE	FALSE	FALSE	NA
ENSG00000266524	10	0.083923	Astrocyte	0.29044	0.22063	NA	ENSG00000266524	47300197	GDF10	FALSE	FALSE	FALSE	NA
ENSG00000107643	10	0.7054	Astrocyte	0.5147	0.9928	0.4591	ENSG00000107643	48306639	MAPK8	FALSE	FALSE	FALSE	FALSE
ENSG00000197444	10	0.4011	Astrocyte	0.2258	0.2908	NA	ENSG00000197444	49734641	OGDHL	FALSE	FALSE	FALSE	NA
ENSG00000099290	10	0.5904	Astrocyte	0.3131	0.2334	0.04389	ENSG00000099290	50067888	WASHC2A	FALSE	FALSE	FALSE	TRUE
ENSG00000204147	10	0.3831	Astrocyte	0.99215	0.90088	0.11318	ENSG00000204147	50739318	ASAH2B	FALSE	FALSE	FALSE	FALSE
ENSG00000185532	10	0.6937	Astrocyte	0.7456	0.2697	0.09351	ENSG00000185532	50990888	PRKG1	FALSE	FALSE	FALSE	FALSE
ENSG00000177613	10	0.083422	Astrocyte	0.029004	0.027459	0.63454	ENSG00000177613	51695486	CSTF2T	FALSE	TRUE	TRUE	FALSE
ENSG00000122873	10	3.1396e-4	Astrocyte	0.58947	0.014713	0.6269	ENSG00000122873	58269162	CISD1	FALSE	FALSE	TRUE	FALSE
ENSG00000108064	10	0.34056	Astrocyte	0.32415	0.1618	0.07718	ENSG00000108064	58385345	TFAM	FALSE	FALSE	FALSE	FALSE
ENSG00000122870	10	0.52568	Astrocyte	0.097086	0.73979	0.989	ENSG00000122870	58512872	BICC1	FALSE	FALSE	FALSE	FALSE
ENSG00000165443	10	0.681	Astrocyte	1	1	NA	ENSG00000165443	59176643	PHYHIPL	FALSE	FALSE	FALSE	NA
ENSG00000148541	10	0.177	Astrocyte	0.8979	0.6043	NA	ENSG00000148541	59246130	FAM13C	FALSE	FALSE	FALSE	NA
ENSG00000165449	10	0.32997	Astrocyte	0.4423	0.23726	0.3485	ENSG00000165449	59650764	SLC16A9	FALSE	FALSE	FALSE	FALSE
ENSG00000108091	10	0.01116	Astrocyte	0.1865	0.9958	NA	ENSG00000108091	59788747	CCDC6	FALSE	FALSE	FALSE	NA
ENSG00000138311	10	0.6799	Astrocyte	1	1	NA	ENSG00000138311	62374192	ZNF365	FALSE	FALSE	FALSE	NA
ENSG00000181915	10	0.8714	Astrocyte	0.9245	0.2155	0.1061	ENSG00000181915	62804720	ADO	FALSE	FALSE	FALSE	FALSE
ENSG00000148572	10	0.63194	Astrocyte	0.56786	0.060971	0.74622	ENSG00000148572	63133247	NRBF2	FALSE	FALSE	FALSE	FALSE
ENSG00000108176	10	0.38225	Astrocyte	0.78604	0.95919	0.1463	ENSG00000108176	67796669	DNAJC12	FALSE	FALSE	FALSE	FALSE
ENSG00000096746	10	0.5357	Astrocyte	0.376	0.1209	0.6575	ENSG00000096746	68331174	HNRNPH3	FALSE	FALSE	FALSE	FALSE
ENSG00000138346	10	0.035464	Astrocyte	0.64	0.3943	NA	ENSG00000138346	68414064	DNA2	FALSE	FALSE	FALSE	NA
ENSG00000122912	10	5.329e-4	Astrocyte	0.4961	0.9918	0.6864	ENSG00000122912	68477998	SLC25A16	FALSE	FALSE	FALSE	FALSE
ENSG00000138336	10	0.082675	Astrocyte	0.35913	0.074403	0.87014	ENSG00000138336	68560337	TET1	FALSE	FALSE	FALSE	FALSE
ENSG00000060339	10	0.2222	Astrocyte	0.6518	0.5359	0.6399	ENSG00000060339	68721012	CCAR1	FALSE	FALSE	FALSE	FALSE
ENSG00000165730	10	0.31976	Astrocyte	0.80603	0.37962	0.34184	ENSG00000165730	68827531	STOX1	FALSE	FALSE	FALSE	FALSE
ENSG00000165732	10	0.3933	Astrocyte	0.9732	0.4075	NA	ENSG00000165732	68956135	DDX21	FALSE	FALSE	FALSE	NA
ENSG00000156502	10	0.2839	Astrocyte	0.6419	0.1874	0.01257	ENSG00000156502	69180234	SUPV3L1	FALSE	FALSE	FALSE	TRUE
ENSG00000156510	10	0.95067	Astrocyte	0.57882	0.92434	0.043755	ENSG00000156510	69220332	HKDC1	FALSE	FALSE	FALSE	TRUE
ENSG00000099282	10	0.72699	Astrocyte	0.28099	0.69986	0.45968	ENSG00000099282	69451465	TSPAN15	FALSE	FALSE	FALSE	FALSE
ENSG00000171224	10	0.72655	Astrocyte	0.54402	0.99672	0.63936	ENSG00000171224	69630247	FAM241B	FALSE	FALSE	FALSE	FALSE
ENSG00000156521	10	0.1047	Astrocyte	0.6712	0.3312	0.1561	ENSG00000156521	70137981	TYSND1	FALSE	FALSE	FALSE	FALSE
ENSG00000180817	10	0.01251	Astrocyte	0.7669	0.7581	0.6387	ENSG00000180817	70202835	PPA1	FALSE	FALSE	FALSE	FALSE
ENSG00000148734	10	0.821	Astrocyte	0.7051	0.6012	NA	ENSG00000148734	70247329	NPFFR1	FALSE	FALSE	FALSE	NA
ENSG00000148730	10	0.1434	Astrocyte	1	1	NA	ENSG00000148730	70404145	EIF4EBP2	FALSE	FALSE	FALSE	NA
ENSG00000107719	10	0.1726	Astrocyte	0.4991	0.3118	0.2461	ENSG00000107719	70478767	PALD1	FALSE	FALSE	FALSE	FALSE
ENSG00000107731	10	0.81057	Astrocyte	0.60438	0.62343	0.6923	ENSG00000107731	71212570	UNC5B	FALSE	FALSE	FALSE	FALSE
ENSG00000198246	10	0.8227	Astrocyte	0.9886	0.3439	0.09478	ENSG00000198246	71319259	SLC29A3	FALSE	FALSE	FALSE	FALSE
ENSG00000107736	10	0.65658	Astrocyte	0.27958	0.93956	0.58732	ENSG00000107736	71396920	CDH23	FALSE	FALSE	FALSE	FALSE
ENSG00000107738	10	0.8826	Astrocyte	0.5967	0.6799	0.1427	ENSG00000107738	71747556	VSIR	FALSE	FALSE	FALSE	FALSE
ENSG00000122863	10	0.086275	Astrocyte	0.39118000000000003	0.89536	0.043397	ENSG00000122863	71964395	CHST3	FALSE	FALSE	FALSE	TRUE
ENSG00000107742	10	0.1525	Astrocyte	0.3166	0.07824	NA	ENSG00000107742	72059034	SPOCK2	FALSE	FALSE	FALSE	NA
ENSG00000138303	10	0.3116	Astrocyte	1	1	NA	ENSG00000138303	72096032	ASCC1	FALSE	FALSE	FALSE	NA
ENSG00000168209	10	0.0033563	Astrocyte	0.24141	0.79338	0.75623	ENSG00000168209	72273919	DDIT4	FALSE	FALSE	FALSE	FALSE
ENSG00000148719	10	0.001049	Astrocyte	0.3785	0.5348	0.4329	ENSG00000148719	72332830	DNAJB12	FALSE	FALSE	FALSE	FALSE
ENSG00000122882	10	0.10922	Astrocyte	0.84608	0.56353	0.61774	ENSG00000122882	73130155	ECD	FALSE	FALSE	FALSE	FALSE
ENSG00000138279	10	0.1261	Astrocyte	0.8629	0.5665	0.2701	ENSG00000138279	73375101	ANXA7	FALSE	FALSE	FALSE	FALSE
ENSG00000107758	10	0.2835	Astrocyte	1	1	NA	ENSG00000107758	73436433	PPP3CB	FALSE	FALSE	FALSE	NA
ENSG00000196968	10	0.86131	Astrocyte	0.70878	0.27525	0.20027	ENSG00000196968	73772276	FUT11	FALSE	FALSE	FALSE	FALSE
ENSG00000172586	10	0.6771	Astrocyte	1	0.8791	NA	ENSG00000172586	73782047	CHCHD1	FALSE	FALSE	FALSE	NA
ENSG00000185009	10	0.7869	Astrocyte	0.02645	0.624	0.09158	ENSG00000185009	74120255	AP3M1	FALSE	TRUE	FALSE	FALSE
ENSG00000156110	10	0.1374	Astrocyte	0.3307	0.8677	0.354	ENSG00000156110	74151202	ADK	FALSE	FALSE	FALSE	FALSE
ENSG00000156671	10	0.30357	Astrocyte	0.8622	0.55412	NA	ENSG00000156671	75099586	SAMD8	FALSE	FALSE	FALSE	NA
ENSG00000165637	10	0.1366	Astrocyte	1	1	NA	ENSG00000165637	75210154	VDAC2	FALSE	FALSE	FALSE	NA
ENSG00000138326	10	0.94073	Astrocyte	0.1385	0.27578	0.198	ENSG00000138326	78033760	RPS24	FALSE	FALSE	FALSE	FALSE
ENSG00000108175	10	0.24796	Astrocyte	0.10509	0.71272	0.7224	ENSG00000108175	79068966	ZMIZ1	FALSE	FALSE	FALSE	FALSE
ENSG00000108179	10	0.31499	Astrocyte	0.63822	0.7794	0.38102	ENSG00000108179	79347469	PPIF	FALSE	FALSE	FALSE	FALSE
ENSG00000165424	10	0.35597	Astrocyte	0.76736	0.54515	0.068801	ENSG00000165424	79382325	ZCCHC24	FALSE	FALSE	FALSE	FALSE
ENSG00000133678	10	0.42767	Astrocyte	0.37229	0.69806	0.8229	ENSG00000133678	80078646	TMEM254	FALSE	FALSE	FALSE	FALSE
ENSG00000122359	10	0.0044669	Astrocyte	0.43133	0.78093	0.037108	ENSG00000122359	80150889	ANXA11	FALSE	FALSE	FALSE	TRUE
ENSG00000122378	10	0.2242	Astrocyte	1	0.9154	NA	ENSG00000122378	80407829	PRXL2A	FALSE	FALSE	FALSE	NA
ENSG00000108219	10	1.9969e-9	Astrocyte	0.70143	0.45965	0.99093	ENSG00000108219	80454265	TSPAN14	TRUE	FALSE	FALSE	FALSE
ENSG00000165678	10	0.21073	Astrocyte	0.34668	0.81673	0.4816	ENSG00000165678	84139482	GHITM	FALSE	FALSE	FALSE	FALSE
ENSG00000148604	10	0.76301	Astrocyte	0.59126	0.42827	0.2408	ENSG00000148604	84230666	RGR	FALSE	FALSE	FALSE	FALSE
ENSG00000107771	10	0.82772	Astrocyte	0.80977	0.63364	0.069584	ENSG00000107771	84328586	CCSER2	FALSE	FALSE	FALSE	FALSE
ENSG00000107779	10	0.5221	Astrocyte	0.96386	0.72237	0.73944	ENSG00000107779	86755786	BMPR1A	FALSE	FALSE	FALSE	FALSE
ENSG00000148671	10	0.9991	Astrocyte	0.1643	0.7182	0.3477	ENSG00000148671	86968432	ADIRF	FALSE	FALSE	FALSE	FALSE
ENSG00000107789	10	0.27791	Astrocyte	0.1523	0.41139	NA	ENSG00000107789	87504875	MINPP1	FALSE	FALSE	FALSE	NA
ENSG00000171862	10	0.6801	Astrocyte	1	1	NA	ENSG00000171862	87862638	PTEN	FALSE	FALSE	FALSE	NA
ENSG00000138134	10	0.6163	Astrocyte	0.2486	0.4868	0.07432	ENSG00000138134	88879734	STAMBPL1	FALSE	FALSE	FALSE	FALSE
ENSG00000107796	10	0.075438	Astrocyte	0.85076	0.30248	0.86478	ENSG00000107796	88934822	ACTA2	FALSE	FALSE	FALSE	FALSE
ENSG00000026103	10	0.64077	Astrocyte	0.75799	0.1141	0.43948	ENSG00000026103	88953813	FAS	FALSE	FALSE	FALSE	FALSE
ENSG00000107798	10	0.2934	Astrocyte	0.4906	0.8745	0.3683	ENSG00000107798	89213569	LIPA	FALSE	FALSE	FALSE	FALSE
ENSG00000119917	10	0.87647	Astrocyte	0.23394	0.83476	0.25803	ENSG00000119917	89327307	IFIT3	FALSE	FALSE	FALSE	FALSE
ENSG00000185745	10	0.13169	Astrocyte	0.46504	0.59201	0.0702	ENSG00000185745	89392546	IFIT1	FALSE	FALSE	FALSE	FALSE
ENSG00000152778	10	0.57845	Astrocyte	0.24838	0.94243	0.99194	ENSG00000152778	89414568	IFIT5	FALSE	FALSE	FALSE	FALSE
ENSG00000138182	10	0.31985	Astrocyte	0.8522	0.99821	0.86201	ENSG00000138182	89701590	KIF20B	FALSE	FALSE	FALSE	FALSE
ENSG00000148688	10	0.72177	Astrocyte	0.98474	0.54949	0.54062	ENSG00000148688	90871952	RPP30	FALSE	FALSE	FALSE	FALSE
ENSG00000180628	10	0.055608	Astrocyte	0.23816	0.78881	0.7951	ENSG00000180628	91163012	PCGF5	FALSE	FALSE	FALSE	FALSE
ENSG00000165338	10	0.4575	Astrocyte	1	1	NA	ENSG00000165338	91409280	HECTD2	FALSE	FALSE	FALSE	NA
ENSG00000119938	10	0.016834	Astrocyte	0.085558	0.82229	0.33794	ENSG00000119938	91628442	PPP1R3C	FALSE	FALSE	FALSE	FALSE
ENSG00000095564	10	0.37753	Astrocyte	0.12886	0.10707	0.87728	ENSG00000095564	91923770	BTAF1	FALSE	FALSE	FALSE	FALSE
ENSG00000138190	10	0.20767	Astrocyte	0.80121	0.92138	0.4528	ENSG00000138190	92826831	EXOC6	FALSE	FALSE	FALSE	FALSE
ENSG00000148690	10	0.6712	Astrocyte	0.5655	0.882	0.5273	ENSG00000148690	93667883	FRA10AC1	FALSE	FALSE	FALSE	FALSE
ENSG00000108231	10	0.12819	Astrocyte	0.54177	0.079938	0.065117	ENSG00000108231	93757840	LGI1	FALSE	FALSE	FALSE	FALSE
ENSG00000176273	10	0.2534	Astrocyte	1	1	NA	ENSG00000176273	93893973	SLC35G1	FALSE	FALSE	FALSE	NA
ENSG00000138193	10	0.095714	Astrocyte	0.61181	0.84296	0.77092	ENSG00000138193	93993931	PLCE1	FALSE	FALSE	FALSE	FALSE
ENSG00000108239	10	0.01035	Astrocyte	0.4321	0.7478	0.7847	ENSG00000108239	94402541	TBC1D12	FALSE	FALSE	FALSE	FALSE
ENSG00000119977	10	0.10113	Astrocyte	0.11291	0.80676	NA	ENSG00000119977	95659823	TCTN3	FALSE	FALSE	FALSE	NA
ENSG00000138185	10	0.9813	Astrocyte	1	1	NA	ENSG00000138185	95711779	ENTPD1	FALSE	FALSE	FALSE	NA
ENSG00000177853	10	0.093298	Astrocyte	0.57108	0.48894	NA	ENSG00000177853	96129715	ZNF518A	FALSE	FALSE	FALSE	NA
ENSG00000197430	10	0.6355	Astrocyte	0.283	0.7312	0.5226	ENSG00000197430	96343221	OPALIN	FALSE	FALSE	FALSE	FALSE
ENSG00000077147	10	0.070494	Astrocyte	1	0.7336	NA	ENSG00000077147	96518110	TM9SF3	FALSE	FALSE	FALSE	NA
ENSG00000196233	10	0.2456	Astrocyte	1	1	NA	ENSG00000196233	96832254	LCOR	FALSE	FALSE	FALSE	NA
ENSG00000171314	10	0.2017	Astrocyte	0.5449	0.6949	0.005028	ENSG00000171314	97426191	PGAM1	FALSE	FALSE	FALSE	TRUE
ENSG00000171307	10	0.425	Astrocyte	0.8672	0.5854	0.7902	ENSG00000171307	97446170	ZDHHC16	FALSE	FALSE	FALSE	FALSE
ENSG00000241935	10	0.31348	Astrocyte	0.84305	0.3827	0.10368	ENSG00000241935	97584323	HOGA1	FALSE	FALSE	FALSE	FALSE
ENSG00000171160	10	0.6388	Astrocyte	0.9503	0.5794	0.4772	ENSG00000171160	97614553	MORN4	FALSE	FALSE	FALSE	FALSE
ENSG00000155252	10	0.3074	Astrocyte	0.4241	0.4777	0.4513	ENSG00000155252	97640671	PI4K2A	FALSE	FALSE	FALSE	FALSE
ENSG00000119986	10	0.116	Astrocyte	0.6758	0.9783	0.6755	ENSG00000119986	97677424	AVPI1	FALSE	FALSE	FALSE	FALSE
ENSG00000155256	10	0.38784	Astrocyte	0.9649	0.7746	0.1282	ENSG00000155256	97737121	ZFYVE27	FALSE	FALSE	FALSE	FALSE
ENSG00000119943	10	0.81602	Astrocyte	0.80068	0.72972	0.90628	ENSG00000119943	98383565	PYROXD2	FALSE	FALSE	FALSE	FALSE
ENSG00000107521	10	0.9676	Astrocyte	1	1	NA	ENSG00000107521	98410939	HPS1	FALSE	FALSE	FALSE	NA
ENSG00000172987	10	0.2835	Astrocyte	0.4594	0.7795	0.1905	ENSG00000172987	98457077	HPSE2	FALSE	FALSE	FALSE	FALSE
ENSG00000119946	10	0.2778	Astrocyte	0.719	0.8763	0.05173	ENSG00000119946	99329356	CNNM1	FALSE	FALSE	FALSE	FALSE
ENSG00000120053	10	0.534	Astrocyte	0.6008	0.2052	0.05549	ENSG00000120053	99396870	GOT1	FALSE	FALSE	FALSE	FALSE
ENSG00000155287	10	0.6063	Astrocyte	0.5205	0.1442	0.8698	ENSG00000155287	99610519	SLC25A28	FALSE	FALSE	FALSE	FALSE
ENSG00000198018	10	0.83	Astrocyte	0.5162	1	NA	ENSG00000198018	99659509	ENTPD7	FALSE	FALSE	FALSE	NA
ENSG00000107554	10	0.1286	Astrocyte	0.4664	0.09254	0.1683	ENSG00000107554	99875577	DNMBP	FALSE	FALSE	FALSE	FALSE
ENSG00000213341	10	0.3481	Astrocyte	0.4483	0.05043	0.267	ENSG00000213341	100188300	CHUK	FALSE	FALSE	FALSE	FALSE
ENSG00000095485	10	0.4375	Astrocyte	0.1241	0.2493	0.6233	ENSG00000095485	100232298	CWF19L1	FALSE	FALSE	FALSE	FALSE
ENSG00000196072	10	0.233	Astrocyte	0.4892	0.135	0.1987	ENSG00000196072	100273280	BLOC1S2	FALSE	FALSE	FALSE	FALSE
ENSG00000099194	10	0.94356	Astrocyte	0.52551	0.20612	0.54195	ENSG00000099194	100347233	SCD	FALSE	FALSE	FALSE	FALSE
ENSG00000119906	10	2.5543e-4	Astrocyte	0.59559	0.91969	0.24445	ENSG00000119906	100912963	SLF2	FALSE	FALSE	FALSE	FALSE
ENSG00000055950	10	0.0093701	Astrocyte	0.70063	0.68811	0.077369	ENSG00000055950	100969458	MRPL43	FALSE	FALSE	FALSE	FALSE
ENSG00000107816	10	0.85175	Astrocyte	0.13698	0.17065	0.18505	ENSG00000107816	100996618	LZTS2	FALSE	FALSE	FALSE	FALSE
ENSG00000107819	10	0.87797	Astrocyte	0.68175	0.31294	0.91973	ENSG00000107819	101031234	SFXN3	FALSE	FALSE	FALSE	FALSE
ENSG00000107829	10	0.30399	Astrocyte	0.8934	0.5677	0.2464	ENSG00000107829	101610664	FBXW4	FALSE	FALSE	FALSE	FALSE
ENSG00000198408	10	0.3931	Astrocyte	0.04525	0.9117	0.7182	ENSG00000198408	101784443	OGA	FALSE	TRUE	FALSE	FALSE
ENSG00000120049	10	0.86	Astrocyte	0.2008	0.1214	0.5008	ENSG00000120049	101825974	KCNIP2	FALSE	FALSE	FALSE	FALSE
ENSG00000198728	10	0.359	Astrocyte	1	0.1743	NA	ENSG00000198728	102106489	LDB1	FALSE	FALSE	FALSE	NA
ENSG00000148840	10	0.049454	Astrocyte	0.43224	0.92609	0.5845	ENSG00000148840	102132994	PPRC1	FALSE	FALSE	FALSE	FALSE
ENSG00000166197	10	0.4024	Astrocyte	0.1377	0.3944	NA	ENSG00000166197	102152176	NOLC1	FALSE	FALSE	FALSE	NA
ENSG00000107862	10	0.4839	Astrocyte	0.8062	0.5943	NA	ENSG00000107862	102245371	GBF1	FALSE	FALSE	FALSE	NA
ENSG00000077150	10	0.2599	Astrocyte	0.4007	0.6149	0.913	ENSG00000077150	102394110	NFKB2	FALSE	FALSE	FALSE	FALSE
ENSG00000059915	10	0.4906	Astrocyte	0.4472	0.8574	NA	ENSG00000059915	102402617	PSD	FALSE	FALSE	FALSE	NA
ENSG00000138111	10	0.3612	Astrocyte	0.2568	0.3475	0.8261	ENSG00000138111	102461395	MFSD13A	FALSE	FALSE	FALSE	FALSE
ENSG00000171206	10	0.39485	Astrocyte	0.14081	0.21815	0.55691	ENSG00000171206	102642503	TRIM8	FALSE	FALSE	FALSE	FALSE
ENSG00000138175	10	0.86181	Astrocyte	0.7255	0.93373	0.7575	ENSG00000138175	102673731	ARL3	FALSE	FALSE	FALSE	FALSE
ENSG00000156398	10	0.67296	Astrocyte	0.56788	0.93876	0.2073	ENSG00000156398	102714538	SFXN2	FALSE	FALSE	FALSE	FALSE
ENSG00000166272	10	0.61437	Astrocyte	0.9188	0.9676	0.2882	ENSG00000166272	102743948	WBP1L	FALSE	FALSE	FALSE	FALSE
ENSG00000214435	10	0.48803	Astrocyte	0.37187	0.8945	0.37342	ENSG00000214435	102869470	AS3MT	FALSE	FALSE	FALSE	FALSE
ENSG00000148842	10	0.9733	Astrocyte	0.872	0.9256	NA	ENSG00000148842	102918294	CNNM2	FALSE	FALSE	FALSE	NA
ENSG00000148835	10	0.3745	Astrocyte	1	1	NA	ENSG00000148835	103367966	TAF5	FALSE	FALSE	FALSE	NA
ENSG00000107957	10	0.13113	Astrocyte	0.21642	0.11066	0.5129	ENSG00000107957	103594027	SH3PXD2A	FALSE	FALSE	FALSE	FALSE
ENSG00000107960	10	0.21697	Astrocyte	0.26342	0.37244	0.03706	ENSG00000107960	103856806	STN1	FALSE	FALSE	FALSE	TRUE
ENSG00000065613	10	0.2692	Astrocyte	0.7773	0.3032	0.1836	ENSG00000065613	103967140	SLK	FALSE	FALSE	FALSE	FALSE
ENSG00000197748	10	0.4741	Astrocyte	0.9364	0.7153	0.4074	ENSG00000197748	104129888	CFAP43	FALSE	FALSE	FALSE	FALSE
ENSG00000148834	10	0.1319	Astrocyte	0.5788	0.04141	0.3079	ENSG00000148834	104235356	GSTO1	FALSE	FALSE	TRUE	FALSE
ENSG00000065621	10	0.6922	Astrocyte	0.04829	0.707	0.6882	ENSG00000065621	104268873	GSTO2	FALSE	TRUE	FALSE	FALSE
ENSG00000108039	10	0.44789	Astrocyte	0.2665	0.2714	0.03285	ENSG00000108039	109864766	XPNPEP1	FALSE	FALSE	FALSE	TRUE
ENSG00000148700	10	0.11847	Astrocyte	0.5609	0.8141	0.5118	ENSG00000148700	109996368	ADD3	FALSE	FALSE	FALSE	FALSE
ENSG00000119950	10	0.34671	Astrocyte	0.64737	0.28266	0.9203	ENSG00000119950	110207605	MXI1	FALSE	FALSE	FALSE	FALSE
ENSG00000119953	10	0.21403	Astrocyte	0.43455	0.30509	0.891	ENSG00000119953	110290730	SMNDC1	FALSE	FALSE	FALSE	FALSE
ENSG00000108055	10	0.95473	Astrocyte	0.26028	0.80067	0.9987	ENSG00000108055	110567684	SMC3	FALSE	FALSE	FALSE	FALSE
ENSG00000150593	10	0.06945	Astrocyte	1	1	NA	ENSG00000150593	110871795	PDCD4	FALSE	FALSE	FALSE	NA
ENSG00000119927	10	0.83009	Astrocyte	0.43883	0.26164	0.46962	ENSG00000119927	112149865	GPAM	FALSE	FALSE	FALSE	FALSE
ENSG00000023041	10	0.2414	Astrocyte	0.9655	0.3995	0.951	ENSG00000023041	112424428	ZDHHC6	FALSE	FALSE	FALSE	FALSE
ENSG00000148737	10	0.2856	Astrocyte	0.4968	0.4411	NA	ENSG00000148737	112950247	TCF7L2	FALSE	FALSE	FALSE	NA
ENSG00000165806	10	0.27518	Astrocyte	0.25918	0.55167	0.44284	ENSG00000165806	113679162	CASP7	FALSE	FALSE	FALSE	FALSE
ENSG00000196865	10	0.7698	Astrocyte	1	0.4974	NA	ENSG00000196865	113854661	NHLRC2	FALSE	FALSE	FALSE	NA
ENSG00000043591	10	0.078651	Astrocyte	0.45921	0.0034932	0.27129	ENSG00000043591	114043866	ADRB1	FALSE	FALSE	TRUE	FALSE
ENSG00000165813	10	0.5526	Astrocyte	0.2338	0.1056	NA	ENSG00000165813	114120862	CCDC186	FALSE	FALSE	FALSE	NA
ENSG00000099204	10	0.10653	Astrocyte	0.42614	0.57195	0.32781	ENSG00000099204	114431110	ABLIM1	FALSE	FALSE	FALSE	FALSE
ENSG00000151553	10	0.2461	Astrocyte	0.05162	0.4138	0.06457	ENSG00000151553	114821744	FHIP2A	FALSE	FALSE	FALSE	FALSE
ENSG00000151892	10	0.9964	Astrocyte	0.4186	0.7589	0.2789	ENSG00000151892	116056925	GFRA1	FALSE	FALSE	FALSE	FALSE
ENSG00000165868	10	0.59931	Astrocyte	0.73025	0.59127	0.50602	ENSG00000165868	116671192	HSPA12A	FALSE	FALSE	FALSE	FALSE
ENSG00000188316	10	0.6916	Astrocyte	1	1	NA	ENSG00000188316	116849499	ENO4	FALSE	FALSE	FALSE	NA
ENSG00000170370	10	0.6666	Astrocyte	1	1	NA	ENSG00000170370	117542445	EMX2	FALSE	FALSE	FALSE	NA
ENSG00000107560	10	0.8453	Astrocyte	1	1	NA	ENSG00000107560	118004916	RAB11FIP2	FALSE	FALSE	FALSE	NA
ENSG00000165669	10	0.8371	Astrocyte	0.8207	0.1235	0.01917	ENSG00000165669	118297925	FAM204A	FALSE	FALSE	FALSE	TRUE
ENSG00000151893	10	0.14406	Astrocyte	0.27041	0.81254	0.65884	ENSG00000151893	118674167	CACUL1	FALSE	FALSE	FALSE	FALSE
ENSG00000107581	10	0.48189	Astrocyte	0.34651	0.68857	0.54012	ENSG00000107581	119033670	EIF3A	FALSE	FALSE	FALSE	FALSE
ENSG00000119979	10	0.84455	Astrocyte	0.96198	0.96549	0.67026	ENSG00000119979	119104086	DENND10	FALSE	FALSE	FALSE	FALSE
ENSG00000165672	10	0.4702	Astrocyte	1	1	NA	ENSG00000165672	119167720	PRDX3	FALSE	FALSE	FALSE	NA
ENSG00000198873	10	0.3022	Astrocyte	0.7048	0.2859	0.5426	ENSG00000198873	119207571	GRK5	FALSE	FALSE	FALSE	FALSE
ENSG00000151923	10	0.1883	Astrocyte	0.02467	0.3696	0.6082	ENSG00000151923	119571802	TIAL1	FALSE	TRUE	FALSE	FALSE
ENSG00000151929	10	0.026564	Astrocyte	0.44083	0.81528	0.12674	ENSG00000151929	119651380	BAG3	FALSE	FALSE	FALSE	FALSE
ENSG00000198825	10	0.9241	Astrocyte	1	0.9923	NA	ENSG00000198825	119726042	INPP5F	FALSE	FALSE	FALSE	NA
ENSG00000197771	10	0.051939	Astrocyte	0.13253	0.071226	0.64252	ENSG00000197771	119829404	MCMBP	FALSE	FALSE	FALSE	FALSE
ENSG00000203805	10	0.5362	Astrocyte	0.7432	0.5838	0.3913	ENSG00000203805	120457227	PLPP4	FALSE	FALSE	FALSE	FALSE
ENSG00000120008	10	0.2596	Astrocyte	0.21607	0.63503	0.8598	ENSG00000120008	120851305	WDR11	FALSE	FALSE	FALSE	FALSE
ENSG00000066468	10	0.05103	Astrocyte	0.4194	0.7478	NA	ENSG00000066468	121478332	FGFR2	FALSE	FALSE	FALSE	NA
ENSG00000107669	10	0.11027	Astrocyte	0.93038	0.12365	0.4005	ENSG00000107669	121709393	ATE1	FALSE	FALSE	FALSE	FALSE
ENSG00000107672	10	0.1613	Astrocyte	0.709	0.8242	0.324	ENSG00000107672	121957091	NSMCE4A	FALSE	FALSE	FALSE	FALSE
ENSG00000107679	10	0.40292	Astrocyte	0.3019	0.93493	NA	ENSG00000107679	122374696	PLEKHA1	FALSE	FALSE	FALSE	NA
ENSG00000166033	10	0.032646	Astrocyte	0.75663	0.83538	0.0099487	ENSG00000166033	122458551	HTRA1	FALSE	FALSE	FALSE	TRUE
ENSG00000119965	10	0.15396	Astrocyte	1	0.20559	0.1256	ENSG00000119965	122930901	C10orf88	FALSE	FALSE	FALSE	FALSE
ENSG00000095574	10	0.516	Astrocyte	1	0.7751	0.2833	ENSG00000095574	122990807	IKZF5	FALSE	FALSE	FALSE	FALSE
ENSG00000065154	10	0.1597	Astrocyte	0.89514	0.42517	0.65285	ENSG00000065154	124397303	OAT	FALSE	FALSE	FALSE	FALSE
ENSG00000107902	10	0.89423	Astrocyte	0.93743	0.22146	0.54721	ENSG00000107902	124461823	LHPP	FALSE	FALSE	FALSE	FALSE
ENSG00000189319	10	0.91037	Astrocyte	0.076141	0.4452	0.67621	ENSG00000189319	124619292	FAM53B	FALSE	FALSE	FALSE	FALSE
ENSG00000165660	10	0.416	Astrocyte	0.8077	0.4096	NA	ENSG00000165660	124801819	ABRAXAS2	FALSE	FALSE	FALSE	NA
ENSG00000175029	10	0.75138	Astrocyte	0.22303	0.012515	0.65801	ENSG00000175029	124984317	CTBP2	FALSE	FALSE	TRUE	FALSE
ENSG00000188690	10	0.61852	Astrocyte	0.2937	0.03884	0.5532	ENSG00000188690	125784980	UROS	FALSE	FALSE	TRUE	FALSE
ENSG00000188916	10	0.81935	Astrocyte	0.26075	1	0.95904	ENSG00000188916	127135426	INSYN2A	FALSE	FALSE	FALSE	FALSE
ENSG00000132334	10	0.030264	Astrocyte	0.78035	0.95191	0.30354	ENSG00000132334	127907103	PTPRE	FALSE	FALSE	FALSE	FALSE
ENSG00000170430	10	0.1674	Astrocyte	0.9746	0.934	NA	ENSG00000170430	129467190	MGMT	FALSE	FALSE	FALSE	NA
ENSG00000108010	10	0.92452	Astrocyte	0.51454	0.50012	0.026494	ENSG00000108010	130136391	GLRX3	FALSE	FALSE	FALSE	TRUE
ENSG00000176171	10	0.24631	Astrocyte	0.40206	0.18397	0.044335	ENSG00000176171	131967684	BNIP3	FALSE	FALSE	FALSE	TRUE
ENSG00000188385	10	0.44625	Astrocyte	0.31019	0.64045	0.59709	ENSG00000188385	132036336	JAKMIP3	FALSE	FALSE	FALSE	FALSE
ENSG00000151640	10	0.090072	Astrocyte	0.50374	0.44417	0.32578	ENSG00000151640	132186948	DPYSL4	FALSE	FALSE	FALSE	FALSE
ENSG00000165752	10	0.83373	Astrocyte	0.64831	0.18082	0.67533	ENSG00000165752	132207492	STK32C	FALSE	FALSE	FALSE	FALSE
ENSG00000148814	10	0.35241	Astrocyte	0.80711	0.22892	0.42119	ENSG00000148814	132332154	LRRC27	FALSE	FALSE	FALSE	FALSE
ENSG00000171813	10	0.7845	Astrocyte	0.2713	0.6562	0.1633	ENSG00000171813	132397168	PWWP2B	FALSE	FALSE	FALSE	FALSE
ENSG00000068383	10	0.75974	Astrocyte	0.31685	0.41066	0.1882	ENSG00000068383	132537787	INPP5A	FALSE	FALSE	FALSE	FALSE
ENSG00000171811	10	0.01593	Astrocyte	0.663	0.9741	0.9517	ENSG00000171811	132808392	CFAP46	FALSE	FALSE	FALSE	FALSE
ENSG00000197177	10	0.9447	Astrocyte	0.8528	0.5475	0.9398	ENSG00000197177	133087924	ADGRA1	FALSE	FALSE	FALSE	FALSE
ENSG00000130643	10	0.5981	Astrocyte	0.9779	0.7237	NA	ENSG00000130643	133324072	CALY	FALSE	FALSE	FALSE	NA
ENSG00000177963	11	0.15483	Astrocyte	0.41821	0.26859	0.46226	ENSG00000177963	207708	RIC8A	FALSE	FALSE	FALSE	FALSE
ENSG00000185201	11	0.88246	Astrocyte	0.020501	0.25075	0.005563	ENSG00000185201	303655	IFITM2	FALSE	TRUE	FALSE	TRUE
ENSG00000142089	11	0.40671	Astrocyte	0.83256	0.7916	0.41925	ENSG00000142089	319676	IFITM3	FALSE	FALSE	FALSE	FALSE
ENSG00000174915	11	0.673	Astrocyte	1	1	NA	ENSG00000174915	448268	PTDSS2	FALSE	FALSE	FALSE	NA
ENSG00000023191	11	0.5095	Astrocyte	1	0.8396	NA	ENSG00000023191	494512	RNH1	FALSE	FALSE	FALSE	NA
ENSG00000174775	11	0.091716	Astrocyte	0.0035205	0.038885	0.51752	ENSG00000174775	532242	HRAS	FALSE	TRUE	TRUE	FALSE
ENSG00000185507	11	0.078669	Astrocyte	0.10455	0.14709	0.4796	ENSG00000185507	612553	IRF7	FALSE	FALSE	FALSE	FALSE
ENSG00000177106	11	0.48503	Astrocyte	0.44299	0.62104	0.8375	ENSG00000177106	694438	EPS8L2	FALSE	FALSE	FALSE	FALSE
ENSG00000177225	11	0.5543	Astrocyte	0.73873	0.066101	0.93099	ENSG00000177225	767220	GATD1	FALSE	FALSE	FALSE	FALSE
ENSG00000184524	11	0.3098	Astrocyte	0.8585	0.6649	0.473	ENSG00000184524	787115	CEND1	FALSE	FALSE	FALSE	FALSE
ENSG00000177595	11	0.30781	Astrocyte	0.26682	0.24164	0.89194	ENSG00000177595	799179	PIDD1	FALSE	FALSE	FALSE	FALSE
ENSG00000177697	11	0.2106	Astrocyte	0.01304	0.4127	0.7147	ENSG00000177697	832887	CD151	FALSE	TRUE	FALSE	FALSE
ENSG00000177700	11	0.2783	Astrocyte	0.34571	0.55428	0.20643	ENSG00000177700	837356	POLR2L	FALSE	FALSE	FALSE	FALSE
ENSG00000183020	11	0.2174	Astrocyte	0.83916	0.28979	0.063032	ENSG00000183020	924881	AP2A2	FALSE	FALSE	FALSE	FALSE
ENSG00000174672	11	0.71418	Astrocyte	0.067414	0.57466	0.64542	ENSG00000174672	1389899	BRSK2	FALSE	FALSE	FALSE	FALSE
ENSG00000182208	11	0.66418	Astrocyte	0.99479	0.64422	0.13809	ENSG00000182208	1469457	MOB2	FALSE	FALSE	FALSE	FALSE
ENSG00000184545	11	0.83541	Astrocyte	0.76844	0.32072	0.17451	ENSG00000184545	1554051	DUSP8	FALSE	FALSE	FALSE	FALSE
ENSG00000110651	11	0.23913	Astrocyte	0.8539	0.4189	0.4029	ENSG00000110651	2376177	CD81	FALSE	FALSE	FALSE	FALSE
ENSG00000205531	11	0.84321	Astrocyte	0.62853	0.95822	0.2942	ENSG00000205531	2944431	NAP1L4	FALSE	FALSE	FALSE	FALSE
ENSG00000021762	11	0.5336	Astrocyte	0.04447	0.6386	0.08452	ENSG00000021762	3087107	OSBPL5	FALSE	TRUE	FALSE	FALSE
ENSG00000005801	11	0.1251	Astrocyte	0.95416	0.7263	0.64072	ENSG00000005801	3339261	ZNF195	FALSE	FALSE	FALSE	FALSE
ENSG00000148985	11	0.63488	Astrocyte	0.96654	0.53034	0.6336	ENSG00000148985	3797724	PGAP2	FALSE	FALSE	FALSE	FALSE
ENSG00000177105	11	0.9169	Astrocyte	0.1632	0.6571	0.4309	ENSG00000177105	3826978	RHOG	FALSE	FALSE	FALSE	FALSE
ENSG00000167323	11	0.15875	Astrocyte	0.07562	0.7514	0.0323	ENSG00000167323	3854527	STIM1	FALSE	FALSE	FALSE	TRUE
ENSG00000167325	11	0.064204	Astrocyte	0.39328	0.69009	0.30977	ENSG00000167325	4094707	RRM1	FALSE	FALSE	FALSE	FALSE
ENSG00000132274	11	0.34485	Astrocyte	0.031839	0.9619	0.84739	ENSG00000132274	5689610	TRIM22	FALSE	TRUE	FALSE	FALSE
ENSG00000051009	11	0.2227	Astrocyte	0.3787	0.2588	0.5847	ENSG00000051009	6211345	FHIP1B	FALSE	FALSE	FALSE	FALSE
ENSG00000166311	11	0.821	Astrocyte	0.1549	0.7307	NA	ENSG00000166311	6390440	SMPD1	FALSE	FALSE	FALSE	NA
ENSG00000166313	11	0.9501	Astrocyte	0.6061	0.9632	0.671	ENSG00000166313	6395125	APBB1	FALSE	FALSE	FALSE	FALSE
ENSG00000110171	11	0.6801	Astrocyte	1	1	NA	ENSG00000110171	6448613	TRIM3	FALSE	FALSE	FALSE	NA
ENSG00000179532	11	0.93812	Astrocyte	0.7548	0.52451	0.3282	ENSG00000179532	6497260	DNHD1	FALSE	FALSE	FALSE	FALSE
ENSG00000132275	11	0.85251	Astrocyte	0.691	0.38345	0.42887	ENSG00000132275	6595072	RRP8	FALSE	FALSE	FALSE	FALSE
ENSG00000166341	11	0.74785	Astrocyte	0.42255	0.22185	0.30102	ENSG00000166341	6621330	DCHS1	FALSE	FALSE	FALSE	FALSE
ENSG00000149050	11	0.06966	Astrocyte	1	0.2099	0.05174	ENSG00000149050	6997085	ZNF214	FALSE	FALSE	FALSE	FALSE
ENSG00000170743	11	0.00782	Astrocyte	0.7654	0.8748	0.4831	ENSG00000170743	7238778	SYT9	FALSE	FALSE	FALSE	FALSE
ENSG00000166387	11	0.35807	Astrocyte	0.81539	0.89259	0.26814	ENSG00000166387	7513298	PPFIBP2	FALSE	FALSE	FALSE	FALSE
ENSG00000166402	11	0.31913	Astrocyte	0.91728	0.24062	0.01667	ENSG00000166402	8019244	TUB	FALSE	FALSE	FALSE	TRUE
ENSG00000166405	11	0.30065	Astrocyte	0.27836	0.042265	0.63643	ENSG00000166405	8106056	RIC3	FALSE	FALSE	TRUE	FALSE
ENSG00000130413	11	0.27286	Astrocyte	0.30808	0.97715	0.29297	ENSG00000130413	8391868	STK33	FALSE	FALSE	FALSE	FALSE
ENSG00000166436	11	0.74371	Astrocyte	0.7654	0.185	0.7615	ENSG00000166436	8612037	TRIM66	FALSE	FALSE	FALSE	FALSE
ENSG00000166441	11	0.14511	Astrocyte	0.84003	0.88265	0.66912	ENSG00000166441	8682788	RPL27A	FALSE	FALSE	FALSE	FALSE
ENSG00000166452	11	0.3769	Astrocyte	0.7257	1	0.3454	ENSG00000166452	8911139	AKIP1	FALSE	FALSE	FALSE	FALSE
ENSG00000175348	11	0.1447	Astrocyte	0.922	0.8213	0.7576	ENSG00000175348	8947202	TMEM9B	FALSE	FALSE	FALSE	FALSE
ENSG00000175356	11	0.4049	Astrocyte	1	0.3481	NA	ENSG00000175356	9019476	SCUBE2	FALSE	FALSE	FALSE	NA
ENSG00000184014	11	0.5892	Astrocyte	1	1	NA	ENSG00000184014	9138825	DENND5A	FALSE	FALSE	FALSE	NA
ENSG00000166471	11	0.62927	Astrocyte	0.028664	0.9414	0.34254	ENSG00000166471	9280654	TMEM41B	FALSE	TRUE	FALSE	FALSE
ENSG00000205339	11	0.47816	Astrocyte	0.7938	0.06613	NA	ENSG00000205339	9384652	IPO7	FALSE	FALSE	FALSE	NA
ENSG00000133789	11	0.12487	Astrocyte	0.83383	0.32102	0.08282	ENSG00000133789	9664077	SWAP70	FALSE	FALSE	FALSE	FALSE
ENSG00000110315	11	0.38651	Astrocyte	0.51743	0.68455	0.79457	ENSG00000110315	10511673	RNF141	FALSE	FALSE	FALSE	FALSE
ENSG00000133800	11	0.8239	Astrocyte	0.80949	0.8602	0.21982	ENSG00000133800	10556966	LYVE1	FALSE	FALSE	FALSE	FALSE
ENSG00000198730	11	0.23368	Astrocyte	0.78022	0.79555	0.50123	ENSG00000198730	10751018	CTR9	FALSE	FALSE	FALSE	FALSE
ENSG00000236287	11	0.2988	Astrocyte	1	0.2212	NA	ENSG00000236287	10812074	ZBED5	FALSE	FALSE	FALSE	NA
ENSG00000170242	11	0.01577	Astrocyte	0.06456	0.01442	0.8671	ENSG00000170242	11841423	USP47	FALSE	FALSE	TRUE	FALSE
ENSG00000050165	11	0.19923	Astrocyte	0.29829	0.3265	0.99289	ENSG00000050165	11956207	DKK3	FALSE	FALSE	FALSE	FALSE
ENSG00000133816	11	0.66916	Astrocyte	0.52763	0.69051	0.55848	ENSG00000133816	12094008	MICAL2	FALSE	FALSE	FALSE	FALSE
ENSG00000197702	11	0.11997	Astrocyte	0.40836	0.79433	0.5575	ENSG00000197702	12377563	PARVA	FALSE	FALSE	FALSE	FALSE
ENSG00000187079	11	0.1496	Astrocyte	1	0.2467	0.7604	ENSG00000187079	12674421	TEAD1	FALSE	FALSE	FALSE	FALSE
ENSG00000133794	11	0.91409	Astrocyte	0.31919	0.99643	NA	ENSG00000133794	13276652	BMAL1	FALSE	FALSE	FALSE	NA
ENSG00000262655	11	0.99792	Astrocyte	0.6058	0.14959	0.22802	ENSG00000262655	13962723	SPON1	FALSE	FALSE	FALSE	FALSE
ENSG00000133818	11	0.62756	Astrocyte	0.29152	0.77119	0.9275	ENSG00000133818	14277922	RRAS2	FALSE	FALSE	FALSE	FALSE
ENSG00000110700	11	0.26233	Astrocyte	0.15738	0.80913	0.5242	ENSG00000110700	17074388	RPS13	FALSE	FALSE	FALSE	FALSE
ENSG00000070081	11	0.57453	Astrocyte	0.8269	0.98445	NA	ENSG00000070081	17208153	NUCB2	FALSE	FALSE	FALSE	NA
ENSG00000188211	11	0.8382	Astrocyte	0.2259	0.433	0.04464	ENSG00000188211	17351800	NCR3LG1	FALSE	FALSE	FALSE	TRUE
ENSG00000006611	11	0.4746	Astrocyte	0.8276	0.4158	0.9334	ENSG00000006611	17493895	USH1C	FALSE	FALSE	FALSE	FALSE
ENSG00000166788	11	0.94729	Astrocyte	0.7993	0.91889	0.17174	ENSG00000166788	18069935	SAAL1	FALSE	FALSE	FALSE	FALSE
ENSG00000110756	11	0.043519	Astrocyte	0.66505	0.29948	0.95295	ENSG00000110756	18278668	HPS5	FALSE	FALSE	FALSE	FALSE
ENSG00000110768	11	0.7958	Astrocyte	0.4923	0.5172	0.89	ENSG00000110768	18322295	GTF2H1	FALSE	FALSE	FALSE	FALSE
ENSG00000134333	11	0.46104	Astrocyte	0.19316	0.39753	0.27129	ENSG00000134333	18394560	LDHA	FALSE	FALSE	FALSE	FALSE
ENSG00000074319	11	0.4946	Astrocyte	0.9231	0.4283	0.9748	ENSG00000074319	18468336	TSG101	FALSE	FALSE	FALSE	FALSE
ENSG00000151116	11	0.74948	Astrocyte	0.6597	0.79086	NA	ENSG00000151116	18529609	UEVLD	FALSE	FALSE	FALSE	NA
ENSG00000179119	11	0.15974	Astrocyte	0.80709	0.6208	0.8537	ENSG00000179119	18606403	SPTY2D1	FALSE	FALSE	FALSE	FALSE
ENSG00000177054	11	0.40343	Astrocyte	0.6872	0.1711	0.7507	ENSG00000177054	19117099	ZDHHC13	FALSE	FALSE	FALSE	FALSE
ENSG00000109854	11	0.10289	Astrocyte	0.8338	0.97864	0.86232	ENSG00000109854	20363685	HTATIP2	FALSE	FALSE	FALSE	FALSE
ENSG00000165973	11	0.1692	Astrocyte	1	1	NA	ENSG00000165973	20669551	NELL1	FALSE	FALSE	FALSE	NA
ENSG00000187398	11	0.08664	Astrocyte	0.6519	0.797	NA	ENSG00000187398	24496970	LUZP2	FALSE	FALSE	FALSE	NA
ENSG00000176971	11	0.7487	Astrocyte	0.3375	0.26032	0.2916	ENSG00000176971	26994112	FIBIN	FALSE	FALSE	FALSE	FALSE
ENSG00000129151	11	0.9569	Astrocyte	1	1	NA	ENSG00000129151	27040725	BBOX1	FALSE	FALSE	FALSE	NA
ENSG00000109881	11	0.31414	Astrocyte	0.9539	0.1812	NA	ENSG00000109881	27330827	CCDC34	FALSE	FALSE	FALSE	NA
ENSG00000148943	11	0.76006	Astrocyte	0.71498	0.48278	0.42664	ENSG00000148943	27494418	LIN7C	FALSE	FALSE	FALSE	FALSE
ENSG00000169519	11	0.3886	Astrocyte	0.01565	0.09751	0.1654	ENSG00000169519	28108248	METTL15	FALSE	TRUE	FALSE	FALSE
ENSG00000152219	11	0.5861	Astrocyte	0.4569	0.9335	0.3742	ENSG00000152219	30323104	ARL14EP	FALSE	FALSE	FALSE	FALSE
ENSG00000170946	11	0.4749	Astrocyte	0.3458	0.5217	0.1387	ENSG00000170946	31369840	DNAJC24	FALSE	FALSE	FALSE	FALSE
ENSG00000049449	11	0.9326	Astrocyte	0.6457	0.8272	0.02646	ENSG00000049449	32091074	RCN1	FALSE	FALSE	FALSE	TRUE
ENSG00000149100	11	0.8133	Astrocyte	1	1	NA	ENSG00000149100	32583798	EIF3M	FALSE	FALSE	FALSE	NA
ENSG00000060749	11	0.23245	Astrocyte	1	0.52765	NA	ENSG00000060749	32892811	QSER1	FALSE	FALSE	FALSE	NA
ENSG00000176148	11	0.0091542	Astrocyte	0.054974	0.73604	0.2486	ENSG00000176148	33039417	TCP11L1	FALSE	FALSE	FALSE	FALSE
ENSG00000110429	11	0.95979	Astrocyte	0.41419	0.82353	0.61929	ENSG00000110429	33740939	FBXO3	FALSE	FALSE	FALSE	FALSE
ENSG00000135363	11	0.89347	Astrocyte	0.9471	0.2495	0.7845	ENSG00000135363	33858576	LMO2	FALSE	FALSE	FALSE	FALSE
ENSG00000135387	11	0.34481	Astrocyte	0.28117	0.014727	0.5983	ENSG00000135387	34051731	CAPRIN1	FALSE	FALSE	TRUE	FALSE
ENSG00000166016	11	0.5712	Astrocyte	0.07949	0.8417	0.4934	ENSG00000166016	34150987	ABTB2	FALSE	FALSE	FALSE	FALSE
ENSG00000121691	11	0.76762	Astrocyte	0.014682	0.79919	0.11954	ENSG00000121691	34438934	CAT	FALSE	TRUE	FALSE	FALSE
ENSG00000110435	11	0.28138	Astrocyte	0.62507	0.88185	0.32664	ENSG00000110435	34915829	PDHX	FALSE	FALSE	FALSE	FALSE
ENSG00000026508	11	0.35721	Astrocyte	0.45323	0.14067	0.034373	ENSG00000026508	35138882	CD44	FALSE	FALSE	FALSE	TRUE
ENSG00000149090	11	0.3012	Astrocyte	0.5193	0.9638	NA	ENSG00000149090	35431823	PAMR1	FALSE	FALSE	FALSE	NA
ENSG00000179431	11	0.20045	Astrocyte	0.65894	0.17487	0.34464	ENSG00000179431	35618460	FJX1	FALSE	FALSE	FALSE	FALSE
ENSG00000179241	11	0.31228	Astrocyte	0.1532	0.892	0.5486	ENSG00000179241	35943981	LDLRAD3	FALSE	FALSE	FALSE	FALSE
ENSG00000110442	11	0.018491	Astrocyte	0.27421	0.90862	0.2966	ENSG00000110442	36269284	COMMD9	FALSE	FALSE	FALSE	FALSE
ENSG00000135362	11	0.001439	Astrocyte	0.3177	0.1633	0.4131	ENSG00000135362	36296288	PRR5L	FALSE	FALSE	FALSE	FALSE
ENSG00000166181	11	0.07594	Astrocyte	0.7869	0.7876	0.8483	ENSG00000166181	43311963	API5	FALSE	FALSE	FALSE	FALSE
ENSG00000149084	11	0.74935	Astrocyte	0.5741	0.13815	0.05911	ENSG00000149084	43680680	HSD17B12	FALSE	FALSE	FALSE	FALSE
ENSG00000166199	11	0.1583	Astrocyte	0.55563	0.86649	0.8384	ENSG00000166199	43880811	ALKBH3	FALSE	FALSE	FALSE	FALSE
ENSG00000110455	11	0.043681	Astrocyte	0.47564	0.62083	0.25055	ENSG00000110455	44065925	ACCS	FALSE	FALSE	FALSE	FALSE
ENSG00000151348	11	0.1165	Astrocyte	0.6584	0.2792	0.5557	ENSG00000151348	44095648	EXT2	FALSE	FALSE	FALSE	FALSE
ENSG00000085117	11	0.87301	Astrocyte	0.24601	0.58063	0.83667	ENSG00000085117	44564427	CD82	FALSE	FALSE	FALSE	FALSE
ENSG00000175264	11	0.7607	Astrocyte	0.8794	0.4546	NA	ENSG00000175264	45647689	CHST1	FALSE	FALSE	FALSE	NA
ENSG00000121671	11	0.32053	Astrocyte	0.096179	0.18971	0.90519	ENSG00000121671	45847118	CRY2	FALSE	FALSE	FALSE	FALSE
ENSG00000121680	11	0.0062829	Astrocyte	0.92469	0.67465	0.01224	ENSG00000121680	45909663	PEX16	FALSE	FALSE	FALSE	TRUE
ENSG00000175220	11	0.9572	Astrocyte	1	0.2692	NA	ENSG00000175220	46677080	ARHGAP1	FALSE	FALSE	FALSE	NA
ENSG00000149182	11	0.8725	Astrocyte	0.2305	0.2283	0.7117	ENSG00000149182	47164299	ARFGAP2	FALSE	FALSE	FALSE	FALSE
ENSG00000165912	11	0.47507	Astrocyte	0.68409	0.85323	0.54569	ENSG00000165912	47177522	PACSIN3	FALSE	FALSE	FALSE	FALSE
ENSG00000134574	11	0.6333	Astrocyte	0.65207	0.18562	0.40947	ENSG00000134574	47214465	DDB2	FALSE	FALSE	FALSE	FALSE
ENSG00000025434	11	0.98499	Astrocyte	1	0.9931	NA	ENSG00000025434	47248300	NR1H3	FALSE	FALSE	FALSE	NA
ENSG00000165916	11	5.2047e-5	Astrocyte	0.24285	0.48984	0.87074	ENSG00000165916	47418769	PSMC3	FALSE	FALSE	FALSE	FALSE
ENSG00000213619	11	0.9627	Astrocyte	0.1539	0.6792	0.5702	ENSG00000213619	47565336	NDUFS3	FALSE	FALSE	FALSE	FALSE
ENSG00000109920	11	1.52e-8	Astrocyte	0.07267	0.0226	0.4591	ENSG00000109920	47716494	FNBP4	TRUE	FALSE	TRUE	FALSE
ENSG00000134817	11	0.69602	Astrocyte	0.9691	0.7571	0.2961	ENSG00000134817	57233577	APLNR	FALSE	FALSE	FALSE	FALSE
ENSG00000149136	11	0.5819	Astrocyte	0.3703	0.2872	NA	ENSG00000149136	57325986	SSRP1	FALSE	FALSE	FALSE	NA
ENSG00000134809	11	0.34462	Astrocyte	0.87184	0.57274	0.85086	ENSG00000134809	57528464	TIMM10	FALSE	FALSE	FALSE	FALSE
ENSG00000156587	11	0.6486	Astrocyte	0.4215	0.9676	0.4309	ENSG00000156587	57551656	UBE2L6	FALSE	FALSE	FALSE	FALSE
ENSG00000149131	11	0.8737	Astrocyte	0.05105	0.2438	NA	ENSG00000149131	57597387	SERPING1	FALSE	FALSE	FALSE	NA
ENSG00000156599	11	0.4479	Astrocyte	0.5751	0.983	NA	ENSG00000156599	57667747	ZDHHC5	FALSE	FALSE	FALSE	NA
ENSG00000156603	11	0.89564	Astrocyte	0.1211	0.1141	0.4377	ENSG00000156603	57703710	MED19	FALSE	FALSE	FALSE	FALSE
ENSG00000198561	11	0.5192	Astrocyte	0.227	0.4871	0.7358	ENSG00000198561	57753243	CTNND1	FALSE	FALSE	FALSE	FALSE
ENSG00000110042	11	0.090453	Astrocyte	0.38434	0.14828	0.64047	ENSG00000110042	59171430	DTX4	FALSE	FALSE	FALSE	FALSE
ENSG00000110048	11	0.3856	Astrocyte	0.5582	0.005481	0.1973	ENSG00000110048	59574398	OSBP	FALSE	FALSE	TRUE	FALSE
ENSG00000166900	11	0.1893	Astrocyte	0.6512	0.1128	0.1367	ENSG00000166900	59713456	STX3	FALSE	FALSE	FALSE	FALSE
ENSG00000166902	11	0.1562	Astrocyte	0.5036	0.2004	0.1852	ENSG00000166902	59806140	MRPL16	FALSE	FALSE	FALSE	FALSE
ENSG00000006118	11	0.06633	Astrocyte	0.42428	0.18166	0.18494	ENSG00000006118	60924460	TMEM132A	FALSE	FALSE	FALSE	FALSE
ENSG00000149483	11	0.8858	Astrocyte	1	1	NA	ENSG00000149483	61361964	TMEM138	FALSE	FALSE	FALSE	NA
ENSG00000149532	11	0.8548	Astrocyte	0.66401	0.79343	0.3725	ENSG00000149532	61402641	CPSF7	FALSE	FALSE	FALSE	FALSE
ENSG00000167985	11	0.7658	Astrocyte	0.2232	0.4747	0.4355	ENSG00000167985	61430042	SDHAF2	FALSE	FALSE	FALSE	FALSE
ENSG00000162148	11	0.4846	Astrocyte	1	1	NA	ENSG00000162148	61481120	SAXO4	FALSE	FALSE	FALSE	NA
ENSG00000134780	11	0.54796	Astrocyte	0.45888	0.35528	0.67069	ENSG00000134780	61680391	DAGLA	FALSE	FALSE	FALSE	FALSE
ENSG00000124920	11	0.6824	Astrocyte	1	1	NA	ENSG00000124920	61752636	MYRF	FALSE	FALSE	FALSE	NA
ENSG00000134825	11	0.9153	Astrocyte	1	1	NA	ENSG00000134825	61768501	TMEM258	FALSE	FALSE	FALSE	NA
ENSG00000134824	11	0.56049	Astrocyte	0.44868	0.33371	0.1169	ENSG00000134824	61792980	FADS2	FALSE	FALSE	FALSE	FALSE
ENSG00000149485	11	0.36795	Astrocyte	0.4639	0.34742	0.11083	ENSG00000149485	61799627	FADS1	FALSE	FALSE	FALSE	FALSE
ENSG00000221968	11	0.39222	Astrocyte	0.52291	0.12296	0.7722	ENSG00000221968	61873519	FADS3	FALSE	FALSE	FALSE	FALSE
ENSG00000167995	11	0.6989	Astrocyte	0.8449	0.08424	0.2589	ENSG00000167995	61950063	BEST1	FALSE	FALSE	FALSE	FALSE
ENSG00000124942	11	0.2757	Astrocyte	0.9078	0.8064	0.09132	ENSG00000124942	62433542	AHNAK	FALSE	FALSE	FALSE	FALSE
ENSG00000149016	11	0.1485	Astrocyte	0.4346	0.3795	0.3247	ENSG00000149016	62575045	TUT1	FALSE	FALSE	FALSE	FALSE
ENSG00000149489	11	0.1047	Astrocyte	0.833	0.03255	0.8049	ENSG00000149489	62611722	ROM1	FALSE	FALSE	TRUE	FALSE
ENSG00000149541	11	0.3647	Astrocyte	1	1	NA	ENSG00000149541	62615296	B3GAT3	FALSE	FALSE	FALSE	NA
ENSG00000089597	11	0.9311	Astrocyte	1	1	NA	ENSG00000089597	62624826	GANAB	FALSE	FALSE	FALSE	NA
ENSG00000168000	11	0.3372	Astrocyte	1	1	NA	ENSG00000168000	62689289	BSCL2	FALSE	FALSE	FALSE	NA
ENSG00000214753	11	0.0545	Astrocyte	1	1	NA	ENSG00000214753	62712630	HNRNPUL2	FALSE	FALSE	FALSE	NA
ENSG00000133316	11	0.76433	Astrocyte	0.40722	0.89376	0.15364	ENSG00000133316	62832342	WDR74	FALSE	FALSE	FALSE	FALSE
ENSG00000133321	11	0.498	Astrocyte	0.1365	0.05766	NA	ENSG00000133321	63536808	PLAAT4	FALSE	FALSE	FALSE	NA
ENSG00000176485	11	0.56069	Astrocyte	0.83444	0.89085	0.2089	ENSG00000176485	63573195	PLAAT3	FALSE	FALSE	FALSE	FALSE
ENSG00000184743	11	0.4102	Astrocyte	0.5384	0.8774	0.2504	ENSG00000184743	63624087	ATL3	FALSE	FALSE	FALSE	FALSE
ENSG00000072518	11	0.5533	Astrocyte	1	1	NA	ENSG00000072518	63838928	MARK2	FALSE	FALSE	FALSE	NA
ENSG00000110583	11	0.014553	Astrocyte	0.48157	0.3264	0.21881	ENSG00000110583	63938959	NAA40	FALSE	FALSE	FALSE	FALSE
ENSG00000176340	11	0.1182	Astrocyte	1	1	NA	ENSG00000176340	63974620	COX8A	FALSE	FALSE	FALSE	NA
ENSG00000167770	11	0.1026	Astrocyte	0.08715	0.5149	0.6121	ENSG00000167770	63985853	OTUB1	FALSE	FALSE	FALSE	FALSE
ENSG00000168439	11	0.5845	Astrocyte	0.8818	0.0366	0.8543	ENSG00000168439	64185272	STIP1	FALSE	FALSE	TRUE	FALSE
ENSG00000149743	11	0.4195	Astrocyte	1	1	NA	ENSG00000149743	64223799	TRPT1	FALSE	FALSE	FALSE	NA
ENSG00000002330	11	0.02138	Astrocyte	1	0.5104	NA	ENSG00000002330	64269830	BAD	FALSE	FALSE	FALSE	NA
ENSG00000126432	11	0.0019299	Astrocyte	0.50126	0.08791	0.30788	ENSG00000126432	64318121	PRDX5	FALSE	FALSE	FALSE	FALSE
ENSG00000162302	11	0.05541	Astrocyte	0.9579	0.1957	0.8379	ENSG00000162302	64359148	RPS6KA4	FALSE	FALSE	FALSE	FALSE
ENSG00000110076	11	0.36094	Astrocyte	0.42466	0.90434	0.20679	ENSG00000110076	64606174	NRXN2	FALSE	FALSE	FALSE	FALSE
ENSG00000068831	11	0.5875	Astrocyte	0.3047	0.5811	0.07908	ENSG00000068831	64726911	RASGRP2	FALSE	FALSE	FALSE	FALSE
ENSG00000110047	11	0.4859	Astrocyte	0.08421	0.1679	NA	ENSG00000110047	64851642	EHD1	FALSE	FALSE	FALSE	NA
ENSG00000168061	11	0.4781	Astrocyte	0.273	0.5555	0.8017	ENSG00000168061	65040901	SAC3D1	FALSE	FALSE	FALSE	FALSE
ENSG00000162300	11	0.82651	Astrocyte	0.8313	0.7798	0.8432	ENSG00000162300	65084210	ZFPL1	FALSE	FALSE	FALSE	FALSE
ENSG00000149823	11	0.1001	Astrocyte	0.1297	0.7798	0.967	ENSG00000149823	65089324	VPS51	FALSE	FALSE	FALSE	FALSE
ENSG00000014216	11	0.3906	Astrocyte	1	0.08752	NA	ENSG00000014216	65180566	CAPN1	FALSE	FALSE	FALSE	NA
ENSG00000014138	11	0.05924	Astrocyte	0.2273	0.9761	0.343	ENSG00000014138	65261913	POLA2	FALSE	FALSE	FALSE	FALSE
ENSG00000133884	11	0.9699	Astrocyte	1	1	NA	ENSG00000133884	65333843	DPF2	FALSE	FALSE	FALSE	NA
ENSG00000126391	11	0.7198	Astrocyte	1	0.1115	NA	ENSG00000126391	65386621	FRMD8	FALSE	FALSE	FALSE	NA
ENSG00000176973	11	0.7334	Astrocyte	0.3675	0.07702	0.3896	ENSG00000176973	65572349	FAM89B	FALSE	FALSE	FALSE	FALSE
ENSG00000254470	11	0.7562	Astrocyte	0.227	0.7901	0.2629	ENSG00000254470	65773898	AP5B1	FALSE	FALSE	FALSE	FALSE
ENSG00000175334	11	0.2587	Astrocyte	0.4151	0.3316	0.1528	ENSG00000175334	66002228	BANF1	FALSE	FALSE	FALSE	FALSE
ENSG00000087365	11	0.0301	Astrocyte	0.3784	0.8418	NA	ENSG00000087365	66050729	SF3B2	FALSE	FALSE	FALSE	NA
ENSG00000174903	11	0.1266	Astrocyte	0.8334	0.8224	0.1541	ENSG00000174903	66268590	RAB1B	FALSE	FALSE	FALSE	FALSE
ENSG00000254986	11	0.3553	Astrocyte	0.8882	0.8547	0.9629	ENSG00000254986	66480013	DPP3	FALSE	FALSE	FALSE	FALSE
ENSG00000174080	11	0.57174	Astrocyte	0.27768	0.71291	0.721	ENSG00000174080	66563464	CTSF	FALSE	FALSE	FALSE	FALSE
ENSG00000173992	11	0.38172	Astrocyte	0.64727	0.31211	0.58245	ENSG00000173992	66593153	CCS	FALSE	FALSE	FALSE	FALSE
ENSG00000239306	11	0.1553	Astrocyte	1	1	NA	ENSG00000239306	66616626	RBM14	FALSE	FALSE	FALSE	NA
ENSG00000173599	11	0.8877	Astrocyte	1	1	NA	ENSG00000173599	66848417	PC	FALSE	FALSE	FALSE	NA
ENSG00000173621	11	0.7352	Astrocyte	0.5638	0.8878	NA	ENSG00000173621	66856647	LRFN4	FALSE	FALSE	FALSE	NA
ENSG00000173227	11	0.8994	Astrocyte	1	1	NA	ENSG00000173227	67006778	SYT12	FALSE	FALSE	FALSE	NA
ENSG00000172830	11	0.09737	Astrocyte	0.3513	0.512	0.5391	ENSG00000172830	67303478	SSH3	FALSE	FALSE	FALSE	FALSE
ENSG00000175482	11	0.5118	Astrocyte	0.1821	0.3693	NA	ENSG00000175482	67350772	POLD4	FALSE	FALSE	FALSE	NA
ENSG00000084207	11	0.6609	Astrocyte	0.4148	0.8933	0.2919	ENSG00000084207	67583742	GSTP1	FALSE	FALSE	FALSE	FALSE
ENSG00000110057	11	0.9442	Astrocyte	0.747	0.4024	0.5687	ENSG00000110057	67991100	UNC93B1	FALSE	FALSE	FALSE	FALSE
ENSG00000110717	11	0.1844	Astrocyte	0.76015	0.015645	0.6146	ENSG00000110717	68030617	NDUFS8	FALSE	FALSE	TRUE	FALSE
ENSG00000110066	11	0.279	Astrocyte	0.4184	0.9643	0.4598	ENSG00000110066	68154863	KMT5B	FALSE	FALSE	FALSE	FALSE
ENSG00000162337	11	0.42829	Astrocyte	0.2332	0.9908	0.01923	ENSG00000162337	68312591	LRP5	FALSE	FALSE	FALSE	TRUE
ENSG00000162341	11	0.858	Astrocyte	0.62597	0.70097	0.52455	ENSG00000162341	69048932	TPCN2	FALSE	FALSE	FALSE	FALSE
ENSG00000149716	11	0.55706	Astrocyte	0.37864	0.955	0.5966	ENSG00000149716	69653076	LTO1	FALSE	FALSE	FALSE	FALSE
ENSG00000131626	11	0.2407	Astrocyte	0.3627	0.6123	0.535	ENSG00000131626	70270690	PPFIA1	FALSE	FALSE	FALSE	FALSE
ENSG00000085733	11	0.4353	Astrocyte	1	0.8454	NA	ENSG00000085733	70398404	CTTN	FALSE	FALSE	FALSE	NA
ENSG00000172890	11	0.853	Astrocyte	0.9078	0.3267	0.9115	ENSG00000172890	71453109	NADSYN1	FALSE	FALSE	FALSE	FALSE
ENSG00000137497	11	0.4962	Astrocyte	1	0.3625	NA	ENSG00000137497	72002864	NUMA1	FALSE	FALSE	FALSE	NA
ENSG00000186635	11	0.9488	Astrocyte	1	1	NA	ENSG00000186635	72685069	ARAP1	FALSE	FALSE	FALSE	NA
ENSG00000168010	11	0.4996	Astrocyte	1	1	NA	ENSG00000168010	72814406	ATG16L2	FALSE	FALSE	FALSE	NA
ENSG00000110237	11	0.056	Astrocyte	0.2612	0.966	NA	ENSG00000110237	73308276	ARHGEF17	FALSE	FALSE	FALSE	NA
ENSG00000054965	11	0.03608	Astrocyte	0.508	0.04898	0.4604	ENSG00000054965	73400487	FAM168A	FALSE	FALSE	TRUE	FALSE
ENSG00000021300	11	0.04856	Astrocyte	0.01923	0.1856	0.01197	ENSG00000021300	73646178	PLEKHB1	FALSE	TRUE	FALSE	TRUE
ENSG00000175581	11	0.68394	Astrocyte	0.25613	0.87593	0.18907	ENSG00000175581	73787872	MRPL48	FALSE	FALSE	FALSE	FALSE
ENSG00000175575	11	0.3045	Astrocyte	0.0331	0.6794	0.04208	ENSG00000175575	73876699	PAAF1	FALSE	TRUE	FALSE	TRUE
ENSG00000214517	11	0.5263	Astrocyte	1	0.09827	NA	ENSG00000214517	74171267	PPME1	FALSE	FALSE	FALSE	NA
ENSG00000165434	11	0.3017	Astrocyte	1	0.3499	NA	ENSG00000165434	74330316	PGM2L1	FALSE	FALSE	FALSE	NA
ENSG00000077514	11	0.47567	Astrocyte	0.13	0.465	0.7418	ENSG00000077514	74493851	POLD3	FALSE	FALSE	FALSE	FALSE
ENSG00000166439	11	0.4335	Astrocyte	0.3388	0.2498	0.6421	ENSG00000166439	74748849	RNF169	FALSE	FALSE	FALSE	FALSE
ENSG00000118363	11	0.30068	Astrocyte	0.5707	0.84516	0.4388	ENSG00000118363	74949261	SPCS2	FALSE	FALSE	FALSE	FALSE
ENSG00000149273	11	0.05628	Astrocyte	0.9025	0.7454	0.7415	ENSG00000149273	75399515	RPS3	FALSE	FALSE	FALSE	FALSE
ENSG00000149257	11	0.14082	Astrocyte	0.40569	0.50338	0.078417	ENSG00000149257	75562056	SERPINH1	FALSE	FALSE	FALSE	FALSE
ENSG00000171533	11	0.3082	Astrocyte	0.8509	0.1513	0.2976	ENSG00000171533	75586918	MAP6	FALSE	FALSE	FALSE	FALSE
ENSG00000198382	11	0.2883	Astrocyte	0.1563	0.1272	NA	ENSG00000198382	75815210	UVRAG	FALSE	FALSE	FALSE	NA
ENSG00000137492	11	0.3446	Astrocyte	0.1136	0.5998	0.9625	ENSG00000137492	76349898	THAP12	FALSE	FALSE	FALSE	FALSE
ENSG00000078124	11	0.28499	Astrocyte	0.18251	0.8654	0.63324	ENSG00000078124	76860859	ACER3	FALSE	FALSE	FALSE	FALSE
ENSG00000178301	11	0.28964	Astrocyte	0.79006	0.42706	0.59798	ENSG00000178301	77589391	AQP11	FALSE	FALSE	FALSE	FALSE
ENSG00000048649	11	0.3786	Astrocyte	1	1	NA	ENSG00000048649	77660009	RSF1	FALSE	FALSE	FALSE	NA
ENSG00000151366	11	0.01095	Astrocyte	0.080086	0.15016	0.2629	ENSG00000151366	78068297	NDUFC2	FALSE	FALSE	FALSE	FALSE
ENSG00000159063	11	0.8047	Astrocyte	0.63644	0.45675	0.70337	ENSG00000159063	78095244	ALG8	FALSE	FALSE	FALSE	FALSE
ENSG00000118369	11	0.5511	Astrocyte	1	0.1703	NA	ENSG00000118369	78188812	USP35	FALSE	FALSE	FALSE	NA
ENSG00000137513	11	0.003951	Astrocyte	0.4029	0.1802	0.0887	ENSG00000137513	78435620	NARS2	FALSE	FALSE	FALSE	FALSE
ENSG00000182103	11	0.17946	Astrocyte	0.85618	0.86017	0.75213	ENSG00000182103	82729940	FAM181B	FALSE	FALSE	FALSE	FALSE
ENSG00000137509	11	0.57734	Astrocyte	0.39312	0.95086	0.58148	ENSG00000137509	82822936	PRCP	FALSE	FALSE	FALSE	FALSE
ENSG00000137502	11	0.9001	Astrocyte	1	0.7792	NA	ENSG00000137502	82973133	RAB30	FALSE	FALSE	FALSE	NA
ENSG00000137500	11	0.87287	Astrocyte	0.86725	0.77625	0.76528	ENSG00000137500	83259081	CCDC90B	FALSE	FALSE	FALSE	FALSE
ENSG00000137501	11	0.19757	Astrocyte	0.9487	0.44541	0.4813	ENSG00000137501	85694224	SYTL2	FALSE	FALSE	FALSE	FALSE
ENSG00000074266	11	0.78689	Astrocyte	1	0.40065	NA	ENSG00000074266	86201212	EED	FALSE	FALSE	FALSE	NA
ENSG00000149196	11	0.44679	Astrocyte	0.69348	0.69268	0.90923	ENSG00000149196	86302211	HIKESHI	FALSE	FALSE	FALSE	FALSE
ENSG00000149201	11	0.8258	Astrocyte	1	1	NA	ENSG00000149201	86374736	CCDC81	FALSE	FALSE	FALSE	NA
ENSG00000150687	11	0.005889	Astrocyte	0.28114	0.16709	0.25506	ENSG00000150687	86791059	PRSS23	FALSE	FALSE	FALSE	FALSE
ENSG00000174804	11	0.009689	Astrocyte	0.1598	0.7894	0.9033	ENSG00000174804	86945679	FZD4	FALSE	FALSE	FALSE	FALSE
ENSG00000077616	11	0.5257	Astrocyte	0.411	0.611	0.829	ENSG00000077616	90131515	NAALAD2	FALSE	FALSE	FALSE	FALSE
ENSG00000110172	11	0.5552	Astrocyte	0.56056	0.45452	0.53341	ENSG00000110172	90200429	CHORDC1	FALSE	FALSE	FALSE	FALSE
ENSG00000180773	11	0.5608	Astrocyte	0.06969	0.5064	NA	ENSG00000180773	93144174	SLC36A4	FALSE	FALSE	FALSE	NA
ENSG00000042429	11	0.2833	Astrocyte	1	0.7221	NA	ENSG00000042429	93784227	MED17	FALSE	FALSE	FALSE	NA
ENSG00000168876	11	0.47515	Astrocyte	0.98207	0.57984	0.5068	ENSG00000168876	94493979	ANKRD49	FALSE	FALSE	FALSE	FALSE
ENSG00000196371	11	0.78641	Astrocyte	1	1	NA	ENSG00000196371	94543921	FUT4	FALSE	FALSE	FALSE	NA
ENSG00000166025	11	0.043877	Astrocyte	0.86365	0.16592	0.81455	ENSG00000166025	94706431	AMOTL1	FALSE	FALSE	FALSE	FALSE
ENSG00000150316	11	0.47047	Astrocyte	0.89412	0.056819	0.29069	ENSG00000150316	94962620	CWC15	FALSE	FALSE	FALSE	FALSE
ENSG00000149218	11	0.42789	Astrocyte	0.23365	0.030445	0.1402	ENSG00000149218	95089846	ENDOD1	FALSE	FALSE	TRUE	FALSE
ENSG00000149212	11	0.9546	Astrocyte	0.02844	0.006352	0.9884	ENSG00000149212	95165513	SESN3	FALSE	TRUE	TRUE	FALSE
ENSG00000077458	11	0.3852	Astrocyte	0.9055	0.8579	0.05104	ENSG00000077458	95768953	FAM76B	FALSE	FALSE	FALSE	FALSE
ENSG00000184384	11	0.5464	Astrocyte	0.2229	0.8932	0.05473	ENSG00000184384	95976598	MAML2	FALSE	FALSE	FALSE	FALSE
ENSG00000149231	11	0.47702	Astrocyte	0.65882	0.19432	NA	ENSG00000149231	96349241	CCDC82	FALSE	FALSE	FALSE	NA
ENSG00000165895	11	0.35758	Astrocyte	0.90279	0.38403	0.54724	ENSG00000165895	100687288	ARHGAP42	FALSE	FALSE	FALSE	FALSE
ENSG00000110318	11	0.11399	Astrocyte	0.78806	0.29945	NA	ENSG00000110318	101915010	CEP126	FALSE	FALSE	FALSE	NA
ENSG00000137693	11	0.24166	Astrocyte	0.1673	0.1438	0.4464	ENSG00000137693	102110447	YAP1	FALSE	FALSE	FALSE	FALSE
ENSG00000110330	11	0.4963	Astrocyte	0.5868	0.7478	NA	ENSG00000110330	102347211	BIRC2	FALSE	FALSE	FALSE	NA
ENSG00000152558	11	0.5678	Astrocyte	0.8515	0.8605	NA	ENSG00000152558	102396332	TMEM123	FALSE	FALSE	FALSE	NA
ENSG00000187240	11	0.4151	Astrocyte	0.2751	0.5056	NA	ENSG00000187240	103109410	DYNC2H1	FALSE	FALSE	FALSE	NA
ENSG00000152578	11	0.9366	Astrocyte	0.277	0.167	NA	ENSG00000152578	105609535	GRIA4	FALSE	FALSE	FALSE	NA
ENSG00000170903	11	0.15124	Astrocyte	0.4273	0.32501	0.5014	ENSG00000170903	105995623	MSANTD4	FALSE	FALSE	FALSE	FALSE
ENSG00000149313	11	0.32247	Astrocyte	0.2155	0.99979	0.9354	ENSG00000149313	106075501	AASDHPPT	FALSE	FALSE	FALSE	FALSE
ENSG00000137760	11	0.95223	Astrocyte	0.1865	0.84864	0.51977	ENSG00000137760	107502727	ALKBH8	FALSE	FALSE	FALSE	FALSE
ENSG00000166266	11	0.5048	Astrocyte	0.3304	0.9893	0.212	ENSG00000166266	108008898	CUL5	FALSE	FALSE	FALSE	FALSE
ENSG00000149311	11	0.6256	Astrocyte	0.07657	0.7981	0.9269	ENSG00000149311	108222804	ATM	FALSE	FALSE	FALSE	FALSE
ENSG00000178202	11	0.055602	Astrocyte	0.11838	0.18607	0.773	ENSG00000178202	108472112	POGLUT3	FALSE	FALSE	FALSE	FALSE
ENSG00000110723	11	0.08221	Astrocyte	0.7666	0.7863	0.4335	ENSG00000110723	108505435	EXPH5	FALSE	FALSE	FALSE	FALSE
ENSG00000178105	11	0.02542	Astrocyte	0.7263	1	0.9929	ENSG00000178105	108665058	DDX10	FALSE	FALSE	FALSE	FALSE
ENSG00000149289	11	0.88823	Astrocyte	0.063632	0.7045	0.53913	ENSG00000149289	110093392	ZC3H12C	FALSE	FALSE	FALSE	FALSE
ENSG00000214290	11	0.50678	Astrocyte	0.77533	0.40893	0.61763	ENSG00000214290	111298546	POU2AF3	FALSE	FALSE	FALSE	FALSE
ENSG00000170145	11	0.9825	Astrocyte	0.70545	0.18672	0.60182	ENSG00000170145	111602449	SIK2	FALSE	FALSE	FALSE	FALSE
ENSG00000137713	11	0.8981	Astrocyte	1	0.8766	NA	ENSG00000137713	111726908	PPP2R1B	FALSE	FALSE	FALSE	NA
ENSG00000109846	11	0.98542	Astrocyte	0.31631	0.99424	0.41563	ENSG00000109846	111908564	CRYAB	FALSE	FALSE	FALSE	FALSE
ENSG00000150764	11	0.5616	Astrocyte	1	1	NA	ENSG00000150764	111927144	DIXDC1	FALSE	FALSE	FALSE	NA
ENSG00000150773	11	0.04304	Astrocyte	0.1968	0.1008	0.9948	ENSG00000150773	112063218	PIH1D2	FALSE	FALSE	FALSE	FALSE
ENSG00000150787	11	0.057646	Astrocyte	0.167	0.42522	NA	ENSG00000150787	112226367	PTS	FALSE	FALSE	FALSE	NA
ENSG00000149292	11	0.5283	Astrocyte	0.7556	0.7204	NA	ENSG00000149292	113314579	TTC12	FALSE	FALSE	FALSE	NA
ENSG00000166682	11	0.4226	Astrocyte	1	1	NA	ENSG00000166682	113687547	TMPRSS5	FALSE	FALSE	FALSE	NA
ENSG00000109906	11	0.01481	Astrocyte	0.6833	0.01263	NA	ENSG00000109906	114059041	ZBTB16	FALSE	FALSE	TRUE	NA
ENSG00000137656	11	0.3067	Astrocyte	0.3033	0.7049	0.4503	ENSG00000137656	116748170	BUD13	FALSE	FALSE	FALSE	FALSE
ENSG00000160584	11	0.7036	Astrocyte	0.2226	0.4954	0.722	ENSG00000160584	116843402	SIK3	FALSE	FALSE	FALSE	FALSE
ENSG00000168092	11	0.8486	Astrocyte	0.9961	0.881	0.86	ENSG00000168092	117144284	PAFAH1B2	FALSE	FALSE	FALSE	FALSE
ENSG00000149591	11	0.9251	Astrocyte	0.1333	0.2774	0.05771	ENSG00000149591	117199370	TAGLN	FALSE	FALSE	FALSE	FALSE
ENSG00000110274	11	0.3536	Astrocyte	0.7866	0.1076	0.7087	ENSG00000110274	117314557	CEP164	FALSE	FALSE	FALSE	FALSE
ENSG00000177098	11	0.6121	Astrocyte	0.2826	0.2379	0.7371	ENSG00000177098	118133377	SCN4B	FALSE	FALSE	FALSE	FALSE
ENSG00000149575	11	0.4977	Astrocyte	0.6629	0.6969	0.4952	ENSG00000149575	118162806	SCN2B	FALSE	FALSE	FALSE	FALSE
ENSG00000118058	11	0.022303	Astrocyte	0.6687	0.05693	0.2319	ENSG00000118058	118436456	KMT2A	FALSE	FALSE	FALSE	FALSE
ENSG00000149582	11	0.2584	Astrocyte	0.5278	0.5142	0.95	ENSG00000149582	118531041	TMEM25	FALSE	FALSE	FALSE	FALSE
ENSG00000110367	11	0.19388	Astrocyte	0.31604	0.51386	0.45955	ENSG00000110367	118747763	DDX6	FALSE	FALSE	FALSE	FALSE
ENSG00000186174	11	0.00389	Astrocyte	0.2085	0.2271	0.4824	ENSG00000186174	118893875	BCL9L	FALSE	FALSE	FALSE	FALSE
ENSG00000118181	11	0.43666	Astrocyte	0.69016	0.8855	0.12042	ENSG00000118181	119015712	RPS25	FALSE	FALSE	FALSE	FALSE
ENSG00000137700	11	0.9945	Astrocyte	0.2804	0.7859	0.6622	ENSG00000137700	119023751	SLC37A4	FALSE	FALSE	FALSE	FALSE
ENSG00000149428	11	0.08804	Astrocyte	0.23397	0.92069	0.7739	ENSG00000149428	119044188	HYOU1	FALSE	FALSE	FALSE	FALSE
ENSG00000160695	11	0.5997	Astrocyte	0.04443	0.6877	0.7363	ENSG00000160695	119067818	VPS11	FALSE	TRUE	FALSE	FALSE
ENSG00000256269	11	0.4	Astrocyte	0.04614	0.8711	0.9576	ENSG00000256269	119084866	HMBS	FALSE	TRUE	FALSE	FALSE
ENSG00000172375	11	0.48351	Astrocyte	0.7133	0.1838	0.302	ENSG00000172375	119102198	C2CD2L	FALSE	FALSE	FALSE	FALSE
ENSG00000172273	11	0.414	Astrocyte	0.3912	0.8214	0.4094	ENSG00000172273	119121580	HINFP	FALSE	FALSE	FALSE	FALSE
ENSG00000036672	11	0.25626	Astrocyte	0.2511	0.1719	0.2524	ENSG00000036672	119355215	USP2	FALSE	FALSE	FALSE	FALSE
ENSG00000184232	11	0.9144	Astrocyte	0.119	0.8148	0.2706	ENSG00000184232	120211032	OAF	FALSE	FALSE	FALSE	FALSE
ENSG00000181264	11	0.4471	Astrocyte	0.9409	0.6067	NA	ENSG00000181264	120325296	TLCD5	FALSE	FALSE	FALSE	NA
ENSG00000196914	11	0.5904	Astrocyte	1	1	NA	ENSG00000196914	120336413	ARHGEF12	FALSE	FALSE	FALSE	NA
ENSG00000149403	11	0.40235	Astrocyte	0.51165	0.41714	0.36466	ENSG00000149403	120511746	GRIK4	FALSE	FALSE	FALSE	FALSE
ENSG00000109929	11	0.02624	Astrocyte	0.4051	0.8593	0.4462	ENSG00000109929	121292681	SC5D	FALSE	FALSE	FALSE	FALSE
ENSG00000154127	11	4.028e-5	Astrocyte	0.78517	0.69164	0.021955	ENSG00000154127	122655722	UBASH3B	FALSE	FALSE	FALSE	TRUE
ENSG00000109971	11	0.1523	Astrocyte	0.853	0.1893	0.5062	ENSG00000109971	123057489	HSPA8	FALSE	FALSE	FALSE	FALSE
ENSG00000166250	11	0.08817	Astrocyte	0.2766	0.5142	0.9873	ENSG00000166250	123069872	CLMP	FALSE	FALSE	FALSE	FALSE
ENSG00000166257	11	0.68624	Astrocyte	0.4507	0.74848	0.34336	ENSG00000166257	123629187	SCN3B	FALSE	FALSE	FALSE	FALSE
ENSG00000166261	11	0.3739	Astrocyte	0.6303	0.6793	0.5978	ENSG00000166261	123723914	ZNF202	FALSE	FALSE	FALSE	FALSE
ENSG00000110002	11	0.88877	Astrocyte	0.86449	0.26784	0.017386	ENSG00000110002	124115404	VWA5A	FALSE	FALSE	FALSE	TRUE
ENSG00000110013	11	0.03358	Astrocyte	1	1	NA	ENSG00000110013	124633113	SIAE	FALSE	FALSE	FALSE	NA
ENSG00000154134	11	0.26605	Astrocyte	0.57049	0.7347	0.90457	ENSG00000154134	124865432	ROBO3	FALSE	FALSE	FALSE	FALSE
ENSG00000221932	11	0.4099	Astrocyte	1	0.6357	NA	ENSG00000221932	124919250	HEPN1	FALSE	FALSE	FALSE	NA
ENSG00000149548	11	0.4374	Astrocyte	0.77815	0.77488	0.8107	ENSG00000149548	124954121	CCDC15	FALSE	FALSE	FALSE	FALSE
ENSG00000165495	11	0.3161	Astrocyte	0.2986	0.8834	0.3948	ENSG00000165495	125164687	PKNOX2	FALSE	FALSE	FALSE	FALSE
ENSG00000149557	11	0.3253	Astrocyte	0.71925	0.86298	0.8627	ENSG00000149557	125442881	FEZ1	FALSE	FALSE	FALSE	FALSE
ENSG00000134910	11	0.9157	Astrocyte	0.37153	0.70488	0.157	ENSG00000134910	125591712	STT3A	FALSE	FALSE	FALSE	FALSE
ENSG00000197798	11	0.1706	Astrocyte	1	1	NA	ENSG00000197798	126211724	FAM118B	FALSE	FALSE	FALSE	NA
ENSG00000110063	11	0.18482	Astrocyte	0.55134	0.76818	0.81911	ENSG00000110063	126304060	DCPS	FALSE	FALSE	FALSE	FALSE
ENSG00000110080	11	0.4308	Astrocyte	0.7681	0.63186	0.2901	ENSG00000110080	126355640	ST3GAL4	FALSE	FALSE	FALSE	FALSE
ENSG00000149571	11	3.652e-4	Astrocyte	0.098425	0.40775	0.72241	ENSG00000149571	126423358	KIRREL3	FALSE	FALSE	FALSE	FALSE
ENSG00000170325	11	0.6245	Astrocyte	0.116	0.1414	0.5972	ENSG00000170325	129899706	PRDM10	FALSE	FALSE	FALSE	FALSE
ENSG00000120451	11	0.04734	Astrocyte	0.4851	0.7461	0.7125	ENSG00000120451	130866250	SNX19	FALSE	FALSE	FALSE	FALSE
ENSG00000080854	11	0.012683	Astrocyte	0.9029	0.81496	0.8908	ENSG00000080854	133896438	IGSF9B	FALSE	FALSE	FALSE	FALSE
ENSG00000166086	11	0.18818	Astrocyte	0.94048	0.85776	0.041236	ENSG00000166086	134069071	JAM3	FALSE	FALSE	FALSE	TRUE
ENSG00000151502	11	0.04321	Astrocyte	0.7	0.9292	0.9419	ENSG00000151502	134224671	VPS26B	FALSE	FALSE	FALSE	FALSE
ENSG00000109956	11	0.03813	Astrocyte	1	1	NA	ENSG00000109956	134378504	B3GAT1	FALSE	FALSE	FALSE	NA
ENSG00000002016	12	0.3334	Astrocyte	0.6626	0.9803	0.2967	ENSG00000002016	911736	RAD52	FALSE	FALSE	FALSE	FALSE
ENSG00000082805	12	0.1838	Astrocyte	0.4414	0.2751	NA	ENSG00000082805	990509	ERC1	FALSE	FALSE	FALSE	NA
ENSG00000171823	12	0.4411	Astrocyte	0.29173	0.115	0.2453	ENSG00000171823	1565993	FBXL14	FALSE	FALSE	FALSE	FALSE
ENSG00000006831	12	0.16775	Astrocyte	0.4369	0.74188	0.0076164	ENSG00000006831	1688574	ADIPOR2	FALSE	FALSE	FALSE	TRUE
ENSG00000151065	12	0.9638	Astrocyte	1	0.7825	NA	ENSG00000151065	1946053	DCP1B	FALSE	FALSE	FALSE	NA
ENSG00000151067	12	0.43749	Astrocyte	0.08857	0.082085	0.7394	ENSG00000151067	1970772	CACNA1C	FALSE	FALSE	FALSE	FALSE
ENSG00000004478	12	0.6354	Astrocyte	0.2909	0.6078	0.6748	ENSG00000004478	2794970	FKBP4	FALSE	FALSE	FALSE	FALSE
ENSG00000111203	12	0.6785	Astrocyte	1	1	NA	ENSG00000111203	2812622	ITFG2	FALSE	FALSE	FALSE	NA
ENSG00000078246	12	0.34245	Astrocyte	0.45408	0.32508	0.2642	ENSG00000078246	2877223	TULP3	FALSE	FALSE	FALSE	FALSE
ENSG00000011105	12	0.2513	Astrocyte	0.41082	0.47887	0.014262	ENSG00000011105	3077355	TSPAN9	FALSE	FALSE	FALSE	TRUE
ENSG00000111224	12	0.3628	Astrocyte	0.7802	0.858	0.08798	ENSG00000111224	3791047	PARP11	FALSE	FALSE	FALSE	FALSE
ENSG00000078237	12	0.74969	Astrocyte	0.58869	0.05115	0.26827	ENSG00000078237	4307763	TIGAR	FALSE	FALSE	FALSE	FALSE
ENSG00000139180	12	0.37163	Astrocyte	0.7968	0.6676	0.8062	ENSG00000139180	4649095	NDUFA9	FALSE	FALSE	FALSE	FALSE
ENSG00000010278	12	0.61825	Astrocyte	0.88969	0.70465	0.031383	ENSG00000010278	6199715	CD9	FALSE	FALSE	FALSE	TRUE
ENSG00000067182	12	0.5677	Astrocyte	0.6764	0.3982	0.2649	ENSG00000067182	6328757	TNFRSF1A	FALSE	FALSE	FALSE	FALSE
ENSG00000111321	12	0.68728	Astrocyte	0.020098	0.95418	0.096244	ENSG00000111321	6375045	LTBR	FALSE	TRUE	FALSE	FALSE
ENSG00000139192	12	0.2248	Astrocyte	0.9451	0.4557	0.2746	ENSG00000139192	6451690	TAPBPL	FALSE	FALSE	FALSE	FALSE
ENSG00000139190	12	0.10721	Astrocyte	0.84662	0.71972	0.32259	ENSG00000139190	6462237	VAMP1	FALSE	FALSE	FALSE	FALSE
ENSG00000111639	12	0.40011	Astrocyte	0.53745	0.82316	0.045414	ENSG00000111639	6491886	MRPL51	FALSE	FALSE	FALSE	TRUE
ENSG00000111640	12	0.03131	Astrocyte	0.2166	0.7111	0.1061	ENSG00000111640	6534512	GAPDH	FALSE	FALSE	FALSE	FALSE
ENSG00000010295	12	0.2996	Astrocyte	0.4236	0.736	0.4227	ENSG00000010295	6538961	IFFO1	FALSE	FALSE	FALSE	FALSE
ENSG00000111642	12	0.75797	Astrocyte	1	0.03286	0.881	ENSG00000111642	6570082	CHD4	FALSE	FALSE	TRUE	FALSE
ENSG00000126746	12	0.1436	Astrocyte	0.569	0.2516	NA	ENSG00000126746	6666477	ZNF384	FALSE	FALSE	FALSE	NA
ENSG00000111652	12	0.09049	Astrocyte	1	1	NA	ENSG00000111652	6724014	COPS7A	FALSE	FALSE	FALSE	NA
ENSG00000089693	12	0.46673	Astrocyte	0.74599	0.53335	0.001346	ENSG00000089693	6747996	MLF2	FALSE	FALSE	FALSE	TRUE
ENSG00000159335	12	0.6944	Astrocyte	1	1	NA	ENSG00000159335	6765516	PTMS	FALSE	FALSE	FALSE	NA
ENSG00000111667	12	0.2604	Astrocyte	0.7865	0.8766	0.4881	ENSG00000111667	6852148	USP5	FALSE	FALSE	FALSE	FALSE
ENSG00000111669	12	0.87591	Astrocyte	0.96075	0.23084	0.39646	ENSG00000111669	6867119	TPI1	FALSE	FALSE	FALSE	FALSE
ENSG00000010626	12	0.38713	Astrocyte	0.48889	0.17081	0.12155	ENSG00000010626	6873569	LRRC23	FALSE	FALSE	FALSE	FALSE
ENSG00000111674	12	0.5089	Astrocyte	0.7028	0.4597	0.2968	ENSG00000111674	6913745	ENO2	FALSE	FALSE	FALSE	FALSE
ENSG00000111676	12	0.9518	Astrocyte	0.3779	0.6668	0.2113	ENSG00000111676	6924463	ATN1	FALSE	FALSE	FALSE	FALSE
ENSG00000215021	12	0.8091	Astrocyte	0.4882	0.9041	NA	ENSG00000215021	6965327	PHB2	FALSE	FALSE	FALSE	NA
ENSG00000126749	12	0.03838	Astrocyte	1	0.8173	NA	ENSG00000126749	6970913	EMG1	FALSE	FALSE	FALSE	NA
ENSG00000059804	12	0.14921	Astrocyte	0.50133	0.11472	0.60029	ENSG00000059804	7919230	SLC2A3	FALSE	FALSE	FALSE	FALSE
ENSG00000065970	12	0.32725	Astrocyte	0.55892	0.45054	0.73241	ENSG00000065970	8032716	FOXJ2	FALSE	FALSE	FALSE	FALSE
ENSG00000166532	12	0.4175	Astrocyte	0.18276	0.031259	0.78072	ENSG00000166532	8681600	RIMKLB	FALSE	FALSE	TRUE	FALSE
ENSG00000166535	12	0.84248	Astrocyte	0.42776	0.26646	0.52397	ENSG00000166535	8822621	A2ML1	FALSE	FALSE	FALSE	FALSE
ENSG00000111752	12	0.57726	Astrocyte	1	0.046575	NA	ENSG00000111752	8913896	PHC1	FALSE	FALSE	TRUE	NA
ENSG00000003056	12	0.6608	Astrocyte	0.5783	0.2722	NA	ENSG00000003056	8940361	M6PR	FALSE	FALSE	FALSE	NA
ENSG00000175899	12	0.1543	Astrocyte	0.07662	0.5824	0.1845	ENSG00000175899	9067664	A2M	FALSE	FALSE	FALSE	FALSE
ENSG00000139112	12	0.50695	Astrocyte	0.26859	0.43717	NA	ENSG00000139112	10212458	GABARAPL1	FALSE	FALSE	FALSE	NA
ENSG00000060138	12	0.69245	Astrocyte	0.41151	0.2978	0.75302	ENSG00000060138	10699089	YBX3	FALSE	FALSE	FALSE	FALSE
ENSG00000256537	12	0.52834	Astrocyte	0.35212	0.41374	0.15405	ENSG00000256537	11171194	SMIM10L1	FALSE	FALSE	FALSE	FALSE
ENSG00000070018	12	0.43542	Astrocyte	0.7437	0.7218	NA	ENSG00000070018	12116025	LRP6	FALSE	FALSE	FALSE	NA
ENSG00000111261	12	0.6089	Astrocyte	0.4674	0.2436	0.3326	ENSG00000111261	12326056	MANSC1	FALSE	FALSE	FALSE	FALSE
ENSG00000111266	12	0.5489	Astrocyte	0.8167	0.08537	0.5252	ENSG00000111266	12473282	DUSP16	FALSE	FALSE	FALSE	FALSE
ENSG00000111269	12	0.5874	Astrocyte	0.4773	0.07396	0.01133	ENSG00000111269	12611827	CREBL2	FALSE	FALSE	FALSE	TRUE
ENSG00000183150	12	0.48156	Astrocyte	1	1	NA	ENSG00000183150	12660890	GPR19	FALSE	FALSE	FALSE	NA
ENSG00000013583	12	0.63197	Astrocyte	0.98824	0.89326	0.88152	ENSG00000013583	12974870	HEBP1	FALSE	FALSE	FALSE	FALSE
ENSG00000084444	12	0.453	Astrocyte	0.4337	0.9714	0.1201	ENSG00000084444	13044381	FAM234B	FALSE	FALSE	FALSE	FALSE
ENSG00000134531	12	0.89814	Astrocyte	0.14782	0.61191	0.28937	ENSG00000134531	13196723	EMP1	FALSE	FALSE	FALSE	FALSE
ENSG00000171681	12	0.1842	Astrocyte	1	1	0.9911	ENSG00000171681	14365676	ATF7IP	FALSE	FALSE	FALSE	FALSE
ENSG00000084463	12	0.36864	Astrocyte	0.14928	0.87612	0.014048	ENSG00000084463	14784582	WBP11	FALSE	FALSE	FALSE	TRUE
ENSG00000134533	12	0.10998	Astrocyte	0.82095	0.74961	0.61	ENSG00000134533	15107783	RERG	FALSE	FALSE	FALSE	FALSE
ENSG00000151491	12	0.8059	Astrocyte	1	1	NA	ENSG00000151491	15620134	EPS8	FALSE	FALSE	FALSE	NA
ENSG00000023697	12	0.3775	Astrocyte	1	1	NA	ENSG00000023697	15911302	DERA	FALSE	FALSE	FALSE	NA
ENSG00000008394	12	0.4165	Astrocyte	0.2659	0.3596	0.3347	ENSG00000008394	16347142	MGST1	FALSE	FALSE	FALSE	FALSE
ENSG00000048540	12	0.56326	Astrocyte	0.10324	0.89897	0.86556	ENSG00000048540	16548372	LMO3	FALSE	FALSE	FALSE	FALSE
ENSG00000172572	12	0.87029	Astrocyte	0.9798	0.4069	0.4771	ENSG00000172572	20368537	PDE3A	FALSE	FALSE	FALSE	FALSE
ENSG00000139155	12	0.011483	Astrocyte	0.74218	0.26363	0.30472	ENSG00000139155	20695332	SLCO1C1	FALSE	FALSE	FALSE	FALSE
ENSG00000084453	12	0.035675	Astrocyte	0.17731	0.80138	NA	ENSG00000084453	21264600	SLCO1A2	FALSE	FALSE	FALSE	NA
ENSG00000121350	12	0.50832	Astrocyte	0.6241	0.1468	NA	ENSG00000121350	21437615	PYROXD1	FALSE	FALSE	FALSE	NA
ENSG00000134548	12	0.50445	Astrocyte	0.4615	0.75632	0.21722	ENSG00000134548	21526296	SPX	FALSE	FALSE	FALSE	FALSE
ENSG00000111716	12	0.7087	Astrocyte	1	0.2835	NA	ENSG00000111716	21635342	LDHB	FALSE	FALSE	FALSE	NA
ENSG00000111726	12	0.16721	Astrocyte	0.15744	0.25133	0.62142	ENSG00000111726	22046218	CMAS	FALSE	FALSE	FALSE	FALSE
ENSG00000060982	12	0.3809	Astrocyte	0.9659	0.3303	0.1256	ENSG00000060982	24810024	BCAT1	FALSE	FALSE	FALSE	FALSE
ENSG00000205707	12	0.578	Astrocyte	0.68985	0.53593	0.24089	ENSG00000205707	25195216	ETFRF1	FALSE	FALSE	FALSE	FALSE
ENSG00000152936	12	0.58353	Astrocyte	0.62241	0.68221	0.6253	ENSG00000152936	25409307	LMNTD1	FALSE	FALSE	FALSE	FALSE
ENSG00000123094	12	0.7675	Astrocyte	0.06009	0.6087	0.6236	ENSG00000123094	25958232	RASSF8	FALSE	FALSE	FALSE	FALSE
ENSG00000123095	12	0.20174	Astrocyte	0.52311	0.7881	0.077153	ENSG00000123095	26120030	BHLHE41	FALSE	FALSE	FALSE	FALSE
ENSG00000123096	12	0.8321	Astrocyte	0.4641	0.7968	0.3583	ENSG00000123096	26121991	SSPN	FALSE	FALSE	FALSE	FALSE
ENSG00000064102	12	0.6711	Astrocyte	0.09218	0.196	NA	ENSG00000064102	26905181	INTS13	FALSE	FALSE	FALSE	NA
ENSG00000064115	12	0.24729	Astrocyte	0.7407	0.43164	NA	ENSG00000064115	26971579	TM7SF3	FALSE	FALSE	FALSE	NA
ENSG00000152944	12	0.1076	Astrocyte	0.002917	0.04455	0.6347	ENSG00000152944	27022546	MED21	FALSE	TRUE	TRUE	FALSE
ENSG00000211455	12	0.29557	Astrocyte	0.36292	0.026064	0.79065	ENSG00000211455	27243968	STK38L	FALSE	FALSE	TRUE	FALSE
ENSG00000061794	12	0.3865	Astrocyte	0.9797	0.2919	0.05084	ENSG00000061794	27710822	MRPS35	FALSE	FALSE	FALSE	FALSE
ENSG00000087448	12	0.90101	Astrocyte	0.12402	0.61926	0.13885	ENSG00000087448	27780048	KLHL42	FALSE	FALSE	FALSE	FALSE
ENSG00000123106	12	0.06772	Astrocyte	0.4222	0.759	0.4064	ENSG00000123106	28133249	CCDC91	FALSE	FALSE	FALSE	FALSE
ENSG00000087502	12	0.75296	Astrocyte	0.6546	0.5346	0.9758	ENSG00000087502	29337352	ERGIC2	FALSE	FALSE	FALSE	FALSE
ENSG00000110888	12	0.88856	Astrocyte	1	1	NA	ENSG00000110888	30709552	CAPRIN2	FALSE	FALSE	FALSE	NA
ENSG00000110900	12	0.5531	Astrocyte	1	0.7408	NA	ENSG00000110900	30926428	TSPAN11	FALSE	FALSE	FALSE	NA
ENSG00000013573	12	0.2321	Astrocyte	0.3538	0.452	0.1906	ENSG00000013573	31073860	DDX11	FALSE	FALSE	FALSE	FALSE
ENSG00000139160	12	0.52634	Astrocyte	0.3943	0.9321	0.02024	ENSG00000139160	31647160	ETFBKMT	FALSE	FALSE	FALSE	TRUE
ENSG00000151743	12	0.1074	Astrocyte	1	1	NA	ENSG00000151743	31671142	AMN1	FALSE	FALSE	FALSE	NA
ENSG00000174718	12	0.1864	Astrocyte	0.2048	0.228	0.517	ENSG00000174718	31959370	RESF1	FALSE	FALSE	FALSE	FALSE
ENSG00000151746	12	0.17653	Astrocyte	0.6195	0.44994	0.91562	ENSG00000151746	32106835	BICD1	FALSE	FALSE	FALSE	FALSE
ENSG00000139132	12	0.0132	Astrocyte	0.03453	0.3451	NA	ENSG00000139132	32399558	FGD4	FALSE	TRUE	FALSE	NA
ENSG00000087470	12	0.7292	Astrocyte	0.1633	0.32	NA	ENSG00000087470	32679200	DNM1L	FALSE	FALSE	FALSE	NA
ENSG00000175548	12	0.04313	Astrocyte	0.2248	0.4504	0.9962	ENSG00000175548	38316762	ALG10B	FALSE	FALSE	FALSE	FALSE
ENSG00000139117	12	0.66052	Astrocyte	0.42077	0.15381	0.44172	ENSG00000139117	38646822	CPNE8	FALSE	FALSE	FALSE	FALSE
ENSG00000188906	12	0.1961	Astrocyte	1	0.9133	0.1773	ENSG00000188906	40196744	LRRK2	FALSE	FALSE	FALSE	FALSE
ENSG00000018236	12	0.4947	Astrocyte	0.2756	0.092705	0.8514	ENSG00000018236	40692439	CNTN1	FALSE	FALSE	FALSE	FALSE
ENSG00000015153	12	0.6205	Astrocyte	0.07981	0.1643	0.5407	ENSG00000015153	42157104	YAF2	FALSE	FALSE	FALSE	FALSE
ENSG00000139174	12	0.43568	Astrocyte	0.3196	0.3482	NA	ENSG00000139174	42456757	PRICKLE1	FALSE	FALSE	FALSE	NA
ENSG00000151239	12	0.6929	Astrocyte	1	1	NA	ENSG00000151239	43793723	TWF1	FALSE	FALSE	FALSE	NA
ENSG00000177119	12	0.90122	Astrocyte	0.1852	0.22616	0.1815	ENSG00000177119	45215987	ANO6	FALSE	FALSE	FALSE	FALSE
ENSG00000134294	12	0.9783	Astrocyte	0.5625	0.4121	0.5034	ENSG00000134294	46358188	SLC38A2	FALSE	FALSE	FALSE	FALSE
ENSG00000179715	12	0.43674	Astrocyte	0.49376	0.56513	0.7503	ENSG00000179715	47079603	PCED1B	FALSE	FALSE	FALSE	FALSE
ENSG00000079337	12	0.4562	Astrocyte	0.6319	0.7677	NA	ENSG00000079337	47734363	RAPGEF3	FALSE	FALSE	FALSE	NA
ENSG00000211584	12	0.3187	Astrocyte	1	1	NA	ENSG00000211584	47753916	SLC48A1	FALSE	FALSE	FALSE	NA
ENSG00000061273	12	0.1544	Astrocyte	0.006372	0.124	0.5174	ENSG00000061273	47782722	HDAC7	FALSE	TRUE	FALSE	FALSE
ENSG00000152556	12	0.8694	Astrocyte	0.8078	0.74742	0.2948	ENSG00000152556	48105139	PFKM	FALSE	FALSE	FALSE	FALSE
ENSG00000177981	12	0.60688	Astrocyte	1	1	NA	ENSG00000177981	48147789	ASB8	FALSE	FALSE	FALSE	NA
ENSG00000177875	12	0.8457	Astrocyte	0.16717	0.06761	0.70061	ENSG00000177875	48183644	CCDC184	FALSE	FALSE	FALSE	FALSE
ENSG00000167528	12	0.82113	Astrocyte	0.41499	0.27591	0.42802	ENSG00000167528	48337180	ZNF641	FALSE	FALSE	FALSE	FALSE
ENSG00000129315	12	0.8889	Astrocyte	0.5036	0.6368	0.4575	ENSG00000129315	48688458	CCNT1	FALSE	FALSE	FALSE	FALSE
ENSG00000167535	12	0.8626	Astrocyte	1	0.7654	NA	ENSG00000167535	48813794	CACNB3	FALSE	FALSE	FALSE	NA
ENSG00000172602	12	0.6862	Astrocyte	1	0.7694	NA	ENSG00000172602	48857145	RND1	FALSE	FALSE	FALSE	NA
ENSG00000139537	12	0.53501	Astrocyte	0.039043	0.08278	0.074601	ENSG00000139537	48904110	CCDC65	FALSE	TRUE	FALSE	FALSE
ENSG00000134287	12	0.84504	Astrocyte	0.51863	0.70547	0.05508	ENSG00000134287	48935723	ARF3	FALSE	FALSE	FALSE	FALSE
ENSG00000181418	12	0.009631	Astrocyte	1	1	NA	ENSG00000181418	48995149	DDN	FALSE	FALSE	FALSE	NA
ENSG00000123416	12	0.8683	Astrocyte	1	1	NA	ENSG00000123416	49127782	TUBA1B	FALSE	FALSE	FALSE	NA
ENSG00000167552	12	0.1419	Astrocyte	0.1941	0.7226	0.08912	ENSG00000167552	49184686	TUBA1A	FALSE	FALSE	FALSE	FALSE
ENSG00000123352	12	0.024997	Astrocyte	0.56222	0.93352	0.0124	ENSG00000123352	49366584	SPATS2	FALSE	FALSE	FALSE	TRUE
ENSG00000187778	12	0.94578	Astrocyte	0.3592	0.1673	NA	ENSG00000187778	49556544	MCRS1	FALSE	FALSE	FALSE	NA
ENSG00000161791	12	0.4279	Astrocyte	0.2398	0.8396	0.9794	ENSG00000161791	49636499	FMNL3	FALSE	FALSE	FALSE	FALSE
ENSG00000139644	12	0.2373	Astrocyte	1	0.4124	0.4311	ENSG00000139644	49707725	TMBIM6	FALSE	FALSE	FALSE	FALSE
ENSG00000167566	12	0.3016	Astrocyte	0.3541	0.2798	0.1699	ENSG00000167566	49791146	NCKAP5L	FALSE	FALSE	FALSE	FALSE
ENSG00000135472	12	0.023471	Astrocyte	0.062595	0.19316	0.80441	ENSG00000135472	49866896	FAIM2	FALSE	FALSE	FALSE	FALSE
ENSG00000178449	12	0.99092	Astrocyte	0.7913	0.96834	0.7168	ENSG00000178449	50112082	COX14	FALSE	FALSE	FALSE	FALSE
ENSG00000139624	12	0.35724	Astrocyte	0.54386	0.070641	0.32283	ENSG00000139624	50129289	CERS5	FALSE	FALSE	FALSE	FALSE
ENSG00000066084	12	0.03218	Astrocyte	0.99999	0.09539	0.5201	ENSG00000066084	50504985	DIP2B	FALSE	FALSE	FALSE	FALSE
ENSG00000123268	12	0.4646	Astrocyte	0.06344	0.02881	NA	ENSG00000123268	50763710	ATF1	FALSE	FALSE	TRUE	NA
ENSG00000185432	12	0.7158	Astrocyte	1	0.7083	NA	ENSG00000185432	50923472	TMT1A	FALSE	FALSE	FALSE	NA
ENSG00000110911	12	0.30816	Astrocyte	0.94938	0.3279	0.93022	ENSG00000110911	50979401	SLC11A2	FALSE	FALSE	FALSE	FALSE
ENSG00000050426	12	0.35265	Astrocyte	0.82082	0.93051	0.93296	ENSG00000050426	51047962	LETMD1	FALSE	FALSE	FALSE	FALSE
ENSG00000184271	12	0.91672	Astrocyte	0.65141	0.97598	0.018523	ENSG00000184271	51186936	POU6F1	FALSE	FALSE	FALSE	TRUE
ENSG00000123358	12	0.6281	Astrocyte	0.1151	0.2781	0.9434	ENSG00000123358	52022832	NR4A1	FALSE	FALSE	FALSE	FALSE
ENSG00000063046	12	0.2893	Astrocyte	0.08788	0.6228	0.7479	ENSG00000063046	53006282	EIF4B	FALSE	FALSE	FALSE	FALSE
ENSG00000111077	12	0.96978	Astrocyte	0.16508	0.89163	0.35528	ENSG00000111077	53046969	TNS2	FALSE	FALSE	FALSE	FALSE
ENSG00000167778	12	0.042473	Astrocyte	0.75765	0.033924	0.46141	ENSG00000167778	53064316	SPRYD3	FALSE	FALSE	TRUE	FALSE
ENSG00000167779	12	0.9098	Astrocyte	1	1	NA	ENSG00000167779	53097436	IGFBP6	FALSE	FALSE	FALSE	NA
ENSG00000139631	12	0.21735	Astrocyte	0.9526	0.44381	0.02456	ENSG00000139631	53157663	CSAD	FALSE	FALSE	FALSE	TRUE
ENSG00000172819	12	0.62851	Astrocyte	0.83573	0.35451	0.6091	ENSG00000172819	53210567	RARG	FALSE	FALSE	FALSE	FALSE
ENSG00000182544	12	0.141	Astrocyte	0.9968	0.3269	NA	ENSG00000182544	53251251	MFSD5	FALSE	FALSE	FALSE	NA
ENSG00000094914	12	0.9415	Astrocyte	1	1	NA	ENSG00000094914	53307456	AAAS	FALSE	FALSE	FALSE	NA
ENSG00000185591	12	0.1261	Astrocyte	1	1	NA	ENSG00000185591	53380176	SP1	FALSE	FALSE	FALSE	NA
ENSG00000135390	12	0.046174	Astrocyte	0.5486	0.97919	0.1886	ENSG00000135390	53632726	ATP5MC2	FALSE	FALSE	FALSE	FALSE
ENSG00000012822	12	0.083619	Astrocyte	0.99134	0.88916	0.41506	ENSG00000012822	53708517	CALCOCO1	FALSE	FALSE	FALSE	FALSE
ENSG00000111481	12	0.97866	Astrocyte	0.57732000000000006	0.66348	0.69222	ENSG00000111481	54301202	COPZ1	FALSE	FALSE	FALSE	FALSE
ENSG00000123360	12	0.59885	Astrocyte	0.7221	0.1603	0.6689	ENSG00000123360	54549601	PDE1B	FALSE	FALSE	FALSE	FALSE
ENSG00000135424	12	0.98411	Astrocyte	0.25006	0.93235	0.84686	ENSG00000135424	55684568	ITGA7	FALSE	FALSE	FALSE	FALSE
ENSG00000135404	12	0.73603	Astrocyte	0.1071	0.7129	NA	ENSG00000135404	55725323	CD63	FALSE	FALSE	FALSE	NA
ENSG00000135414	12	0.29	Astrocyte	1	1	NA	ENSG00000135414	55743122	GDF11	FALSE	FALSE	FALSE	NA
ENSG00000065357	12	0.5969	Astrocyte	0.1007	0.01042	0.6764	ENSG00000065357	55927319	DGKA	FALSE	FALSE	TRUE	FALSE
ENSG00000139531	12	0.0025234	Astrocyte	0.6674	0.55403	0.525	ENSG00000139531	55997180	SUOX	FALSE	FALSE	FALSE	FALSE
ENSG00000170515	12	0.3767	Astrocyte	1	1	NA	ENSG00000170515	56104537	PA2G4	FALSE	FALSE	FALSE	NA
ENSG00000139579	12	0.23	Astrocyte	1	1	NA	ENSG00000139579	56222015	NABP2	FALSE	FALSE	FALSE	NA
ENSG00000135469	12	0.9282	Astrocyte	1	0.9422	NA	ENSG00000135469	56266890	COQ10A	FALSE	FALSE	FALSE	NA
ENSG00000062485	12	0.03828	Astrocyte	0.09297	0.3852	0.05604	ENSG00000062485	56271699	CS	FALSE	FALSE	FALSE	FALSE
ENSG00000135473	12	0.04759	Astrocyte	0.09303	0.4205	0.05958	ENSG00000135473	56316223	PAN2	FALSE	FALSE	FALSE	FALSE
ENSG00000076108	12	0.73374	Astrocyte	1	0.1842	NA	ENSG00000076108	56595596	BAZ2A	FALSE	FALSE	FALSE	NA
ENSG00000166886	12	0.2471	Astrocyte	1	1	NA	ENSG00000166886	57089043	NAB2	FALSE	FALSE	FALSE	NA
ENSG00000155980	12	0.3995	Astrocyte	1	0.3359	NA	ENSG00000155980	57546026	KIF5A	FALSE	FALSE	FALSE	NA
ENSG00000166908	12	0.9123	Astrocyte	0.8385	0.6704	NA	ENSG00000166908	57591174	PIP4K2C	FALSE	FALSE	FALSE	NA
ENSG00000178498	12	0.8641	Astrocyte	0.07374	0.4329	0.3024	ENSG00000178498	57604622	DTX3	FALSE	FALSE	FALSE	FALSE
ENSG00000240771	12	0.96808	Astrocyte	0.55274	0.20103	NA	ENSG00000240771	57610180	ARHGEF25	FALSE	FALSE	FALSE	NA
ENSG00000135454	12	0.5119	Astrocyte	1	0.8907	NA	ENSG00000135454	57623409	B4GALNT1	FALSE	FALSE	FALSE	NA
ENSG00000135506	12	0.8601	Astrocyte	0.1324	0.4774	0.7381	ENSG00000135506	57693841	OS9	FALSE	FALSE	FALSE	FALSE
ENSG00000135452	12	0.1864	Astrocyte	1	0.2103	NA	ENSG00000135452	57738013	TSPAN31	FALSE	FALSE	FALSE	NA
ENSG00000123297	12	0.4503	Astrocyte	1	1	NA	ENSG00000123297	57782761	TSFM	FALSE	FALSE	FALSE	NA
ENSG00000135407	12	0.19934	Astrocyte	0.2794	0.8166	NA	ENSG00000135407	57797376	AVIL	FALSE	FALSE	FALSE	NA
ENSG00000175215	12	0.319	Astrocyte	0.9545	0.936	0.808	ENSG00000175215	57819927	CTDSP2	FALSE	FALSE	FALSE	FALSE
ENSG00000166896	12	0.99536	Astrocyte	0.41111	0.49235	0.20245	ENSG00000166896	57906039	ATP23	FALSE	FALSE	FALSE	FALSE
ENSG00000139263	12	0.3939	Astrocyte	0.3911	0.2362	0.1933	ENSG00000139263	58872149	LRIG3	FALSE	FALSE	FALSE	FALSE
ENSG00000061987	12	0.2166	Astrocyte	0.4143	0.6493	0.5494	ENSG00000061987	62466817	MON2	FALSE	FALSE	FALSE	FALSE
ENSG00000111110	12	0.74934	Astrocyte	0.50901	0.1142	0.45943	ENSG00000111110	62643994	PPM1H	FALSE	FALSE	FALSE	FALSE
ENSG00000196935	12	0.054939	Astrocyte	0.87151	0.82136	0.53744	ENSG00000196935	63843761	SRGAP1	FALSE	FALSE	FALSE	FALSE
ENSG00000185306	12	0.1471	Astrocyte	0.1967	0.3548	0.3093	ENSG00000185306	64264762	C12orf56	FALSE	FALSE	FALSE	FALSE
ENSG00000184575	12	0.8061	Astrocyte	0.1813	1	0.2093	ENSG00000184575	64404392	XPOT	FALSE	FALSE	FALSE	FALSE
ENSG00000111490	12	0.5164	Astrocyte	1	0.6049	NA	ENSG00000111490	64759484	TBC1D30	FALSE	FALSE	FALSE	NA
ENSG00000156076	12	0.029477	Astrocyte	0.77356	0.24564	0.23022	ENSG00000156076	65050626	WIF1	FALSE	FALSE	FALSE	FALSE
ENSG00000174106	12	0.2341	Astrocyte	1	1	NA	ENSG00000174106	65169583	LEMD3	FALSE	FALSE	FALSE	NA
ENSG00000139233	12	0.3591	Astrocyte	0.6966	0.4712	0.1823	ENSG00000139233	66116555	LLPH	FALSE	FALSE	FALSE	FALSE
ENSG00000155957	12	0.38328	Astrocyte	0.6556	0.12092	0.8576	ENSG00000155957	66135846	TMBIM4	FALSE	FALSE	FALSE	FALSE
ENSG00000127311	12	0.731	Astrocyte	0.7867	0.4863	0.8004	ENSG00000127311	66302493	HELB	FALSE	FALSE	FALSE	FALSE
ENSG00000111581	12	0.42968	Astrocyte	1	0.056385	NA	ENSG00000111581	68686951	NUP107	FALSE	FALSE	FALSE	NA
ENSG00000135679	12	0.1665	Astrocyte	0.61392	0.06562	0.02116	ENSG00000135679	68808177	MDM2	FALSE	FALSE	FALSE	TRUE
ENSG00000135678	12	0.11998	Astrocyte	0.22337	0.52606	0.20537	ENSG00000135678	68842197	CPM	FALSE	FALSE	FALSE	FALSE
ENSG00000111605	12	0.2014	Astrocyte	0.5296	0.2663	0.09351	ENSG00000111605	69239569	CPSF6	FALSE	FALSE	FALSE	FALSE
ENSG00000127337	12	0.81186	Astrocyte	0.82818	0.31127	0.12665	ENSG00000127337	69359710	YEATS4	FALSE	FALSE	FALSE	FALSE
ENSG00000166226	12	0.3466	Astrocyte	1	1	NA	ENSG00000166226	69585426	CCT2	FALSE	FALSE	FALSE	NA
ENSG00000127328	12	0.33891	Astrocyte	0.60519	0.50435	0.8977	ENSG00000127328	69738860	RAB3IP	FALSE	FALSE	FALSE	FALSE
ENSG00000111596	12	0.092542	Astrocyte	0.06418	0.3047	0.8837	ENSG00000111596	70243002	CNOT2	FALSE	FALSE	FALSE	FALSE
ENSG00000173451	12	0.5137	Astrocyte	1	1	NA	ENSG00000173451	71664301	THAP2	FALSE	FALSE	FALSE	NA
ENSG00000121749	12	0.050702	Astrocyte	1	1	NA	ENSG00000121749	71839707	TBC1D15	FALSE	FALSE	FALSE	NA
ENSG00000139289	12	0.29022	Astrocyte	0.16896	0.089977	0.12793	ENSG00000139289	76025447	PHLDA1	FALSE	FALSE	FALSE	FALSE
ENSG00000179941	12	0.5163	Astrocyte	0.4516	0.8548	0.7954	ENSG00000179941	76344474	BBS10	FALSE	FALSE	FALSE	FALSE
ENSG00000186908	12	0.70724	Astrocyte	0.11364	0.58205	0.32861	ENSG00000186908	76764103	ZDHHC17	FALSE	FALSE	FALSE	FALSE
ENSG00000175183	12	0.27217	Astrocyte	0.3749	0.595	0.8126	ENSG00000175183	76858709	CSRP2	FALSE	FALSE	FALSE	FALSE
ENSG00000067798	12	0.11361	Astrocyte	0.1841	0.07668	0.039183	ENSG00000067798	77324641	NAV3	FALSE	FALSE	FALSE	TRUE
ENSG00000111058	12	0.9168	Astrocyte	0.9972	0.731	0.9942	ENSG00000111058	80936414	ACSS3	FALSE	FALSE	FALSE	FALSE
ENSG00000127720	12	0.3348	Astrocyte	0.6806	0.08363	NA	ENSG00000127720	82358528	METTL25	FALSE	FALSE	FALSE	NA
ENSG00000179104	12	0.0051138	Astrocyte	0.03149	0.13111	0.21211	ENSG00000179104	82686880	TMTC2	FALSE	TRUE	FALSE	FALSE
ENSG00000198707	12	0.9511	Astrocyte	0.953	0.4757	0.2179	ENSG00000198707	88049016	CEP290	FALSE	FALSE	FALSE	FALSE
ENSG00000139323	12	0.7166	Astrocyte	0.8558	0.7447	NA	ENSG00000139323	89419718	POC1B	FALSE	FALSE	FALSE	NA
ENSG00000133639	12	0.78252	Astrocyte	0.1887	0.56511	0.43849	ENSG00000133639	92140278	BTG1	FALSE	FALSE	FALSE	FALSE
ENSG00000177889	12	0.1568	Astrocyte	0.9725	0.03617	NA	ENSG00000177889	93405673	UBE2N	FALSE	FALSE	TRUE	NA
ENSG00000198015	12	0.64367	Astrocyte	0.3422	0.5524	0.8085	ENSG00000198015	93467514	MRPL42	FALSE	FALSE	FALSE	FALSE
ENSG00000169372	12	0.37105	Astrocyte	0.3004	0.48969	0.26036	ENSG00000169372	93677375	CRADD	FALSE	FALSE	FALSE	FALSE
ENSG00000136040	12	0.49292	Astrocyte	0.74494	0.062669	0.5222	ENSG00000136040	94148577	PLXNC1	FALSE	FALSE	FALSE	FALSE
ENSG00000173588	12	0.8199	Astrocyte	0.2196	0.4237	NA	ENSG00000173588	94306449	CEP83	FALSE	FALSE	FALSE	NA
ENSG00000120798	12	0.67857	Astrocyte	0.2783	0.3306	0.8535	ENSG00000120798	95020229	NR2C1	FALSE	FALSE	FALSE	FALSE
ENSG00000180263	12	0.82235	Astrocyte	0.74846	0.53402	0.2539	ENSG00000180263	95076749	FGD6	FALSE	FALSE	FALSE	FALSE
ENSG00000028203	12	0.0644	Astrocyte	1	1	NA	ENSG00000028203	95217746	VEZT	FALSE	FALSE	FALSE	NA
ENSG00000111142	12	0.11117	Astrocyte	0.89044	0.39971	0.59006	ENSG00000111142	95473520	METAP2	FALSE	FALSE	FALSE	FALSE
ENSG00000074527	12	0.8169	Astrocyte	0.02352	0.8178	0.2967	ENSG00000074527	95657807	NTN4	FALSE	TRUE	FALSE	FALSE
ENSG00000139343	12	0.65485	Astrocyte	0.098759	0.078775	0.34397	ENSG00000139343	95858952	SNRPF	FALSE	FALSE	FALSE	FALSE
ENSG00000111144	12	0.06448	Astrocyte	0.2204	0.2061	0.1161	ENSG00000111144	96000753	LTA4H	FALSE	FALSE	FALSE	FALSE
ENSG00000111145	12	0.92003	Astrocyte	0.61198	0.92024	0.2388	ENSG00000111145	96194375	ELK3	FALSE	FALSE	FALSE	FALSE
ENSG00000188596	12	0.5162	Astrocyte	0.6589	0.4052	0.3651	ENSG00000188596	96489571	CFAP54	FALSE	FALSE	FALSE	FALSE
ENSG00000139350	12	0.8212	Astrocyte	0.5583	0.7585	0.5636	ENSG00000139350	96907224	NEDD1	FALSE	FALSE	FALSE	FALSE
ENSG00000120802	12	0.75841	Astrocyte	0.2605	0.13735	0.53258	ENSG00000120802	98515561	TMPO	FALSE	FALSE	FALSE	FALSE
ENSG00000075089	12	0.78107	Astrocyte	0.96219	0.50704	0.7235	ENSG00000075089	100199122	ACTR6	FALSE	FALSE	FALSE	FALSE
ENSG00000151572	12	0.4598	Astrocyte	1	1	NA	ENSG00000151572	100717526	ANO4	FALSE	FALSE	FALSE	NA
ENSG00000120800	12	0.9796	Astrocyte	0.3397	0.8966	NA	ENSG00000120800	101280105	UTP20	FALSE	FALSE	FALSE	NA
ENSG00000111666	12	0.60911	Astrocyte	0.82217	0.46948	0.53193	ENSG00000111666	101696947	CHPT1	FALSE	FALSE	FALSE	FALSE
ENSG00000111670	12	0.1184	Astrocyte	0.9673	0.7248	0.8846	ENSG00000111670	101745499	GNPTAB	FALSE	FALSE	FALSE	FALSE
ENSG00000136048	12	0.65507	Astrocyte	0.96337	0.45244	0.95748	ENSG00000136048	101877580	DRAM1	FALSE	FALSE	FALSE	FALSE
ENSG00000171759	12	0.1653	Astrocyte	0.2262	0.6224	0.7186	ENSG00000171759	102836889	PAH	FALSE	FALSE	FALSE	FALSE
ENSG00000111696	12	0.6923	Astrocyte	0.75009	0.89176	0.15197	ENSG00000111696	103770453	NT5DC3	FALSE	FALSE	FALSE	FALSE
ENSG00000139372	12	0.54161	Astrocyte	0.44984	0.58727	NA	ENSG00000139372	103965822	TDG	FALSE	FALSE	FALSE	NA
ENSG00000151131	12	0.1207	Astrocyte	0.88	0.1972	0.567	ENSG00000151131	104986316	NOPCHAP1	FALSE	FALSE	FALSE	FALSE
ENSG00000136010	12	0.07509	Astrocyte	0.05041	0.843	0.2828	ENSG00000136010	105019784	ALDH1L2	FALSE	FALSE	FALSE	FALSE
ENSG00000136051	12	0.09179	Astrocyte	0.5941	0.3767	NA	ENSG00000136051	105107324	WASHC4	FALSE	FALSE	FALSE	NA
ENSG00000136044	12	0.8774	Astrocyte	1	0.5497	NA	ENSG00000136044	105173297	APPL2	FALSE	FALSE	FALSE	NA
ENSG00000136026	12	0.39506	Astrocyte	0.8057	0.8305	0.09754	ENSG00000136026	106237881	CKAP4	FALSE	FALSE	FALSE	FALSE
ENSG00000166046	12	0.079284	Astrocyte	0.78432	0.34662	0.51459	ENSG00000166046	106301929	TCP11L2	FALSE	FALSE	FALSE	FALSE
ENSG00000013503	12	0.4898	Astrocyte	1	1	NA	ENSG00000013503	106357748	POLR3B	FALSE	FALSE	FALSE	NA
ENSG00000111785	12	0.0025461	Astrocyte	0.029211	0.62053	0.56598	ENSG00000111785	106774621	RIC8B	FALSE	TRUE	FALSE	FALSE
ENSG00000151135	12	0.0078685	Astrocyte	0.095191	0.69829	0.16751	ENSG00000151135	106955719	TMEM263	FALSE	FALSE	FALSE	FALSE
ENSG00000120832	12	0.19586	Astrocyte	0.94791	0.58427	0.7252	ENSG00000120832	106973120	MTERF2	FALSE	FALSE	FALSE	FALSE
ENSG00000136045	12	0.16348	Astrocyte	0.5378	0.16478	0.26105	ENSG00000136045	107685799	PWP1	FALSE	FALSE	FALSE	FALSE
ENSG00000110851	12	0.29924	Astrocyte	0.86240000000000006	0.8488	0.4372	ENSG00000110851	107732871	PRDM4	FALSE	FALSE	FALSE	FALSE
ENSG00000075856	12	0.6446	Astrocyte	1	0.535	NA	ENSG00000075856	108522214	SART3	FALSE	FALSE	FALSE	NA
ENSG00000110880	12	0.38681	Astrocyte	0.84985	0.9203	0.07766	ENSG00000110880	108645109	CORO1C	FALSE	FALSE	FALSE	FALSE
ENSG00000084112	12	0.65549	Astrocyte	0.57831	0.65675	0.3187	ENSG00000084112	108778191	SSH1	FALSE	FALSE	FALSE	FALSE
ENSG00000135093	12	0.84611	Astrocyte	0.9493	0.42054	0.44043	ENSG00000135093	109023089	USP30	FALSE	FALSE	FALSE	FALSE
ENSG00000189046	12	0.1028	Astrocyte	0.3624	0.7427	0.6649	ENSG00000189046	109088188	ALKBH2	FALSE	FALSE	FALSE	FALSE
ENSG00000076248	12	0.7774	Astrocyte	1	1	NA	ENSG00000076248	109097597	UNG	FALSE	FALSE	FALSE	NA
ENSG00000076555	12	0.57155	Astrocyte	0.041455	0.83482	0.2247	ENSG00000076555	109116587	ACACB	FALSE	TRUE	FALSE	FALSE
ENSG00000110921	12	0.36568	Astrocyte	1	1	NA	ENSG00000110921	109573255	MVK	FALSE	FALSE	FALSE	NA
ENSG00000139433	12	0.1072	Astrocyte	0.0837	0.8891	0.852	ENSG00000139433	109850945	GLTP	FALSE	FALSE	FALSE	FALSE
ENSG00000076513	12	0.88275	Astrocyte	0.59	0.4472	NA	ENSG00000076513	109999186	ANKRD13A	FALSE	FALSE	FALSE	NA
ENSG00000122970	12	0.02032	Astrocyte	1	0.8166	0.9397	ENSG00000122970	110124335	IFT81	FALSE	FALSE	FALSE	FALSE
ENSG00000174437	12	0.03097	Astrocyte	0.9159	0.7926	0.7648	ENSG00000174437	110280756	ATP2A2	FALSE	FALSE	FALSE	FALSE
ENSG00000111252	12	0.7476	Astrocyte	0.1635	0.5319	0.3455	ENSG00000111252	111405923	SH2B3	FALSE	FALSE	FALSE	FALSE
ENSG00000111275	12	0.5374	Astrocyte	0.5149	0.7731	0.8716	ENSG00000111275	111766887	ALDH2	FALSE	FALSE	FALSE	FALSE
ENSG00000135148	12	0.3982	Astrocyte	1	1	NA	ENSG00000135148	112125538	TRAFD1	FALSE	FALSE	FALSE	NA
ENSG00000179295	12	0.1913	Astrocyte	0.2331	0.8697	0.2181	ENSG00000179295	112418351	PTPN11	FALSE	FALSE	FALSE	FALSE
ENSG00000123064	12	2.955e-6	Astrocyte	0.5723	0.7749	0.4506	ENSG00000123064	113157173	DDX54	FALSE	FALSE	FALSE	FALSE
ENSG00000186815	12	0.744	Astrocyte	0.1489	0.897	NA	ENSG00000186815	113221050	TPCN1	FALSE	FALSE	FALSE	NA
ENSG00000135094	12	0.12199	Astrocyte	0.36361	0.48525	0.60143	ENSG00000135094	113392445	SDS	FALSE	FALSE	FALSE	FALSE
ENSG00000258102	12	0.03091	Astrocyte	0.1072	0.1825	0.8304	ENSG00000258102	116548105	MAP1LC3B2	FALSE	FALSE	FALSE	FALSE
ENSG00000135119	12	0.63755	Astrocyte	0.7445	0.3725	NA	ENSG00000135119	116738178	RNFT2	FALSE	FALSE	FALSE	NA
ENSG00000174989	12	0.44868	Astrocyte	0.60025	0.1145	0.9043	ENSG00000174989	116910950	FBXW8	FALSE	FALSE	FALSE	FALSE
ENSG00000088992	12	0.3739	Astrocyte	0.7913	0.1752	0.6684	ENSG00000088992	117038923	TESC	FALSE	FALSE	FALSE	FALSE
ENSG00000135108	12	0.4292	Astrocyte	0.09983	1	0.4642	ENSG00000135108	117141991	FBXO21	FALSE	FALSE	FALSE	FALSE
ENSG00000176871	12	0.03978	Astrocyte	0.43989	0.67091	0.061805	ENSG00000176871	118032687	WSB2	FALSE	FALSE	FALSE	FALSE
ENSG00000089220	12	0.13894	Astrocyte	0.34895	0.36788	0.86699	ENSG00000089220	118136124	PEBP1	FALSE	FALSE	FALSE	FALSE
ENSG00000152137	12	0.43008	Astrocyte	0.57727	0.58521	0.19442	ENSG00000152137	119171555	HSPB8	FALSE	FALSE	FALSE	FALSE
ENSG00000135127	12	0.9179	Astrocyte	0.7125	0.9863	0.248	ENSG00000135127	119989236	BICDL1	FALSE	FALSE	FALSE	FALSE
ENSG00000111737	12	0.72007	Astrocyte	0.92371	0.99471	0.9461	ENSG00000111737	120095099	RAB35	FALSE	FALSE	FALSE	FALSE
ENSG00000089157	12	0.9341	Astrocyte	1	0.5927	NA	ENSG00000089157	120196699	RPLP0	FALSE	FALSE	FALSE	NA
ENSG00000089159	12	0.15213	Astrocyte	0.6971	0.76042	0.5703	ENSG00000089159	120210439	PXN	FALSE	FALSE	FALSE	FALSE
ENSG00000135097	12	0.15515	Astrocyte	0.53711	0.23125	0.76637	ENSG00000135097	120341330	MSI1	FALSE	FALSE	FALSE	FALSE
ENSG00000111775	12	0.1288	Astrocyte	0.713	0.2858	0.07216	ENSG00000111775	120438090	COX6A1	FALSE	FALSE	FALSE	FALSE
ENSG00000257218	12	0.5495	Astrocyte	1	1	NA	ENSG00000257218	120446444	GATC	FALSE	FALSE	FALSE	NA
ENSG00000111786	12	0.6384	Astrocyte	0.1587	0.2442	NA	ENSG00000111786	120461672	SRSF9	FALSE	FALSE	FALSE	NA
ENSG00000088986	12	0.03808	Astrocyte	0.274	0.177	0.7808	ENSG00000088986	120469850	DYNLL1	FALSE	FALSE	FALSE	FALSE
ENSG00000110871	12	0.30938	Astrocyte	0.8666	0.25713	0.4042	ENSG00000110871	120503279	COQ5	FALSE	FALSE	FALSE	FALSE
ENSG00000022840	12	0.7208	Astrocyte	0.9059	0.06762	0.3148	ENSG00000022840	120533480	RNF10	FALSE	FALSE	FALSE	FALSE
ENSG00000167272	12	0.13658	Astrocyte	0.9413	0.35553	0.4704	ENSG00000167272	120578764	POP5	FALSE	FALSE	FALSE	FALSE
ENSG00000157782	12	0.9235	Astrocyte	0.5626	0.8473	NA	ENSG00000157782	120640626	CABP1	FALSE	FALSE	FALSE	NA
ENSG00000089041	12	0.8039	Astrocyte	0.0408	0.132	0.6826	ENSG00000089041	121132819	P2RX7	FALSE	TRUE	FALSE	FALSE
ENSG00000135124	12	0.43218	Astrocyte	0.2244	0.9395	NA	ENSG00000135124	121210065	P2RX4	FALSE	FALSE	FALSE	NA
ENSG00000089053	12	0.087263	Astrocyte	1	1	NA	ENSG00000089053	121308245	ANAPC5	FALSE	FALSE	FALSE	NA
ENSG00000170633	12	0.15261	Astrocyte	1	0.5684	NA	ENSG00000170633	121400083	RNF34	FALSE	FALSE	FALSE	NA
ENSG00000188735	12	0.25554	Astrocyte	0.37861	0.37858	0.64025	ENSG00000188735	121712752	TMEM120B	FALSE	FALSE	FALSE	FALSE
ENSG00000110801	12	0.81697	Astrocyte	0.66521	0.64807	0.47126	ENSG00000110801	121888732	PSMD9	FALSE	FALSE	FALSE	FALSE
ENSG00000110987	12	0.3543	Astrocyte	0.6862	0.269	NA	ENSG00000110987	122019422	BCL7A	FALSE	FALSE	FALSE	NA
ENSG00000139722	12	0.09938	Astrocyte	0.8022	0.6623	NA	ENSG00000139722	122865330	VPS37B	FALSE	FALSE	FALSE	NA
ENSG00000051825	12	0.1219	Astrocyte	0.4264	0.8817	NA	ENSG00000051825	123152320	MPHOSPH9	FALSE	FALSE	FALSE	NA
ENSG00000150977	12	0.2578	Astrocyte	0.67490000000000006	0.4682	0.394	ENSG00000150977	123409714	RILPL2	FALSE	FALSE	FALSE	FALSE
ENSG00000188026	12	0.54788	Astrocyte	1	0.41874	NA	ENSG00000188026	123470054	RILPL1	FALSE	FALSE	FALSE	NA
ENSG00000086598	12	0.1144	Astrocyte	0.8404	0.08228	0.9061	ENSG00000086598	123584533	TMED2	FALSE	FALSE	FALSE	FALSE
ENSG00000168778	12	0.018033	Astrocyte	0.639	0.7474	0.3525	ENSG00000168778	123671110	TCTN2	FALSE	FALSE	FALSE	FALSE
ENSG00000179195	12	0.4076	Astrocyte	0.5671	0.01654	0.4789	ENSG00000179195	123971845	ZNF664	FALSE	FALSE	TRUE	FALSE
ENSG00000196498	12	0.4409	Astrocyte	1	1	NA	ENSG00000196498	124324415	NCOR2	FALSE	FALSE	FALSE	NA
ENSG00000073060	12	0.5605	Astrocyte	1	1	NA	ENSG00000073060	124776856	SCARB1	FALSE	FALSE	FALSE	NA
ENSG00000150991	12	0.29592	Astrocyte	0.46375	0.054722	0.93444	ENSG00000150991	124911604	UBC	FALSE	FALSE	FALSE	FALSE
ENSG00000150990	12	0.97542	Astrocyte	0.43517	0.97884	0.82134	ENSG00000150990	124946825	DHX37	FALSE	FALSE	FALSE	FALSE
ENSG00000081760	12	0.19839	Astrocyte	0.2961	0.54801	0.13155	ENSG00000081760	125065434	AACS	FALSE	FALSE	FALSE	FALSE
ENSG00000139364	12	0.1878	Astrocyte	0.2548	0.6383	0.02784	ENSG00000139364	125186386	TMEM132B	FALSE	FALSE	FALSE	TRUE
ENSG00000139370	12	0.66911	Astrocyte	0.20921	0.83408	0.35484	ENSG00000139370	128793194	SLC15A4	FALSE	FALSE	FALSE	FALSE
ENSG00000132341	12	0.3848	Astrocyte	1	1	NA	ENSG00000132341	130872037	RAN	FALSE	FALSE	FALSE	NA
ENSG00000183495	12	0.5063	Astrocyte	0.6434	0.9367	0.71621	ENSG00000183495	131949942	EP400	FALSE	FALSE	FALSE	FALSE
ENSG00000185163	12	0.4786	Astrocyte	0.51016	0.95583	0.33094	ENSG00000185163	132136594	DDX51	FALSE	FALSE	FALSE	FALSE
ENSG00000182870	12	0.038746	Astrocyte	0.4952	0.2525	0.6534	ENSG00000182870	132196372	GALNT9	FALSE	FALSE	FALSE	FALSE
ENSG00000112787	12	0.79807	Astrocyte	0.4863	0.4117	0.44527	ENSG00000112787	132489551	FBRSL1	FALSE	FALSE	FALSE	FALSE
ENSG00000177084	12	0.89899	Astrocyte	0.022154	0.4016	NA	ENSG00000177084	132623753	POLE	FALSE	TRUE	FALSE	NA
ENSG00000176894	12	0.8215	Astrocyte	0.4555	0.02582	0.6097	ENSG00000176894	132687587	PXMP2	FALSE	FALSE	TRUE	FALSE
ENSG00000176915	12	0.64442	Astrocyte	0.55498	0.24317	0.6713	ENSG00000176915	132725503	ANKLE2	FALSE	FALSE	FALSE	FALSE
ENSG00000090615	12	0.765	Astrocyte	0.4866	0.01086	0.9059	ENSG00000090615	132768902	GOLGA3	FALSE	FALSE	TRUE	FALSE
ENSG00000072609	12	0.74469	Astrocyte	0.4767	0.030366	0.70947	ENSG00000072609	132822187	CHFR	FALSE	FALSE	TRUE	FALSE
ENSG00000196458	12	0.51718	Astrocyte	0.71256	0.657	0.8326	ENSG00000196458	132918306	ZNF605	FALSE	FALSE	FALSE	FALSE
ENSG00000198040	12	0.15896	Astrocyte	0.85735	0.9366	0.23638	ENSG00000198040	133037292	ZNF84	FALSE	FALSE	FALSE	FALSE
ENSG00000196387	12	0.57613	Astrocyte	0.60355	0.76747	0.70805	ENSG00000196387	133080474	ZNF140	FALSE	FALSE	FALSE	FALSE
ENSG00000214029	12	0.8412	Astrocyte	0.4413	0.6494	0.7187	ENSG00000214029	133104779	ZNF891	FALSE	FALSE	FALSE	FALSE
ENSG00000090612	12	0.41321	Astrocyte	0.54398	0.89313	0.65107	ENSG00000090612	133181409	ZNF268	FALSE	FALSE	FALSE	FALSE
ENSG00000132950	13	0.6022	Astrocyte	0.9855	0.3474	0.1931	ENSG00000132950	19823482	ZMYM5	FALSE	FALSE	FALSE	FALSE
ENSG00000121741	13	0.9583	Astrocyte	0.4877	0.3006	NA	ENSG00000121741	19958677	ZMYM2	FALSE	FALSE	FALSE	NA
ENSG00000121742	13	0.16154	Astrocyte	0.64381	0.41307	0.6358	ENSG00000121742	20221962	GJB6	FALSE	FALSE	FALSE	FALSE
ENSG00000032742	13	0.29223	Astrocyte	0.74661	0.34058	0.95947	ENSG00000032742	20567138	IFT88	FALSE	FALSE	FALSE	FALSE
ENSG00000172458	13	0.77671	Astrocyte	0.52542	0.19199	0.2789	ENSG00000172458	20702127	IL17D	FALSE	FALSE	FALSE	FALSE
ENSG00000150457	13	0.21631	Astrocyte	0.44159	0.56807	0.2291	ENSG00000150457	20973036	LATS2	FALSE	FALSE	FALSE	FALSE
ENSG00000173141	13	0.10732	Astrocyte	0.2798	0.13257	0.7773	ENSG00000173141	21176658	MRPL57	FALSE	FALSE	FALSE	FALSE
ENSG00000180776	13	0.81522	Astrocyte	0.093272	0.931	NA	ENSG00000180776	21348784	ZDHHC20	FALSE	FALSE	FALSE	NA
ENSG00000165487	13	0.58973	Astrocyte	0.28264	0.35919	0.70846	ENSG00000165487	21492691	MICU2	FALSE	FALSE	FALSE	FALSE
ENSG00000102678	13	0.99596	Astrocyte	1	1	NA	ENSG00000102678	21671073	FGF9	FALSE	FALSE	FALSE	NA
ENSG00000165566	13	0.20967	Astrocyte	0.87358	0.22295	0.48816	ENSG00000165566	25161679	AMER2	FALSE	FALSE	FALSE	FALSE
ENSG00000139505	13	0.0086801	Astrocyte	0.58048	0.50158	0.85076	ENSG00000139505	25246222	MTMR6	FALSE	FALSE	FALSE	FALSE
ENSG00000127870	13	0.77818	Astrocyte	0.4564	0.87593	0.091904	ENSG00000127870	26132115	RNF6	FALSE	FALSE	FALSE	FALSE
ENSG00000132964	13	0.23289	Astrocyte	0.04832	0.2007	NA	ENSG00000132964	26254104	CDK8	FALSE	TRUE	FALSE	NA
ENSG00000132970	13	0.657	Astrocyte	0.6206	0.85988	0.44849	ENSG00000132970	26557683	WASF3	FALSE	FALSE	FALSE	FALSE
ENSG00000122026	13	0.91265	Astrocyte	0.33918	0.80265	0.62824	ENSG00000122026	27251362	RPL21	FALSE	FALSE	FALSE	FALSE
ENSG00000122034	13	0.95862	Astrocyte	0.23979	0.86603	0.10493	ENSG00000122034	27424619	GTF3A	FALSE	FALSE	FALSE	FALSE
ENSG00000186184	13	0.909	Astrocyte	0.4873	0.1952	0.6933	ENSG00000186184	27620742	POLR1D	FALSE	FALSE	FALSE	FALSE
ENSG00000152520	13	0.5449	Astrocyte	0.7511	0.06292	0.555	ENSG00000152520	28138506	PAN3	FALSE	FALSE	FALSE	FALSE
ENSG00000139508	13	0.17822	Astrocyte	0.60214	0.46784	0.83354	ENSG00000139508	28700064	SLC46A3	FALSE	FALSE	FALSE	FALSE
ENSG00000189403	13	0.70864	Astrocyte	0.25421	1	0.54719	ENSG00000189403	30456704	HMGB1	FALSE	FALSE	FALSE	FALSE
ENSG00000132952	13	0.2971	Astrocyte	0.5343	1	NA	ENSG00000132952	30617693	USPL1	FALSE	FALSE	FALSE	NA
ENSG00000175664	13	0.0075693	Astrocyte	0.59567	1	0.016009	ENSG00000175664	30932656	TEX26	FALSE	FALSE	FALSE	TRUE
ENSG00000120694	13	0.909	Astrocyte	0.42848	1	0.59986	ENSG00000120694	31134973	HSPH1	FALSE	FALSE	FALSE	FALSE
ENSG00000187676	13	0.5308	Astrocyte	0.9813	1	0.4454	ENSG00000187676	31199975	B3GLCT	FALSE	FALSE	FALSE	FALSE
ENSG00000073910	13	0.32472	Astrocyte	0.4753	1	0.53585	ENSG00000073910	31846713	FRY	FALSE	FALSE	FALSE	FALSE
ENSG00000139597	13	0.02849	Astrocyte	0.472	1	0.3796	ENSG00000139597	32400723	N4BP2L1	FALSE	FALSE	FALSE	FALSE
ENSG00000083642	13	0.40346	Astrocyte	0.2251	1	0.0968	ENSG00000083642	32586452	PDS5B	FALSE	FALSE	FALSE	FALSE
ENSG00000133121	13	0.54256	Astrocyte	0.42266	1	0.3223	ENSG00000133121	33103137	STARD13	FALSE	FALSE	FALSE	FALSE
ENSG00000133083	13	0.8632	Astrocyte	0.988	1	NA	ENSG00000133083	35768652	DCLK1	FALSE	FALSE	FALSE	NA
ENSG00000133104	13	0.87486	Astrocyte	0.6867	1	0.16763	ENSG00000133104	36301638	SPART	FALSE	FALSE	FALSE	FALSE
ENSG00000120693	13	0.9283	Astrocyte	0.72245	1	0.40713	ENSG00000120693	36844831	SMAD9	FALSE	FALSE	FALSE	FALSE
ENSG00000120697	13	0.49415	Astrocyte	0.8065	1	0.946	ENSG00000120697	36949738	ALG5	FALSE	FALSE	FALSE	FALSE
ENSG00000120699	13	0.14738	Astrocyte	0.36499	1	0.5933	ENSG00000120699	36998816	EXOSC8	FALSE	FALSE	FALSE	FALSE
ENSG00000102710	13	0.8195	Astrocyte	0.3807	1	NA	ENSG00000102710	37009312	SUPT20H	FALSE	FALSE	FALSE	NA
ENSG00000120686	13	0.20937	Astrocyte	0.14946	1	NA	ENSG00000120686	38349849	UFM1	FALSE	FALSE	FALSE	NA
ENSG00000150893	13	0.54854	Astrocyte	0.92224	1	0.17936	ENSG00000150893	38687077	FREM2	FALSE	FALSE	FALSE	FALSE
ENSG00000120685	13	0.01651	Astrocyte	1	1	NA	ENSG00000120685	39009865	PROSER1	FALSE	FALSE	FALSE	NA
ENSG00000133103	13	0.41631	Astrocyte	0.69424	1	0.44921	ENSG00000133103	39655627	COG6	FALSE	FALSE	FALSE	FALSE
ENSG00000102738	13	0.8853	Astrocyte	0.2313	1	0.3493	ENSG00000102738	40729128	MRPS31	FALSE	FALSE	FALSE	FALSE
ENSG00000102743	13	0.84327	Astrocyte	0.80755	1	0.99198	ENSG00000102743	40789412	SLC25A15	FALSE	FALSE	FALSE	FALSE
ENSG00000120690	13	0.07032	Astrocyte	0.1936	1	0.7804	ENSG00000120690	40931919	ELF1	FALSE	FALSE	FALSE	FALSE
ENSG00000120696	13	0.01405	Astrocyte	0.7563	1	0.9305	ENSG00000120696	41189834	KBTBD7	FALSE	FALSE	FALSE	FALSE
ENSG00000172766	13	0.371	Astrocyte	0.6436	1	0.7238	ENSG00000172766	41311267	NAA16	FALSE	FALSE	FALSE	FALSE
ENSG00000102760	13	0.3516	Astrocyte	0.6449	1	0.5579	ENSG00000102760	41457550	RGCC	FALSE	FALSE	FALSE	FALSE
ENSG00000102763	13	0.81363	Astrocyte	0.77848	1	0.027413	ENSG00000102763	41566835	VWA8	FALSE	FALSE	FALSE	TRUE
ENSG00000120675	13	0.68013	Astrocyte	0.32134	1	0.81738	ENSG00000120675	43023203	DNAJC15	FALSE	FALSE	FALSE	FALSE
ENSG00000151773	13	0.79573	Astrocyte	1	1	0.4461	ENSG00000151773	43823909	CCDC122	FALSE	FALSE	FALSE	FALSE
ENSG00000151778	13	0.64401	Astrocyte	0.48687	1	0.5775	ENSG00000151778	44373665	SERP2	FALSE	FALSE	FALSE	FALSE
ENSG00000102804	13	0.67079	Astrocyte	0.36378	1	0.69217	ENSG00000102804	44432143	TSC22D1	FALSE	FALSE	FALSE	FALSE
ENSG00000083635	13	0.22024	Astrocyte	0.6602	1	0.32892	ENSG00000083635	44939249	NUFIP1	FALSE	FALSE	FALSE	FALSE
ENSG00000188342	13	0.28353	Astrocyte	0.41614	1	0.1117	ENSG00000188342	45120510	GTF2F2	FALSE	FALSE	FALSE	FALSE
ENSG00000133112	13	0.2582	Astrocyte	0.6893	1	0.6115	ENSG00000133112	45333471	TPT1	FALSE	FALSE	FALSE	FALSE
ENSG00000174032	13	0.18603	Astrocyte	0.92167	1	0.305	ENSG00000174032	45393316	SLC25A30	FALSE	FALSE	FALSE	FALSE
ENSG00000139684	13	0.67177	Astrocyte	0.55335	1	0.67185	ENSG00000139684	46771256	ESD	FALSE	FALSE	FALSE	FALSE
ENSG00000102468	13	0.36	Astrocyte	0.9861	1	0.1583	ENSG00000102468	46831546	HTR2A	FALSE	FALSE	FALSE	FALSE
ENSG00000136146	13	0.24988	Astrocyte	0.4038	1	0.6253	ENSG00000136146	48053323	MED4	FALSE	FALSE	FALSE	FALSE
ENSG00000136156	13	0.27908	Astrocyte	0.6255	1	0.3386	ENSG00000136156	48232612	ITM2B	FALSE	FALSE	FALSE	FALSE
ENSG00000136161	13	0.70883	Astrocyte	0.9029	1	0.4674	ENSG00000136161	48488963	RCBTB2	FALSE	FALSE	FALSE	FALSE
ENSG00000102547	13	0.26752	Astrocyte	0.48021	1	0.78826	ENSG00000102547	49308650	CAB39L	FALSE	FALSE	FALSE	FALSE
ENSG00000136169	13	0.1101	Astrocyte	0.8421	1	0.2681	ENSG00000136169	49444274	SETDB2	FALSE	FALSE	FALSE	FALSE
ENSG00000123179	13	0.12811	Astrocyte	0.905	1	0.48777	ENSG00000123179	49660674	EBPL	FALSE	FALSE	FALSE	FALSE
ENSG00000123178	13	0.4146	Astrocyte	1	1	NA	ENSG00000123178	49912702	SPRYD7	FALSE	FALSE	FALSE	NA
ENSG00000186047	13	0.8885	Astrocyte	0.5719	1	0.02028	ENSG00000186047	50519364	DLEU7	FALSE	FALSE	FALSE	TRUE
ENSG00000136104	13	0.63843	Astrocyte	0.33195	1	0.8679	ENSG00000136104	50909747	RNASEH2B	FALSE	FALSE	FALSE	FALSE
ENSG00000150510	13	0.0038507	Astrocyte	0.93322	1	0.34081	ENSG00000150510	51222334	FAM124A	FALSE	FALSE	FALSE	FALSE
ENSG00000253710	13	0.5164	Astrocyte	0.8054	1	0.02728	ENSG00000253710	52012391	ALG11	FALSE	FALSE	FALSE	TRUE
ENSG00000136098	13	0.75277	Astrocyte	0.59422	1	0.6691	ENSG00000136098	52132639	NEK3	FALSE	FALSE	FALSE	FALSE
ENSG00000136114	13	0.78688	Astrocyte	0.83	1	NA	ENSG00000136114	52377167	THSD1	FALSE	FALSE	FALSE	NA
ENSG00000136100	13	0.2078	Astrocyte	1	1	NA	ENSG00000136100	52412602	VPS36	FALSE	FALSE	FALSE	NA
ENSG00000136108	13	0.55802	Astrocyte	0.9144	1	NA	ENSG00000136108	52455429	CKAP2	FALSE	FALSE	FALSE	NA
ENSG00000165416	13	0.59621	Astrocyte	0.19688	1	NA	ENSG00000165416	52652709	SUGT1	FALSE	FALSE	FALSE	NA
ENSG00000136099	13	0.82595	Astrocyte	0.40333	1	0.031874	ENSG00000136099	52842889	PCDH8	FALSE	FALSE	FALSE	TRUE
ENSG00000118946	13	0.522	Astrocyte	0.2021	1	0.8747	ENSG00000118946	57631744	PCDH17	FALSE	FALSE	FALSE	FALSE
ENSG00000083544	13	0.592	Astrocyte	0.3332	0.1906	NA	ENSG00000083544	60396457	TDRD3	FALSE	FALSE	FALSE	NA
ENSG00000204899	13	0.59218	Astrocyte	0.4028	0.27596	NA	ENSG00000204899	72708367	MZT1	FALSE	FALSE	FALSE	NA
ENSG00000188243	13	0.049388	Astrocyte	0.04802	0.16657	0.3594	ENSG00000188243	75525214	COMMD6	FALSE	TRUE	FALSE	FALSE
ENSG00000118939	13	0.93597	Astrocyte	0.37434	0.11724	0.96244	ENSG00000118939	75549483	UCHL3	FALSE	FALSE	FALSE	FALSE
ENSG00000102805	13	0.010881	Astrocyte	0.90295	0.52971	0.96483	ENSG00000102805	76990660	CLN5	FALSE	FALSE	FALSE	FALSE
ENSG00000005812	13	0.0070007	Astrocyte	0.9547	0.56729	0.86769	ENSG00000005812	76992598	FBXL3	FALSE	FALSE	FALSE	FALSE
ENSG00000139737	13	0.094437	Astrocyte	0.57065	0.36753	0.1764	ENSG00000139737	77697687	SLAIN1	FALSE	FALSE	FALSE	FALSE
ENSG00000136160	13	0.82898	Astrocyte	0.4709	0.4231	0.36523	ENSG00000136160	77895481	EDNRB	FALSE	FALSE	FALSE	FALSE
ENSG00000152193	13	0.68156	Astrocyte	0.26191	0.5276	0.2189	ENSG00000152193	78614289	OBI1	FALSE	FALSE	FALSE	FALSE
ENSG00000136158	13	0.12663	Astrocyte	0.87576	0.68851	0.83607	ENSG00000136158	80335976	SPRY2	FALSE	FALSE	FALSE	FALSE
ENSG00000165300	13	0.88381	Astrocyte	0.6857	0.32146	NA	ENSG00000165300	87671371	SLITRK5	FALSE	FALSE	FALSE	NA
ENSG00000183098	13	0.014412	Astrocyte	0.78674	0.43597	0.86496	ENSG00000183098	93226807	GPC6	FALSE	FALSE	FALSE	FALSE
ENSG00000088451	13	0.7292	Astrocyte	0.5653	1	0.5436	ENSG00000088451	94574054	TGDS	FALSE	FALSE	FALSE	FALSE
ENSG00000152749	13	0.001997	Astrocyte	0.6355	0.3594	0.1641	ENSG00000152749	94601857	GPR180	FALSE	FALSE	FALSE	FALSE
ENSG00000125257	13	0.03837	Astrocyte	1	1	NA	ENSG00000125257	95019835	ABCC4	FALSE	FALSE	FALSE	NA
ENSG00000134874	13	0.86644	Astrocyte	0.41208	0.6618	0.82182	ENSG00000134874	95578202	DZIP1	FALSE	FALSE	FALSE	FALSE
ENSG00000102580	13	0.74984	Astrocyte	0.41979	0.40489000000000003	0.72199	ENSG00000102580	95677139	DNAJC3	FALSE	FALSE	FALSE	FALSE
ENSG00000185352	13	0.61402	Astrocyte	0.88547	0.58009	0.6945	ENSG00000185352	96090107	HS6ST3	FALSE	FALSE	FALSE	FALSE
ENSG00000139793	13	0.49286	Astrocyte	0.83513	0.84169	0.89875	ENSG00000139793	97221434	MBNL2	FALSE	FALSE	FALSE	FALSE
ENSG00000125249	13	0.54893	Astrocyte	0.80636	0.03518	0.25218	ENSG00000125249	97434169	RAP2A	FALSE	FALSE	TRUE	FALSE
ENSG00000152767	13	0.55085	Astrocyte	0.21387	0.41234	0.9154	ENSG00000152767	98142562	FARP1	FALSE	FALSE	FALSE	FALSE
ENSG00000102572	13	0.20376	Astrocyte	0.61127	0.61706	0.8885	ENSG00000102572	98445185	STK24	FALSE	FALSE	FALSE	FALSE
ENSG00000125246	13	0.5297	Astrocyte	0.60013	0.52352	0.44107	ENSG00000125246	99606669	CLYBL	FALSE	FALSE	FALSE	FALSE
ENSG00000134864	13	0.038505	Astrocyte	0.15059	0.58798	0.18451	ENSG00000134864	100530164	GGACT	FALSE	FALSE	FALSE	FALSE
ENSG00000125247	13	0.88933	Astrocyte	0.11425	0.27293	0.97527	ENSG00000125247	100603625	TMTC4	FALSE	FALSE	FALSE	FALSE
ENSG00000134897	13	0.7084	Astrocyte	0.387	0.04302	0.7795	ENSG00000134897	102799119	BIVM	FALSE	FALSE	TRUE	FALSE
ENSG00000134899	13	0.61338	Astrocyte	0.5726	0.9591	0.8541	ENSG00000134899	102845831	ERCC5	FALSE	FALSE	FALSE	FALSE
ENSG00000125266	13	0.14586	Astrocyte	0.95543	0.1596	0.21441	ENSG00000125266	106489745	EFNB2	FALSE	FALSE	FALSE	FALSE
ENSG00000134884	13	0.6838	Astrocyte	0.39327	0.95448	0.73914	ENSG00000134884	106541673	ARGLU1	FALSE	FALSE	FALSE	FALSE
ENSG00000185950	13	0.35429	Astrocyte	0.66291	0.11936	0.046776	ENSG00000185950	109752695	IRS2	FALSE	FALSE	FALSE	TRUE
ENSG00000187498	13	0.15377	Astrocyte	0.011149	0.21098	0.7881	ENSG00000187498	110148963	COL4A1	FALSE	TRUE	FALSE	FALSE
ENSG00000134871	13	0.044664	Astrocyte	0.28359	0.91394	0.40301	ENSG00000134871	110305812	COL4A2	FALSE	FALSE	FALSE	FALSE
ENSG00000139832	13	0.97086	Astrocyte	0.68018	0.54116	0.97496	ENSG00000139832	110523066	RAB20	FALSE	FALSE	FALSE	FALSE
ENSG00000213995	13	0.090897	Astrocyte	0.22383	0.97639	0.89931	ENSG00000213995	110615545	NAXD	FALSE	FALSE	FALSE	FALSE
ENSG00000134905	13	0.5493	Astrocyte	0.1783	0.9082	0.5035	ENSG00000134905	110641412	CARS2	FALSE	FALSE	FALSE	FALSE
ENSG00000102606	13	0.97718	Astrocyte	0.34962	0.40488	0.26249	ENSG00000102606	111114559	ARHGEF7	FALSE	FALSE	FALSE	FALSE
ENSG00000068650	13	0.2179	Astrocyte	1	1	NA	ENSG00000068650	112690038	ATP11A	FALSE	FALSE	FALSE	NA
ENSG00000126217	13	0.65005	Astrocyte	0.88496	0.51604	0.22851	ENSG00000126217	112894378	MCF2L	FALSE	FALSE	FALSE	FALSE
ENSG00000150401	13	0.7526	Astrocyte	0.8603	0.6093	0.3019	ENSG00000150401	113455819	DCUN1D2	FALSE	FALSE	FALSE	FALSE
ENSG00000198176	13	0.545	Astrocyte	0.76653	0.19755	0.38961	ENSG00000198176	113584721	TFDP1	FALSE	FALSE	FALSE	FALSE
ENSG00000184497	13	0.6382	Astrocyte	1	1	NA	ENSG00000184497	113759226	TMEM255B	FALSE	FALSE	FALSE	NA
ENSG00000183087	13	0.50164	Astrocyte	0.82181	0.85008	0.058	ENSG00000183087	113820549	GAS6	FALSE	FALSE	FALSE	FALSE
ENSG00000185989	13	0.9152	Astrocyte	0.6088	0.9398	0.02421	ENSG00000185989	113977783	RASA3	FALSE	FALSE	FALSE	TRUE
ENSG00000130177	13	0.49952	Astrocyte	0.46171	0.081926	0.66499	ENSG00000130177	114234887	CDC16	FALSE	FALSE	FALSE	FALSE
ENSG00000129484	14	0.93514	Astrocyte	0.07539	1	0.1536	ENSG00000129484	20343615	PARP2	FALSE	FALSE	FALSE	FALSE
ENSG00000129566	14	0.002065	Astrocyte	0.3172	0.778	0.3457	ENSG00000129566	20365667	TEP1	FALSE	FALSE	FALSE	FALSE
ENSG00000165782	14	0.007158	Astrocyte	0.6251	0.7653	0.4628	ENSG00000165782	20457681	PIP4P1	FALSE	FALSE	FALSE	FALSE
ENSG00000129538	14	0.69172	Astrocyte	0.036821	0.26695	0.28071	ENSG00000129538	20801228	RNASE1	FALSE	TRUE	FALSE	FALSE
ENSG00000165792	14	0.2713	Astrocyte	0.51712	0.54087	0.21635	ENSG00000165792	20989973	METTL17	FALSE	FALSE	FALSE	FALSE
ENSG00000165795	14	0.8568	Astrocyte	0.07391	0.4215	0.3391	ENSG00000165795	21016763	NDRG2	FALSE	FALSE	FALSE	FALSE
ENSG00000165801	14	0.9991	Astrocyte	0.3842	0.8532	0.1145	ENSG00000165801	21070273	ARHGEF40	FALSE	FALSE	FALSE	FALSE
ENSG00000165804	14	0.76866	Astrocyte	0.67293	0.37852	0.1115	ENSG00000165804	21090077	ZNF219	FALSE	FALSE	FALSE	FALSE
ENSG00000092201	14	0.5315	Astrocyte	0.3298	0.5525	0.9253	ENSG00000092201	21351476	SUPT16H	FALSE	FALSE	FALSE	FALSE
ENSG00000129562	14	0.69678	Astrocyte	0.43719	0.21709	0.8725	ENSG00000129562	22564907	DAD1	FALSE	FALSE	FALSE	FALSE
ENSG00000100439	14	0.60408	Astrocyte	0.1707	0.93364	0.3534	ENSG00000100439	22598290	ABHD4	FALSE	FALSE	FALSE	FALSE
ENSG00000155463	14	0.59664	Astrocyte	1	0.9828	0.3847	ENSG00000155463	22766522	OXA1L	FALSE	FALSE	FALSE	FALSE
ENSG00000172590	14	0.15267	Astrocyte	0.66064	0.003078	0.2936	ENSG00000172590	22829879	MRPL52	FALSE	FALSE	TRUE	FALSE
ENSG00000197324	14	0.90697	Astrocyte	0.4599	0.0518	0.9076	ENSG00000197324	22871740	LRP10	FALSE	FALSE	FALSE	FALSE
ENSG00000100462	14	0.3893	Astrocyte	0.3116	0.5454	NA	ENSG00000100462	22920525	PRMT5	FALSE	FALSE	FALSE	NA
ENSG00000092036	14	0.076194	Astrocyte	0.6282	0.5713	0.6756	ENSG00000092036	22946228	HAUS4	FALSE	FALSE	FALSE	FALSE
ENSG00000100802	14	0.01002	Astrocyte	0.5433	0.935	0.4845	ENSG00000100802	22985894	C14orf93	FALSE	FALSE	FALSE	FALSE
ENSG00000100804	14	0.1581	Astrocyte	0.1611	0.843	NA	ENSG00000100804	23016543	PSMB5	FALSE	FALSE	FALSE	NA
ENSG00000139880	14	0.5603	Astrocyte	0.2019	0.1304	NA	ENSG00000139880	23047062	CDH24	FALSE	FALSE	FALSE	NA
ENSG00000092068	14	0.65911	Astrocyte	0.12417	0.067724	0.8051	ENSG00000092068	23125295	SLC7A8	FALSE	FALSE	FALSE	FALSE
ENSG00000215277	14	0.6996	Astrocyte	1	0.09941	NA	ENSG00000215277	23185316	RNF212B	FALSE	FALSE	FALSE	NA
ENSG00000100836	14	0.8315	Astrocyte	1	1	NA	ENSG00000100836	23321457	PABPN1	FALSE	FALSE	FALSE	NA
ENSG00000092096	14	0.99352	Astrocyte	0.75699	0.027142	0.42765	ENSG00000092096	23346314	SLC22A17	FALSE	FALSE	TRUE	FALSE
ENSG00000100842	14	0.5701	Astrocyte	0.8751	0.5067	0.5301	ENSG00000100842	23356403	EFS	FALSE	FALSE	FALSE	FALSE
ENSG00000166091	14	0.97559	Astrocyte	0.7345	0.4986	NA	ENSG00000166091	23376773	CMTM5	FALSE	FALSE	FALSE	NA
ENSG00000129460	14	0.69403	Astrocyte	0.3866	0.16172	0.38793	ENSG00000129460	23469679	NGDN	FALSE	FALSE	FALSE	FALSE
ENSG00000136367	14	0.01804	Astrocyte	0.5208	0.4822	0.4573	ENSG00000136367	23520857	ZFHX2	FALSE	FALSE	FALSE	FALSE
ENSG00000213983	14	0.6044	Astrocyte	0.9273	0.4546	NA	ENSG00000213983	23559565	AP1G2	FALSE	FALSE	FALSE	NA
ENSG00000092051	14	0.34772	Astrocyte	0.95859	0.12705	0.07694	ENSG00000092051	23568038	JPH4	FALSE	FALSE	FALSE	FALSE
ENSG00000157326	14	4.4518e-4	Astrocyte	0.18741	0.1548	0.43477	ENSG00000157326	23953734	DHRS4	FALSE	FALSE	FALSE	FALSE
ENSG00000186648	14	0.67724	Astrocyte	0.15453	0.57337	0.28398	ENSG00000186648	24052009	CARMIL3	FALSE	FALSE	FALSE	FALSE
ENSG00000129535	14	0.97476	Astrocyte	0.29162	0.017156	0.6857	ENSG00000129535	24078662	NRL	FALSE	FALSE	TRUE	FALSE
ENSG00000100908	14	0.3073	Astrocyte	0.7282	0.3222	0.7712	ENSG00000100908	24138959	EMC9	FALSE	FALSE	FALSE	FALSE
ENSG00000092098	14	0.6734	Astrocyte	0.3794	0.7827	NA	ENSG00000092098	24146683	RNF31	FALSE	FALSE	FALSE	NA
ENSG00000100918	14	0.8678	Astrocyte	1	1	NA	ENSG00000100918	24171853	REC8	FALSE	FALSE	FALSE	NA
ENSG00000100938	14	0.1825	Astrocyte	0.2708	0.9079	0.9774	ENSG00000100938	24232422	GMPR2	FALSE	FALSE	FALSE	FALSE
ENSG00000100949	14	0.03782	Astrocyte	0.9694	0.05397	0.9305	ENSG00000100949	24265538	RABGGTA	FALSE	FALSE	FALSE	FALSE
ENSG00000157379	14	0.094932	Astrocyte	0.68208	0.035233	0.98192	ENSG00000157379	24290598	DHRS1	FALSE	FALSE	TRUE	FALSE
ENSG00000100968	14	0.11828	Astrocyte	0.80271	0.21839	0.071323	ENSG00000100968	24365673	NFATC4	FALSE	FALSE	FALSE	FALSE
ENSG00000100441	14	0.2731	Astrocyte	1	1	NA	ENSG00000100441	24429286	KHNYN	FALSE	FALSE	FALSE	NA
ENSG00000100445	14	0.6757	Astrocyte	0.5747	0.1724	NA	ENSG00000100445	24439766	SDR39U1	FALSE	FALSE	FALSE	NA
ENSG00000168952	14	0.272	Astrocyte	0.2336	0.5854	0.3074	ENSG00000168952	24809454	STXBP6	FALSE	FALSE	FALSE	FALSE
ENSG00000176165	14	0.02674	Astrocyte	0.1794	0.8369	NA	ENSG00000176165	28764329	FOXG1	FALSE	FALSE	FALSE	NA
ENSG00000184304	14	0.0023707	Astrocyte	0.849	0.27188	NA	ENSG00000184304	29576479	PRKD1	FALSE	FALSE	FALSE	NA
ENSG00000092140	14	0.3403	Astrocyte	1	1	NA	ENSG00000092140	30559158	G2E3	FALSE	FALSE	FALSE	NA
ENSG00000100852	14	0.86947	Astrocyte	0.8378	1	0.4266	ENSG00000100852	32076114	ARHGAP5	FALSE	FALSE	FALSE	FALSE
ENSG00000129521	14	0.9529	Astrocyte	0.06639	1	0.8559	ENSG00000129521	33924227	EGLN3	FALSE	FALSE	FALSE	FALSE
ENSG00000165389	14	0.128	Astrocyte	0.4943	1	NA	ENSG00000165389	34432788	SPTSSA	FALSE	FALSE	FALSE	NA
ENSG00000165410	14	0.78118	Astrocyte	0.47566	1	0.4709	ENSG00000165410	34709113	CFL2	FALSE	FALSE	FALSE	FALSE
ENSG00000100883	14	0.2863	Astrocyte	0.06251	1	0.08462	ENSG00000100883	34981957	SRP54	FALSE	FALSE	FALSE	FALSE
ENSG00000151327	14	0.7909	Astrocyte	1	1	NA	ENSG00000151327	35045117	FAM177A1	FALSE	FALSE	FALSE	NA
ENSG00000092020	14	0.3963	Astrocyte	0.07608	1	0.9516	ENSG00000092020	35085467	PPP2R3C	FALSE	FALSE	FALSE	FALSE
ENSG00000100902	14	0.44596	Astrocyte	0.054204	1	0.15997	ENSG00000100902	35278633	PSMA6	FALSE	FALSE	FALSE	FALSE
ENSG00000100906	14	0.61718	Astrocyte	0.4496	1	NA	ENSG00000100906	35401079	NFKBIA	FALSE	FALSE	FALSE	NA
ENSG00000151332	14	0.07352	Astrocyte	0.4434	1	0.8672	ENSG00000151332	36298564	MBIP	FALSE	FALSE	FALSE	FALSE
ENSG00000151338	14	0.81075	Astrocyte	0.51135	1	0.68788	ENSG00000151338	37197894	MIPOL1	FALSE	FALSE	FALSE	FALSE
ENSG00000092208	14	0.03895	Astrocyte	0.2068	1	0.09578	ENSG00000092208	39114285	GEMIN2	FALSE	FALSE	FALSE	FALSE
ENSG00000100941	14	0.52804	Astrocyte	1	1	NA	ENSG00000100941	39175183	PNN	FALSE	FALSE	FALSE	NA
ENSG00000165355	14	0.15763	Astrocyte	0.7213	1	0.762	ENSG00000165355	39397684	FBXO33	FALSE	FALSE	FALSE	FALSE
ENSG00000165379	14	0.096784	Astrocyte	0.97052	1	0.87987	ENSG00000165379	41606876	LRFN5	FALSE	FALSE	FALSE	FALSE
ENSG00000213741	14	0.26995	Astrocyte	0.53907	1	0.39906	ENSG00000213741	49570984	RPS29	FALSE	FALSE	FALSE	FALSE
ENSG00000168282	14	0.6618	Astrocyte	0.6091	1	0.5202	ENSG00000168282	49620799	MGAT2	FALSE	FALSE	FALSE	FALSE
ENSG00000100479	14	0.3974	Astrocyte	1	1	NA	ENSG00000100479	49643555	POLE2	FALSE	FALSE	FALSE	NA
ENSG00000165516	14	1.224e-4	Astrocyte	0.9577	1	NA	ENSG00000165516	49768130	KLHDC2	FALSE	FALSE	FALSE	NA
ENSG00000165527	14	0.03689	Astrocyte	0.65345	1	NA	ENSG00000165527	49893079	ARF6	FALSE	FALSE	FALSE	NA
ENSG00000100490	14	0.7473	Astrocyte	0.10296	1	0.32187	ENSG00000100490	50326265	CDKL1	FALSE	FALSE	FALSE	FALSE
ENSG00000012983	14	0.18277	Astrocyte	0.063735	1	0.38114	ENSG00000012983	50418501	MAP4K5	FALSE	FALSE	FALSE	FALSE
ENSG00000198513	14	0.8375	Astrocyte	0.3441	1	0.9454	ENSG00000198513	50532509	ATL1	FALSE	FALSE	FALSE	FALSE
ENSG00000151748	14	0.54124	Astrocyte	0.1699	1	0.6389	ENSG00000151748	50632058	SAV1	FALSE	FALSE	FALSE	FALSE
ENSG00000100504	14	3.585e-4	Astrocyte	0.10589	1	0.92911	ENSG00000100504	50857891	PYGL	FALSE	FALSE	FALSE	FALSE
ENSG00000100505	14	0.5406	Astrocyte	0.6898	1	0.3669	ENSG00000100505	50975262	TRIM9	FALSE	FALSE	FALSE	FALSE
ENSG00000139926	14	0.352	Astrocyte	0.9854	1	0.1184	ENSG00000139926	51489100	FRMD6	FALSE	FALSE	FALSE	FALSE
ENSG00000186469	14	0.6701	Astrocyte	0.933	1	NA	ENSG00000186469	51826195	GNG2	FALSE	FALSE	FALSE	NA
ENSG00000180998	14	0.4053	Astrocyte	1	1	NA	ENSG00000180998	52552836	GPR137C	FALSE	FALSE	FALSE	NA
ENSG00000100523	14	0.2179	Astrocyte	0.889	1	0.9112	ENSG00000100523	53036745	DDHD1	FALSE	FALSE	FALSE	FALSE
ENSG00000100528	14	0.044546	Astrocyte	0.29574	1	0.35343	ENSG00000100528	54423561	CNIH1	FALSE	FALSE	FALSE	FALSE
ENSG00000020577	14	0.05217	Astrocyte	1	1	NA	ENSG00000020577	54566117	SAMD4A	FALSE	FALSE	FALSE	NA
ENSG00000168175	14	0.4833	Astrocyte	0.93	1	0.349	ENSG00000168175	55051647	MAPK1IP1L	FALSE	FALSE	FALSE	FALSE
ENSG00000178974	14	0.006187	Astrocyte	0.3242	1	0.6126	ENSG00000178974	55271344	FBXO34	FALSE	FALSE	FALSE	FALSE
ENSG00000126777	14	0.02433	Astrocyte	0.0585	1	NA	ENSG00000126777	55559072	KTN1	FALSE	FALSE	FALSE	NA
ENSG00000139946	14	0.90377	Astrocyte	0.64666	1	0.74508	ENSG00000139946	56117814	PELI2	FALSE	FALSE	FALSE	FALSE
ENSG00000139977	14	0.7157	Astrocyte	0.734	1	0.5543	ENSG00000139977	57390544	NAA30	FALSE	FALSE	FALSE	FALSE
ENSG00000131966	14	0.94059	Astrocyte	0.38918	1	0.5273	ENSG00000131966	58200080	ACTR10	FALSE	FALSE	FALSE	FALSE
ENSG00000100567	14	0.3848	Astrocyte	1	1	NA	ENSG00000100567	58244843	PSMA3	FALSE	FALSE	FALSE	NA
ENSG00000032219	14	0.954	Astrocyte	0.7736	1	0.5271	ENSG00000032219	58298504	ARID4A	FALSE	FALSE	FALSE	FALSE
ENSG00000100575	14	0.77836	Astrocyte	0.94098	1	NA	ENSG00000100575	58408495	TIMM9	FALSE	FALSE	FALSE	NA
ENSG00000100592	14	0.095705	Astrocyte	0.69363	1	0.2535	ENSG00000100592	59188646	DAAM1	FALSE	FALSE	FALSE	FALSE
ENSG00000181619	14	0.04777	Astrocyte	0.91386	1	0.53358	ENSG00000181619	59429022	GPR135	FALSE	FALSE	FALSE	FALSE
ENSG00000131951	14	0.6616	Astrocyte	1	1	NA	ENSG00000131951	59919713	LRRC9	FALSE	FALSE	FALSE	NA
ENSG00000126773	14	0.4272	Astrocyte	0.8172	1	0.1843	ENSG00000126773	60091911	PCNX4	FALSE	FALSE	FALSE	FALSE
ENSG00000100612	14	0.77695	Astrocyte	0.77843	1	0.56018	ENSG00000100612	60144119	DHRS7	FALSE	FALSE	FALSE	FALSE
ENSG00000020426	14	0.4349	Astrocyte	0.3717	1	0.1142	ENSG00000020426	60734742	MNAT1	FALSE	FALSE	FALSE	FALSE
ENSG00000126814	14	0.03108	Astrocyte	0.1897	1	0.8716	ENSG00000126814	60971441	TRMT5	FALSE	FALSE	FALSE	FALSE
ENSG00000023608	14	0.27065	Astrocyte	0.1577	1	0.783	ENSG00000023608	61762420	SNAPC1	FALSE	FALSE	FALSE	FALSE
ENSG00000126785	14	0.31061	Astrocyte	0.71891	1	0.23662	ENSG00000126785	63204114	RHOJ	FALSE	FALSE	FALSE	FALSE
ENSG00000140006	14	0.9969	Astrocyte	0.3288	1	NA	ENSG00000140006	63597039	WDR89	FALSE	FALSE	FALSE	NA
ENSG00000126821	14	0.9487	Astrocyte	1	1	NA	ENSG00000126821	63684216	SGPP1	FALSE	FALSE	FALSE	NA
ENSG00000054654	14	0.9367	Astrocyte	0.936	1	NA	ENSG00000054654	63761899	SYNE2	FALSE	FALSE	FALSE	NA
ENSG00000100714	14	0.5885	Astrocyte	0.01791	1	0.173	ENSG00000100714	64388031	MTHFD1	FALSE	TRUE	FALSE	FALSE
ENSG00000089775	14	0.066264	Astrocyte	1	1	NA	ENSG00000089775	64449106	ZBTB25	FALSE	FALSE	FALSE	NA
ENSG00000126803	14	0.29465	Astrocyte	0.3823	1	0.2731	ENSG00000126803	64535905	HSPA2	FALSE	FALSE	FALSE	FALSE
ENSG00000125954	14	0.51158	Astrocyte	0.99018	1	0.26044	ENSG00000125954	64914485	CHURC1-FNTB	FALSE	FALSE	FALSE	FALSE
ENSG00000139998	14	0.85929	Astrocyte	0.5356	1	0.0023339	ENSG00000139998	64945814	RAB15	FALSE	FALSE	FALSE	TRUE
ENSG00000257365	14	0.6536	Astrocyte	0.14235	1	0.3997	ENSG00000257365	64986895	FNTB	FALSE	FALSE	FALSE	FALSE
ENSG00000125952	14	0.6884	Astrocyte	0.6118	1	NA	ENSG00000125952	65006174	MAX	FALSE	FALSE	FALSE	NA
ENSG00000171723	14	0.35758	Astrocyte	0.6042	1	0.5432	ENSG00000171723	66507407	GPHN	FALSE	FALSE	FALSE	FALSE
ENSG00000072415	14	0.95651	Astrocyte	0.11896	1	0.5141	ENSG00000072415	67240713	PALS1	FALSE	FALSE	FALSE	FALSE
ENSG00000100568	14	0.36249	Astrocyte	0.6952	1	NA	ENSG00000100568	67647085	VTI1B	FALSE	FALSE	FALSE	NA
ENSG00000072042	14	0.925	Astrocyte	0.572	1	0.01922	ENSG00000072042	67676800	RDH11	FALSE	FALSE	FALSE	TRUE
ENSG00000185650	14	0.050471	Astrocyte	0.19	1	0.10852	ENSG00000185650	68787660	ZFP36L1	FALSE	FALSE	FALSE	FALSE
ENSG00000100626	14	0.16609	Astrocyte	0.5371	1	0.4287	ENSG00000100626	69259277	GALNT16	FALSE	FALSE	FALSE	FALSE
ENSG00000029364	14	0.9034	Astrocyte	0.1356	1	0.2257	ENSG00000029364	69398015	SLC39A9	FALSE	FALSE	FALSE	FALSE
ENSG00000100650	14	0.60892	Astrocyte	0.41715	1	NA	ENSG00000100650	69726900	SRSF5	FALSE	FALSE	FALSE	NA
ENSG00000198732	14	0.98396	Astrocyte	0.3296	1	NA	ENSG00000198732	69854131	SMOC1	FALSE	FALSE	FALSE	NA
ENSG00000133983	14	0.02107	Astrocyte	0.4532	1	NA	ENSG00000133983	70325081	COX16	FALSE	FALSE	FALSE	NA
ENSG00000133985	14	0.1944	Astrocyte	0.03742	1	0.3735	ENSG00000133985	70641916	TTC9	FALSE	TRUE	FALSE	FALSE
ENSG00000006432	14	0.4677	Astrocyte	0.9068	1	0.1533	ENSG00000006432	70722526	MAP3K9	FALSE	FALSE	FALSE	FALSE
ENSG00000100731	14	0.5477	Astrocyte	0.7622	1	0.7189	ENSG00000100731	70907405	PCNX1	FALSE	FALSE	FALSE	FALSE
ENSG00000119599	14	0.36418	Astrocyte	0.038614	1	0.05038	ENSG00000119599	72926377	DCAF4	FALSE	TRUE	FALSE	FALSE
ENSG00000080815	14	0.0444	Astrocyte	0.09004	1	NA	ENSG00000080815	73136418	PSEN1	FALSE	FALSE	FALSE	NA
ENSG00000100767	14	0.19848	Astrocyte	0.5655	1	0.2605	ENSG00000100767	73237497	PAPLN	FALSE	FALSE	FALSE	FALSE
ENSG00000133961	14	0.6079	Astrocyte	0.3268	1	NA	ENSG00000133961	73275107	NUMB	FALSE	FALSE	FALSE	NA
ENSG00000119673	14	0.014694	Astrocyte	0.19369	1	0.47505	ENSG00000119673	73567620	ACOT2	FALSE	FALSE	FALSE	FALSE
ENSG00000176903	14	0.0057589	Astrocyte	0.73662	1	0.21637	ENSG00000176903	73711783	PNMA1	FALSE	FALSE	FALSE	FALSE
ENSG00000140043	14	0.40681	Astrocyte	0.84585	1	0.35584	ENSG00000140043	73851831	PTGR2	FALSE	FALSE	FALSE	FALSE
ENSG00000119725	14	0.199	Astrocyte	0.06448	1	0.4175	ENSG00000119725	73886617	ZNF410	FALSE	FALSE	FALSE	FALSE
ENSG00000119711	14	0.3154	Astrocyte	0.5399	1	0.4606	ENSG00000119711	74056847	ALDH6A1	FALSE	FALSE	FALSE	FALSE
ENSG00000119688	14	0.089647	Astrocyte	0.73437	1	0.046952	ENSG00000119688	74285269	ABCD4	FALSE	FALSE	FALSE	TRUE
ENSG00000119682	14	0.645	Astrocyte	0.7604	1	0.4358	ENSG00000119682	74653437	AREL1	FALSE	FALSE	FALSE	FALSE
ENSG00000119616	14	0.5875	Astrocyte	0.9355	1	0.955	ENSG00000119616	74713144	FCF1	FALSE	FALSE	FALSE	FALSE
ENSG00000119689	14	0.6671	Astrocyte	0.6677	1	0.3883	ENSG00000119689	74881891	DLST	FALSE	FALSE	FALSE	FALSE
ENSG00000198208	14	0.56973	Astrocyte	0.4498	1	0.3716	ENSG00000198208	74903951	RPS6KL1	FALSE	FALSE	FALSE	FALSE
ENSG00000119718	14	0.4355	Astrocyte	0.9625	1	0.23	ENSG00000119718	75002921	EIF2B2	FALSE	FALSE	FALSE	FALSE
ENSG00000119640	14	0.20965	Astrocyte	1	1	NA	ENSG00000119640	75053237	ACYP1	FALSE	FALSE	FALSE	NA
ENSG00000119638	14	0.7204	Astrocyte	0.951	1	0.7262	ENSG00000119638	75079353	NEK9	FALSE	FALSE	FALSE	FALSE
ENSG00000170348	14	0.6744	Astrocyte	0.9818	1	0.4938	ENSG00000170348	75131469	TMED10	FALSE	FALSE	FALSE	FALSE
ENSG00000170345	14	0.95136	Astrocyte	0.51358	1	0.35337	ENSG00000170345	75278826	FOS	FALSE	FALSE	FALSE	FALSE
ENSG00000140044	14	0.60584	Astrocyte	0.15578	1	0.34939	ENSG00000140044	75427716	JDP2	FALSE	FALSE	FALSE	FALSE
ENSG00000119685	14	0.2577	Astrocyte	1	1	NA	ENSG00000119685	75633625	TTLL5	FALSE	FALSE	FALSE	NA
ENSG00000119699	14	0.51389	Astrocyte	0.095862	1	0.096845	ENSG00000119699	75958097	TGFB3	FALSE	FALSE	FALSE	FALSE
ENSG00000089916	14	0.24494	Astrocyte	0.048755	1	0.13619	ENSG00000089916	76151916	GPATCH2L	FALSE	TRUE	FALSE	FALSE
ENSG00000071246	14	0.21514	Astrocyte	0.33316	1	0.326	ENSG00000071246	76761468	VASH1	FALSE	FALSE	FALSE	FALSE
ENSG00000013523	14	0.47508	Astrocyte	0.1783	1	0.5135	ENSG00000013523	76781733	ANGEL1	FALSE	FALSE	FALSE	FALSE
ENSG00000119669	14	0.68842	Astrocyte	1	1	0.3822	ENSG00000119669	77024543	IRF2BPL	FALSE	FALSE	FALSE	FALSE
ENSG00000198894	14	0.2062	Astrocyte	0.8606	1	0.9262	ENSG00000198894	77098126	CIPC	FALSE	FALSE	FALSE	FALSE
ENSG00000177108	14	0.54621	Astrocyte	0.61022	1	0.78898	ENSG00000177108	77131270	ZDHHC22	FALSE	FALSE	FALSE	FALSE
ENSG00000009830	14	0.96953	Astrocyte	0.55748	1	0.02767	ENSG00000009830	77274956	POMT2	FALSE	FALSE	FALSE	TRUE
ENSG00000100580	14	0.14709	Astrocyte	0.20619	1	0.1988	ENSG00000100580	77335029	TMED8	FALSE	FALSE	FALSE	FALSE
ENSG00000100596	14	0.7346	Astrocyte	0.3646	1	0.9509	ENSG00000100596	77505997	SPTLC2	FALSE	FALSE	FALSE	FALSE
ENSG00000100601	14	0.836	Astrocyte	1	1	NA	ENSG00000100601	77672404	ALKBH1	FALSE	FALSE	FALSE	NA
ENSG00000100603	14	0.8476	Astrocyte	0.7494	1	0.7697	ENSG00000100603	77717599	SNW1	FALSE	FALSE	FALSE	FALSE
ENSG00000063761	14	0.27039	Astrocyte	0.7055	1	NA	ENSG00000063761	77800109	ADCK1	FALSE	FALSE	FALSE	NA
ENSG00000165409	14	0.55632	Astrocyte	0.31383	1	0.3865	ENSG00000165409	80954989	TSHR	FALSE	FALSE	FALSE	FALSE
ENSG00000165417	14	0.54931	Astrocyte	0.5615	1	0.8939	ENSG00000165417	81175452	GTF2A1	FALSE	FALSE	FALSE	FALSE
ENSG00000140022	14	0.09869	Astrocyte	0.4006	1	0.5874	ENSG00000140022	81260652	STON2	FALSE	FALSE	FALSE	FALSE
ENSG00000071537	14	0.2234	Astrocyte	0.7214	1	0.8692	ENSG00000071537	81471547	SEL1L	FALSE	FALSE	FALSE	FALSE
ENSG00000185070	14	0.2093	Astrocyte	0.19739	1	0.83182	ENSG00000185070	85530144	FLRT2	FALSE	FALSE	FALSE	FALSE
ENSG00000042317	14	0.053059	Astrocyte	0.3268	1	0.3088	ENSG00000042317	88384924	SPATA7	FALSE	FALSE	FALSE	FALSE
ENSG00000100722	14	0.40679	Astrocyte	0.22661	1	0.8625	ENSG00000100722	88562970	ZC3H14	FALSE	FALSE	FALSE	FALSE
ENSG00000165533	14	0.98097	Astrocyte	0.4537	1	0.20848	ENSG00000165533	88824153	TTC8	FALSE	FALSE	FALSE	FALSE
ENSG00000042088	14	0.28602	Astrocyte	0.31946	1	0.22435	ENSG00000042088	89954939	TDP1	FALSE	FALSE	FALSE	FALSE
ENSG00000100764	14	0.029578	Astrocyte	0.64723	1	0.69338	ENSG00000100764	90256527	PSMC1	FALSE	FALSE	FALSE	FALSE
ENSG00000198668	14	0.39656	Astrocyte	0.053232	1	0.6705	ENSG00000198668	90396502	CALM1	FALSE	FALSE	FALSE	FALSE
ENSG00000100784	14	0.051554	Astrocyte	0.6941	1	0.3107	ENSG00000100784	90847861	RPS6KA5	FALSE	FALSE	FALSE	FALSE
ENSG00000066427	14	0.19495	Astrocyte	0.9619	1	0.37809	ENSG00000066427	92044496	ATXN3	FALSE	FALSE	FALSE	FALSE
ENSG00000165934	14	0.8176	Astrocyte	1	1	0.1811	ENSG00000165934	92121969	CPSF2	FALSE	FALSE	FALSE	FALSE
ENSG00000100599	14	0.061277	Astrocyte	0.30287	1	0.58566	ENSG00000100599	92513781	RIN3	FALSE	FALSE	FALSE	FALSE
ENSG00000100600	14	0.2617	Astrocyte	0.9953	1	0.4883	ENSG00000100600	92703807	LGMN	FALSE	FALSE	FALSE	FALSE
ENSG00000066455	14	0.2295	Astrocyte	1	1	NA	ENSG00000066455	92794305	GOLGA5	FALSE	FALSE	FALSE	NA
ENSG00000100604	14	0.71867	Astrocyte	0.88466	1	0.42443	ENSG00000100604	92923150	CHGA	FALSE	FALSE	FALSE	FALSE
ENSG00000100605	14	0.9628	Astrocyte	1	1	NA	ENSG00000100605	92936914	ITPK1	FALSE	FALSE	FALSE	NA
ENSG00000012963	14	0.1092	Astrocyte	0.04533	1	0.6767	ENSG00000012963	93207241	UBR7	FALSE	TRUE	FALSE	FALSE
ENSG00000089737	14	0.063144	Astrocyte	0.44981	1	0.42068	ENSG00000089737	94048287	DDX24	FALSE	FALSE	FALSE	FALSE
ENSG00000119632	14	0.11496	Astrocyte	0.62663	1	0.3784	ENSG00000119632	94127779	IFI27L2	FALSE	FALSE	FALSE	FALSE
ENSG00000119698	14	0.83211	Astrocyte	0.96907	1	0.029873	ENSG00000119698	94146128	PPP4R4	FALSE	FALSE	FALSE	TRUE
ENSG00000196136	14	0.2253	Astrocyte	0.59374	1	0.82847	ENSG00000196136	94612384	SERPINA3	FALSE	FALSE	FALSE	FALSE
ENSG00000182512	14	0.25653	Astrocyte	0.1828	1	0.6698	ENSG00000182512	95533503	GLRX5	FALSE	FALSE	FALSE	FALSE
ENSG00000227051	14	0.61291	Astrocyte	0.60213	1	0.23033	ENSG00000227051	96039362	C14orf132	FALSE	FALSE	FALSE	FALSE
ENSG00000100744	14	0.5694	Astrocyte	0.1633	1	0.225	ENSG00000100744	96363452	GSKIP	FALSE	FALSE	FALSE	FALSE
ENSG00000205476	14	0.1471	Astrocyte	0.3685	1	0.9228	ENSG00000205476	99500190	CCDC85C	FALSE	FALSE	FALSE	FALSE
ENSG00000182218	14	0.40159	Astrocyte	0.59738	1	0.24245	ENSG00000182218	99645129	HHIPL1	FALSE	FALSE	FALSE	FALSE
ENSG00000036530	14	0.8851	Astrocyte	0.4539	1	0.5932	ENSG00000036530	99684298	CYP46A1	FALSE	FALSE	FALSE	FALSE
ENSG00000066629	14	0.10178	Astrocyte	0.66906	1	NA	ENSG00000066629	99737693	EML1	FALSE	FALSE	FALSE	NA
ENSG00000100811	14	0.8598	Astrocyte	0.1667	1	0.1413	ENSG00000100811	100238298	YY1	FALSE	FALSE	FALSE	FALSE
ENSG00000197119	14	0.24539	Astrocyte	0.40414	1	0.64765	ENSG00000197119	100291116	SLC25A29	FALSE	FALSE	FALSE	FALSE
ENSG00000176473	14	0.83243	Astrocyte	0.21777	1	0.081972	ENSG00000176473	100376418	WDR25	FALSE	FALSE	FALSE	FALSE
ENSG00000078304	14	0.077273	Astrocyte	0.7364	1	0.9866	ENSG00000078304	101761709	PPP2R5C	FALSE	FALSE	FALSE	FALSE
ENSG00000197102	14	0.38356	Astrocyte	0.99312	1	0.84111	ENSG00000197102	101964573	DYNC1H1	FALSE	FALSE	FALSE	FALSE
ENSG00000080824	14	0.07998	Astrocyte	0.8765	1	0.319	ENSG00000080824	102080742	HSP90AA1	FALSE	FALSE	FALSE	FALSE
ENSG00000140153	14	0.86868	Astrocyte	1	1	NA	ENSG00000140153	102139503	WDR20	FALSE	FALSE	FALSE	NA
ENSG00000022976	14	0.3859	Astrocyte	1	1	NA	ENSG00000022976	102317377	ZNF839	FALSE	FALSE	FALSE	NA
ENSG00000156381	14	0.040978	Astrocyte	0.67404	1	0.2422	ENSG00000156381	102501767	ANKRD9	FALSE	FALSE	FALSE	FALSE
ENSG00000131323	14	0.2632	Astrocyte	0.233	1	0.9008	ENSG00000131323	102777449	TRAF3	FALSE	FALSE	FALSE	FALSE
ENSG00000100664	14	0.039037	Astrocyte	0.67867	1	0.09796	ENSG00000100664	103333544	EIF5	FALSE	FALSE	FALSE	FALSE
ENSG00000166165	14	0.18129	Astrocyte	0.48853	1	0.87702	ENSG00000166165	103519667	CKB	FALSE	FALSE	FALSE	FALSE
ENSG00000166170	14	0.0080325	Astrocyte	0.39619	1	0.61016	ENSG00000166170	103556545	BAG5	FALSE	FALSE	FALSE	FALSE
ENSG00000126214	14	0.002102	Astrocyte	0.6689	1	0.3035	ENSG00000126214	103561896	KLC1	FALSE	FALSE	FALSE	FALSE
ENSG00000126215	14	0.001845	Astrocyte	0.6775	1	0.2533	ENSG00000126215	103697609	XRCC3	FALSE	FALSE	FALSE	FALSE
ENSG00000100711	14	0.13887	Astrocyte	0.9587	1	0.3382	ENSG00000100711	103715730	ZFYVE21	FALSE	FALSE	FALSE	FALSE
ENSG00000203485	14	0.9632	Astrocyte	0.36444	1	0.13303	ENSG00000203485	104681146	INF2	FALSE	FALSE	FALSE	FALSE
ENSG00000184990	14	0.93465	Astrocyte	0.47507	1	0.6534	ENSG00000184990	104753147	SIVA1	FALSE	FALSE	FALSE	FALSE
ENSG00000142208	14	0.4635	Astrocyte	0.3358	1	NA	ENSG00000142208	104769349	AKT1	FALSE	FALSE	FALSE	NA
ENSG00000099814	14	0.01728	Astrocyte	0.3488	1	0.7675	ENSG00000099814	104865268	CEP170B	FALSE	FALSE	FALSE	FALSE
ENSG00000185567	14	0.742	Astrocyte	0.7917	1	0.9145	ENSG00000185567	104937244	AHNAK2	FALSE	FALSE	FALSE	FALSE
ENSG00000183828	14	0.11	Astrocyte	0.6188	1	NA	ENSG00000183828	105172938	NUDT14	FALSE	FALSE	FALSE	NA
ENSG00000226174	14	0.2127	Astrocyte	1	1	NA	ENSG00000226174	105398538	TEX22	FALSE	FALSE	FALSE	NA
ENSG00000184986	14	0.2445	Astrocyte	0.94883	1	0.96782	ENSG00000184986	105526583	TMEM121	FALSE	FALSE	FALSE	FALSE
ENSG00000170113	15	0.81089	Astrocyte	0.89847	1	NA	ENSG00000170113	22773063	NIPA1	FALSE	FALSE	FALSE	NA
ENSG00000275835	15	0.22508	Astrocyte	0.71121	1	NA	ENSG00000275835	22983192	TUBGCP5	FALSE	FALSE	FALSE	NA
ENSG00000179455	15	0.58907	Astrocyte	1	1	NA	ENSG00000179455	23565674	MKRN3	FALSE	FALSE	FALSE	NA
ENSG00000128739	15	0.44212	Astrocyte	0.030205	0.26576	0.25695	ENSG00000128739	24823637	SNRPN	FALSE	TRUE	FALSE	FALSE
ENSG00000186297	15	0.3508	Astrocyte	0.829	0.1119	0.7371	ENSG00000186297	26866911	GABRA5	FALSE	FALSE	FALSE	FALSE
ENSG00000034053	15	0.88748	Astrocyte	0.13851	0.31179	0.48139	ENSG00000034053	28884483	APBA2	FALSE	FALSE	FALSE	FALSE
ENSG00000104059	15	0.61554	Astrocyte	0.80044	0.27901	0.017031	ENSG00000104059	29120252	ENTREP2	FALSE	FALSE	FALSE	TRUE
ENSG00000166912	15	0.9513	Astrocyte	0.1223	0.1666	0.3634	ENSG00000166912	30938941	MTMR10	FALSE	FALSE	FALSE	FALSE
ENSG00000169926	15	0.064295	Astrocyte	0.013015	0.5469	0.07406	ENSG00000169926	31326835	KLF13	FALSE	TRUE	FALSE	FALSE
ENSG00000175344	15	0.003602	Astrocyte	0.2182	1	0.3714	ENSG00000175344	31923438	CHRNA7	FALSE	FALSE	FALSE	FALSE
ENSG00000166922	15	0.9146	Astrocyte	1	1	NA	ENSG00000166922	32641676	SCG5	FALSE	FALSE	FALSE	NA
ENSG00000198838	15	0.62459	Astrocyte	1	0.2853	0.06218	ENSG00000198838	33310962	RYR3	FALSE	FALSE	FALSE	FALSE
ENSG00000128463	15	0.9843	Astrocyte	0.8935	0.8111	0.3655	ENSG00000128463	34225013	EMC4	FALSE	FALSE	FALSE	FALSE
ENSG00000182117	15	0.74565	Astrocyte	0.81652	0.029317	0.7138	ENSG00000182117	34339159	NOP10	FALSE	FALSE	TRUE	FALSE
ENSG00000176454	15	0.4059	Astrocyte	0.2344	0.8907	0.1867	ENSG00000176454	34358633	LPCAT4	FALSE	FALSE	FALSE	FALSE
ENSG00000021776	15	0.9164	Astrocyte	1	1	NA	ENSG00000021776	34851782	AQR	FALSE	FALSE	FALSE	NA
ENSG00000198146	15	0.3889	Astrocyte	0.06215	0.8917	0.6444	ENSG00000198146	34978341	ZNF770	FALSE	FALSE	FALSE	FALSE
ENSG00000166068	15	0.034857	Astrocyte	0.87584	0.13697	0.47767	ENSG00000166068	38252836	SPRED1	FALSE	FALSE	FALSE	FALSE
ENSG00000171262	15	0.5812	Astrocyte	1	0.4647	NA	ENSG00000171262	38454127	FAM98B	FALSE	FALSE	FALSE	NA
ENSG00000128829	15	0.90562	Astrocyte	0.47339	0.174	0.55172	ENSG00000128829	39934115	EIF2AK4	FALSE	FALSE	FALSE	FALSE
ENSG00000140319	15	0.99916	Astrocyte	0.76232	0.032563	0.67636	ENSG00000140319	40035690	SRP14	FALSE	FALSE	TRUE	FALSE
ENSG00000137843	15	0.65813	Astrocyte	0.49755	0.19872	0.3093	ENSG00000137843	40217428	PAK6	FALSE	FALSE	FALSE	FALSE
ENSG00000259330	15	0.34598	Astrocyte	0.18928	0.3007	0.4527	ENSG00000259330	40323692	INAFM2	FALSE	FALSE	FALSE	FALSE
ENSG00000140323	15	0.8365	Astrocyte	1	0.5873	NA	ENSG00000140323	40358219	DISP2	FALSE	FALSE	FALSE	NA
ENSG00000128928	15	0.2861	Astrocyte	0.3957	0.2986	0.9596	ENSG00000128928	40405485	IVD	FALSE	FALSE	FALSE	FALSE
ENSG00000140320	15	0.7531	Astrocyte	0.1185	0.5079	0.6163	ENSG00000140320	40439721	BAHD1	FALSE	FALSE	FALSE	FALSE
ENSG00000137824	15	0.97616	Astrocyte	0.8529	0.003958	0.6193	ENSG00000137824	40735884	RMDN3	FALSE	FALSE	TRUE	FALSE
ENSG00000104147	15	0.16265	Astrocyte	0.7782	0.03074	0.8227	ENSG00000104147	41309273	OIP5	FALSE	FALSE	TRUE	FALSE
ENSG00000092445	15	0.76166	Astrocyte	0.66901	0.54107	0.40639	ENSG00000092445	41557675	TYRO3	FALSE	FALSE	FALSE	FALSE
ENSG00000174197	15	0.7659	Astrocyte	1	1	NA	ENSG00000174197	41621134	MGA	FALSE	FALSE	FALSE	NA
ENSG00000137802	15	0.9823	Astrocyte	0.5003	0.4834	0.9126	ENSG00000137802	41774434	MAPKBP1	FALSE	FALSE	FALSE	FALSE
ENSG00000243708	15	0.7469	Astrocyte	0.1033	0.9706	0.6137	ENSG00000243708	41837775	PLA2G4B	FALSE	FALSE	FALSE	FALSE
ENSG00000103966	15	0.86148	Astrocyte	0.5563	0.50368	0.5673	ENSG00000103966	41895933	EHD4	FALSE	FALSE	FALSE	FALSE
ENSG00000166887	15	0.5304	Astrocyte	0.4054	0.4583	0.6435	ENSG00000166887	42158701	VPS39	FALSE	FALSE	FALSE	FALSE
ENSG00000103994	15	0.1774	Astrocyte	1	0.7995	0.5347	ENSG00000103994	42412823	ZNF106	FALSE	FALSE	FALSE	FALSE
ENSG00000137814	15	0.052	Astrocyte	1	0.49219	NA	ENSG00000137814	42548828	HAUS2	FALSE	FALSE	FALSE	NA
ENSG00000159433	15	0.8827	Astrocyte	0.1657	0.8274	0.5398	ENSG00000159433	42575606	STARD9	FALSE	FALSE	FALSE	FALSE
ENSG00000166946	15	0.9137	Astrocyte	0.5894	0.5838	0.01104	ENSG00000166946	43185118	CCNDBP1	FALSE	FALSE	FALSE	TRUE
ENSG00000167004	15	0.28558	Astrocyte	0.87459	0.096491	0.72648	ENSG00000167004	43746394	PDIA3	FALSE	FALSE	FALSE	FALSE
ENSG00000104131	15	0.23453	Astrocyte	0.5719	0.60422	0.5767	ENSG00000104131	44537125	EIF3J	FALSE	FALSE	FALSE	FALSE
ENSG00000185880	15	0.7428	Astrocyte	0.006798	0.8775	0.5487	ENSG00000185880	44728988	TRIM69	FALSE	TRUE	FALSE	FALSE
ENSG00000140263	15	0.01893	Astrocyte	1	0.3525	NA	ENSG00000140263	45023147	SORD	FALSE	FALSE	FALSE	NA
ENSG00000138606	15	0.18286	Astrocyte	0.093795	0.5209	0.50397	ENSG00000138606	45167214	SHF	FALSE	FALSE	FALSE	FALSE
ENSG00000171766	15	0.088373	Astrocyte	0.55816	0.7204	0.11109	ENSG00000171766	45361124	GATM	FALSE	FALSE	FALSE	FALSE
ENSG00000171763	15	0.09654	Astrocyte	0.5856	0.795	0.1105	ENSG00000171763	45402336	AFG2B	FALSE	FALSE	FALSE	FALSE
ENSG00000103995	15	0.43738	Astrocyte	0.41559	0.15214	0.66828	ENSG00000103995	48712928	CEP152	FALSE	FALSE	FALSE	FALSE
ENSG00000185634	15	0.861	Astrocyte	0.88519	0.012661	0.3105	ENSG00000185634	48823741	SHC4	FALSE	FALSE	TRUE	FALSE
ENSG00000138593	15	0.8064	Astrocyte	0.02642	0.03754	0.8036	ENSG00000138593	48988476	SECISBP2L	FALSE	TRUE	TRUE	FALSE
ENSG00000166200	15	0.7618	Astrocyte	0.8086	0.2144	NA	ENSG00000166200	49106068	COPS2	FALSE	FALSE	FALSE	NA
ENSG00000156958	15	0.04829	Astrocyte	0.4397	0.3356	0.08005	ENSG00000156958	49155656	GALK2	FALSE	FALSE	FALSE	FALSE
ENSG00000104047	15	0.6313	Astrocyte	0.8641	0.4203	NA	ENSG00000104047	49621037	DTWD1	FALSE	FALSE	FALSE	NA
ENSG00000138592	15	0.7766	Astrocyte	0.7696	0.1329	NA	ENSG00000138592	50424380	USP8	FALSE	FALSE	FALSE	NA
ENSG00000081014	15	7.2984e-5	Astrocyte	0.37073	0.18399	0.026913	ENSG00000081014	50908672	AP4E1	FALSE	FALSE	FALSE	TRUE
ENSG00000104093	15	0.4985	Astrocyte	0.07299	0.02293	0.2268	ENSG00000104093	51447711	DMXL2	FALSE	FALSE	TRUE	FALSE
ENSG00000104112	15	0.53654	Astrocyte	1	0.6057	NA	ENSG00000104112	51681492	SCG3	FALSE	FALSE	FALSE	NA
ENSG00000140280	15	0.1405	Astrocyte	1	1	NA	ENSG00000140280	51723011	LYSMD2	FALSE	FALSE	FALSE	NA
ENSG00000128872	15	0.024753	Astrocyte	0.01623	0.95259	0.92	ENSG00000128872	51751597	TMOD2	FALSE	TRUE	FALSE	FALSE
ENSG00000138594	15	0.051331	Astrocyte	0.54619	0.66835	0.96416	ENSG00000138594	51829628	TMOD3	FALSE	FALSE	FALSE	FALSE
ENSG00000166477	15	0.044224	Astrocyte	0.4504	0.4811	0.36912	ENSG00000166477	51938025	LEO1	FALSE	FALSE	FALSE	FALSE
ENSG00000137876	15	0.7719	Astrocyte	1	1	NA	ENSG00000137876	55180806	RSL24D1	FALSE	FALSE	FALSE	NA
ENSG00000069943	15	0.61201	Astrocyte	0.55446	0.13855	0.69726	ENSG00000069943	55318960	PIGB	FALSE	FALSE	FALSE	FALSE
ENSG00000260916	15	0.9204	Astrocyte	0.2053	0.9852	NA	ENSG00000260916	55340032	CCPG1	FALSE	FALSE	FALSE	NA
ENSG00000171016	15	0.67937	Astrocyte	0.02063	0.6889	0.1921	ENSG00000171016	55538884	PYGO1	FALSE	TRUE	FALSE	FALSE
ENSG00000151575	15	0.657	Astrocyte	1	1	NA	ENSG00000151575	56243971	TEX9	FALSE	FALSE	FALSE	NA
ENSG00000140262	15	0.82809	Astrocyte	0.1852	0.0154	0.1633	ENSG00000140262	56918623	TCF12	FALSE	FALSE	TRUE	FALSE
ENSG00000128849	15	0.61457	Astrocyte	0.80389	0.51505	0.49353	ENSG00000128849	57375967	CGNL1	FALSE	FALSE	FALSE	FALSE
ENSG00000128923	15	3.615e-4	Astrocyte	0.7215	0.204	0.6364	ENSG00000128923	58771192	MINDY2	FALSE	FALSE	FALSE	FALSE
ENSG00000157470	15	0.9095	Astrocyte	0.5774	0.1787	NA	ENSG00000157470	59372693	FAM81A	FALSE	FALSE	FALSE	NA
ENSG00000140307	15	0.1159	Astrocyte	0.9989	0.7115	0.3357	ENSG00000140307	59638062	GTF2A2	FALSE	FALSE	FALSE	FALSE
ENSG00000140299	15	0.18868	Astrocyte	0.86417	0.38042	0.76603	ENSG00000140299	59659146	BNIP2	FALSE	FALSE	FALSE	FALSE
ENSG00000140416	15	0.0062061	Astrocyte	0.1562	0.56878	NA	ENSG00000140416	63042620	TPM1	FALSE	FALSE	FALSE	NA
ENSG00000103642	15	0.01229	Astrocyte	0.4735	0.3421	NA	ENSG00000103642	63121833	LACTB	FALSE	FALSE	FALSE	NA
ENSG00000185088	15	4.413e-7	Astrocyte	0.244	0.2843	0.08718	ENSG00000185088	63125872	RPS27L	TRUE	FALSE	FALSE	FALSE
ENSG00000074410	15	0.003231	Astrocyte	0.1021	0.4752	0.1991	ENSG00000074410	63321378	CA12	FALSE	FALSE	FALSE	FALSE
ENSG00000140455	15	0.036718	Astrocyte	0.58398	0.31623	0.9529	ENSG00000140455	63504511	USP3	FALSE	FALSE	FALSE	FALSE
ENSG00000103657	15	0.3227	Astrocyte	1	0.8196	NA	ENSG00000103657	63608618	HERC1	FALSE	FALSE	FALSE	NA
ENSG00000028528	15	2.109e-6	Astrocyte	0.4595	0.21560000000000001	0.001631	ENSG00000028528	64094123	SNX1	TRUE	FALSE	FALSE	TRUE
ENSG00000166794	15	2.099e-5	Astrocyte	0.68382	0.21297	0.0010939	ENSG00000166794	64155740	PPIB	FALSE	FALSE	FALSE	TRUE
ENSG00000180357	15	3.646e-4	Astrocyte	1	1	NA	ENSG00000180357	64460578	ZNF609	FALSE	FALSE	FALSE	NA
ENSG00000241839	15	0.19682	Astrocyte	0.79996	0.51274	0.40139	ENSG00000241839	64841883	PLEKHO2	FALSE	FALSE	FALSE	FALSE
ENSG00000090487	15	0.231	Astrocyte	1	1	NA	ENSG00000090487	64963022	SPG21	FALSE	FALSE	FALSE	NA
ENSG00000103710	15	0.75921	Astrocyte	0.84802	0.45752	0.73496	ENSG00000103710	65053337	RASL12	FALSE	FALSE	FALSE	FALSE
ENSG00000090470	15	0.90554	Astrocyte	1	0.9618	NA	ENSG00000090470	65117379	PDCD7	FALSE	FALSE	FALSE	NA
ENSG00000174498	15	0.005108	Astrocyte	0.9394	0.732	NA	ENSG00000174498	65327127	IGDCC3	FALSE	FALSE	FALSE	NA
ENSG00000103742	15	0.3426	Astrocyte	0.19054	0.83869	0.5409	ENSG00000103742	65381484	IGDCC4	FALSE	FALSE	FALSE	FALSE
ENSG00000074696	15	0.093795	Astrocyte	0.6569	0.4149	0.1437	ENSG00000074696	65530418	HACD3	FALSE	FALSE	FALSE	FALSE
ENSG00000157890	15	0.95279	Astrocyte	0.26173	0.70243	0.9251	ENSG00000157890	65895079	MEGF11	FALSE	FALSE	FALSE	FALSE
ENSG00000166938	15	0.029394	Astrocyte	0.61293	0.88448	0.071197	ENSG00000166938	66293217	DIS3L	FALSE	FALSE	FALSE	FALSE
ENSG00000169032	15	0.9402	Astrocyte	0.2703	0.9429	NA	ENSG00000169032	66386837	MAP2K1	FALSE	FALSE	FALSE	NA
ENSG00000137834	15	0.38909	Astrocyte	0.4869	0.33511	0.32585	ENSG00000137834	66702236	SMAD6	FALSE	FALSE	FALSE	FALSE
ENSG00000166949	15	0.5979	Astrocyte	1	1	NA	ENSG00000166949	67063763	SMAD3	FALSE	FALSE	FALSE	NA
ENSG00000137764	15	0.9061	Astrocyte	0.7455	0.6262	0.2535	ENSG00000137764	67542703	MAP2K5	FALSE	FALSE	FALSE	FALSE
ENSG00000033800	15	0.127	Astrocyte	1	1	NA	ENSG00000033800	68054309	PIAS1	FALSE	FALSE	FALSE	NA
ENSG00000103647	15	0.0079414	Astrocyte	0.0056173	0.57101	0.41476	ENSG00000103647	68578993	CORO2B	FALSE	TRUE	FALSE	FALSE
ENSG00000140350	15	0.6099	Astrocyte	0.112	0.6222	0.4371	ENSG00000140350	68778535	ANP32A	FALSE	FALSE	FALSE	FALSE
ENSG00000138604	15	0.009047	Astrocyte	1	0.9818	0.4051	ENSG00000138604	69160584	GLCE	FALSE	FALSE	FALSE	FALSE
ENSG00000137818	15	0.7256	Astrocyte	0.9188	0.9374	0.5476	ENSG00000137818	69452814	RPLP1	FALSE	FALSE	FALSE	FALSE
ENSG00000140332	15	0.74355	Astrocyte	0.4394	0.47537	0.2295	ENSG00000140332	70047790	TLE3	FALSE	FALSE	FALSE	FALSE
ENSG00000137831	15	0.37653	Astrocyte	0.75525	0.65951	0.54824	ENSG00000137831	70654554	UACA	FALSE	FALSE	FALSE	FALSE
ENSG00000175318	15	0.3644	Astrocyte	0.9263	0.6538	0.2632	ENSG00000175318	72159806	GRAMD2A	FALSE	FALSE	FALSE	FALSE
ENSG00000213614	15	0.9994	Astrocyte	1	0.001978	0.2789	ENSG00000213614	72340924	HEXA	FALSE	FALSE	TRUE	FALSE
ENSG00000159322	15	0.23738	Astrocyte	0.10407	0.64021	0.76941	ENSG00000159322	72751294	ADPGK	FALSE	FALSE	FALSE	FALSE
ENSG00000067141	15	0.3296	Astrocyte	0.07402	0.1634	0.4556	ENSG00000067141	73051710	NEO1	FALSE	FALSE	FALSE	FALSE
ENSG00000103855	15	0.4073	Astrocyte	1	0.1217	NA	ENSG00000103855	73683966	CD276	FALSE	FALSE	FALSE	NA
ENSG00000067221	15	0.088973	Astrocyte	0.37282	0.90976	0.24805	ENSG00000067221	73978926	STOML1	FALSE	FALSE	FALSE	FALSE
ENSG00000140464	15	0.09638	Astrocyte	0.3476	0.6523	0.3532	ENSG00000140464	73994673	PML	FALSE	FALSE	FALSE	FALSE
ENSG00000138623	15	0.3141	Astrocyte	0.35856	0.68654	0.91002	ENSG00000138623	74409289	SEMA7A	FALSE	FALSE	FALSE	FALSE
ENSG00000179151	15	0.37426	Astrocyte	0.035394	0.50622	0.85316	ENSG00000179151	74630558	EDC3	FALSE	TRUE	FALSE	FALSE
ENSG00000140474	15	0.9371	Astrocyte	0.01748	0.4576	0.2964	ENSG00000140474	74836118	ULK3	FALSE	TRUE	FALSE	FALSE
ENSG00000178741	15	0.3004	Astrocyte	0.275	0.5285	0.6997	ENSG00000178741	74919791	COX5A	FALSE	FALSE	FALSE	FALSE
ENSG00000198794	15	0.02022	Astrocyte	0.9469	1	0.9553	ENSG00000198794	74957219	SCAMP5	FALSE	FALSE	FALSE	FALSE
ENSG00000138621	15	0.8706	Astrocyte	0.5203	0.122	0.3969	ENSG00000138621	75023586	PPCDC	FALSE	FALSE	FALSE	FALSE
ENSG00000169371	15	0.9256	Astrocyte	0.6947	0.3921	0.1285	ENSG00000169371	75598083	SNUPN	FALSE	FALSE	FALSE	FALSE
ENSG00000140367	15	0.7239	Astrocyte	0.9522	0.8627	0.1515	ENSG00000140367	75843307	UBE2Q2	FALSE	FALSE	FALSE	FALSE
ENSG00000167196	15	0.5386	Astrocyte	0.3663	0.3917	NA	ENSG00000167196	75903876	FBXO22	FALSE	FALSE	FALSE	NA
ENSG00000140374	15	0.2854	Astrocyte	0.4013	0.5194	0.5546	ENSG00000140374	76188555	ETFA	FALSE	FALSE	FALSE	FALSE
ENSG00000117906	15	0.4368	Astrocyte	0.5346	0.1334	0.2914	ENSG00000117906	76931738	RCN2	FALSE	FALSE	FALSE	FALSE
ENSG00000140391	15	0.61269	Astrocyte	0.37134	0.51281	0.41395	ENSG00000140391	77041404	TSPAN3	FALSE	FALSE	FALSE	FALSE
ENSG00000169783	15	0.36369	Astrocyte	0.33731	0.59732	0.52519	ENSG00000169783	77613027	LINGO1	FALSE	FALSE	FALSE	FALSE
ENSG00000166411	15	0.86326	Astrocyte	0.1001	0.23163	0.1064	ENSG00000166411	78131498	IDH3A	FALSE	FALSE	FALSE	FALSE
ENSG00000140403	15	0.080252	Astrocyte	0.19305	0.7313	0.81574	ENSG00000140403	78264086	DNAJA4	FALSE	FALSE	FALSE	FALSE
ENSG00000140395	15	0.5447	Astrocyte	0.7471	0.2077	0.5434	ENSG00000140395	78277835	SKIC8	FALSE	FALSE	FALSE	FALSE
ENSG00000136381	15	0.0061263	Astrocyte	0.61329	0.30683	0.25734	ENSG00000136381	78437431	IREB2	FALSE	FALSE	FALSE	FALSE
ENSG00000041357	15	0.049054	Astrocyte	0.27294	0.91024	0.90763	ENSG00000041357	78540405	PSMA4	FALSE	FALSE	FALSE	FALSE
ENSG00000185787	15	0.2243	Astrocyte	0.4673	0.1093	0.6792	ENSG00000185787	78810487	MORF4L1	FALSE	FALSE	FALSE	FALSE
ENSG00000103811	15	0.042603	Astrocyte	0.89411	0.75865	0.2814	ENSG00000103811	78921058	CTSH	FALSE	FALSE	FALSE	FALSE
ENSG00000086666	15	0.63038	Astrocyte	0.25184	0.27518	0.62954	ENSG00000086666	80059568	ZFAND6	FALSE	FALSE	FALSE	FALSE
ENSG00000103876	15	0.8867	Astrocyte	0.05772	0.7787	0.2714	ENSG00000103876	80152490	FAH	FALSE	FALSE	FALSE	FALSE
ENSG00000259417	15	0.13966	Astrocyte	0.41204	0.46086	0.34797	ENSG00000259417	80195481	CTXND1	FALSE	FALSE	FALSE	FALSE
ENSG00000172379	15	0.98876	Astrocyte	0.5889	0.52961	0.17531	ENSG00000172379	80404350	ARNT2	FALSE	FALSE	FALSE	FALSE
ENSG00000136379	15	0.25757	Astrocyte	0.029396	0.053029	0.015755	ENSG00000136379	80679684	ABHD17C	FALSE	TRUE	FALSE	TRUE
ENSG00000103888	15	0.86242	Astrocyte	0.004663	0.20794	0.95978	ENSG00000103888	80779343	CEMIP	FALSE	TRUE	FALSE	FALSE
ENSG00000140406	15	0.15506	Astrocyte	0.44586	0.24891	0.18972	ENSG00000140406	81000923	TLNRD1	FALSE	FALSE	FALSE	FALSE
ENSG00000140598	15	0.191	Astrocyte	0.1005	0.6642	NA	ENSG00000140598	82130206	EFL1	FALSE	FALSE	FALSE	NA
ENSG00000188659	15	0.7482	Astrocyte	0.8402	0.5201	0.4379	ENSG00000188659	82262810	SAXO2	FALSE	FALSE	FALSE	FALSE
ENSG00000214575	15	0.9363	Astrocyte	0.004208	0.9254	0.7417	ENSG00000214575	82543201	CPEB1	FALSE	TRUE	FALSE	FALSE
ENSG00000156232	15	0.7488	Astrocyte	0.4887	0.03044	0.6911	ENSG00000156232	82809628	WHAMM	FALSE	FALSE	TRUE	FALSE
ENSG00000169609	15	0.18287	Astrocyte	0.4991	0.8289	NA	ENSG00000169609	82988441	C15orf40	FALSE	FALSE	FALSE	NA
ENSG00000064726	15	0.03941	Astrocyte	0.533	0.4734	0.7796	ENSG00000064726	83016423	BTBD1	FALSE	FALSE	FALSE	FALSE
ENSG00000156218	15	0.4727	Astrocyte	0.5985	0.6043	NA	ENSG00000156218	83654088	ADAMTSL3	FALSE	FALSE	FALSE	NA
ENSG00000176371	15	0.21522	Astrocyte	0.93615	0.44459	3.9378e-4	ENSG00000176371	84600986	ZSCAN2	FALSE	FALSE	FALSE	TRUE
ENSG00000177082	15	0.2183	Astrocyte	0.2724	0.956	0.7404	ENSG00000177082	84639285	WDR73	FALSE	FALSE	FALSE	FALSE
ENSG00000166716	15	0.5063	Astrocyte	0.4154	0.5811	0.8095	ENSG00000166716	84748592	ZNF592	FALSE	FALSE	FALSE	FALSE
ENSG00000073417	15	0.89844	Astrocyte	0.13394	0.049149	0.8847	ENSG00000073417	84980440	PDE8A	FALSE	FALSE	TRUE	FALSE
ENSG00000183655	15	0.91429	Astrocyte	0.39641	0.36889	0.47977	ENSG00000183655	85759326	KLHL25	FALSE	FALSE	FALSE	FALSE
ENSG00000273540	15	0.29861	Astrocyte	0.8364	0.8172	0.34247	ENSG00000273540	86079871	AGBL1	FALSE	FALSE	FALSE	FALSE
ENSG00000140543	15	0.3108	Astrocyte	0.913	0.439	0.9225	ENSG00000140543	88494440	DET1	FALSE	FALSE	FALSE	FALSE
ENSG00000140545	15	0.01551	Astrocyte	0.30958	0.28451	0.74036	ENSG00000140545	88898683	MFGE8	FALSE	FALSE	FALSE	FALSE
ENSG00000140526	15	0.3944	Astrocyte	1	1	NA	ENSG00000140526	89087459	ABHD2	FALSE	FALSE	FALSE	NA
ENSG00000140525	15	0.5927	Astrocyte	0.4569	0.7933	0.8476	ENSG00000140525	89243945	FANCI	FALSE	FALSE	FALSE	FALSE
ENSG00000140521	15	0.5333	Astrocyte	0.552	0.6591	0.8519	ENSG00000140521	89305198	POLG	FALSE	FALSE	FALSE	FALSE
ENSG00000166813	15	0.03131	Astrocyte	0.7362	0.04117	NA	ENSG00000166813	89608789	KIF7	FALSE	FALSE	TRUE	NA
ENSG00000166819	15	0.3516	Astrocyte	1	1	NA	ENSG00000166819	89664367	PLIN1	FALSE	FALSE	FALSE	NA
ENSG00000140527	15	0.39303	Astrocyte	0.9037	0.4615	NA	ENSG00000140527	89690811	WDR93	FALSE	FALSE	FALSE	NA
ENSG00000166823	15	0.7976	Astrocyte	1	1	NA	ENSG00000166823	89749875	MESP1	FALSE	FALSE	FALSE	NA
ENSG00000157823	15	0.6243	Astrocyte	0.9291	0.7567	0.781	ENSG00000157823	89830599	AP3S2	FALSE	FALSE	FALSE	FALSE
ENSG00000242498	15	0.624	Astrocyte	0.95793	0.91428	0.73213	ENSG00000242498	89895006	ARPIN	FALSE	FALSE	FALSE	FALSE
ENSG00000185033	15	0.05058	Astrocyte	0.3006	0.8678	0.03483	ENSG00000185033	90160604	SEMA4B	FALSE	FALSE	FALSE	TRUE
ENSG00000185043	15	0.4033	Astrocyte	1	1	NA	ENSG00000185043	90229975	CIB1	FALSE	FALSE	FALSE	NA
ENSG00000183208	15	0.066575	Astrocyte	0.45708	0.25098	0.82354	ENSG00000183208	90233808	GDPGP1	FALSE	FALSE	FALSE	FALSE
ENSG00000182768	15	0.025327	Astrocyte	0.68308	0.14721	0.16011	ENSG00000182768	90265659	NGRN	FALSE	FALSE	FALSE	FALSE
ENSG00000196391	15	0.0076859	Astrocyte	0.26469	0.75784	0.78951	ENSG00000196391	90352284	ZNF774	FALSE	FALSE	FALSE	FALSE
ENSG00000140575	15	0.18584	Astrocyte	0.7818	0.85341	0.66363	ENSG00000140575	90388242	IQGAP1	FALSE	FALSE	FALSE	FALSE
ENSG00000140577	15	0.094216	Astrocyte	0.10337	0.019528	0.82489	ENSG00000140577	90529923	CRTC3	FALSE	FALSE	TRUE	FALSE
ENSG00000196547	15	0.09422	Astrocyte	1	1	NA	ENSG00000196547	90902218	MAN2A2	FALSE	FALSE	FALSE	NA
ENSG00000166965	15	0.017395	Astrocyte	0.1828	0.402	NA	ENSG00000166965	90954881	RCCD1	FALSE	FALSE	FALSE	NA
ENSG00000185518	15	0.04404	Astrocyte	0.04526	0.6978	NA	ENSG00000185518	91099950	SV2B	FALSE	TRUE	FALSE	NA
ENSG00000176463	15	0.88896	Astrocyte	0.30202	0.30488	0.9636	ENSG00000176463	91853708	SLCO3A1	FALSE	FALSE	FALSE	FALSE
ENSG00000185442	15	0.09751	Astrocyte	0.1629	0.6303	0.524	ENSG00000185442	92617448	FAM174B	FALSE	FALSE	FALSE	FALSE
ENSG00000182175	15	0.47667	Astrocyte	0.50039	0.37791	0.35523	ENSG00000182175	93035271	RGMA	FALSE	FALSE	FALSE	FALSE
ENSG00000140450	15	0.46108	Astrocyte	0.19379	0.22955	0.029078	ENSG00000140450	97960703	ARRDC4	FALSE	FALSE	FALSE	TRUE
ENSG00000182253	15	0.76649	Astrocyte	0.3343	0.93423	0.56489	ENSG00000182253	99098217	SYNM	FALSE	FALSE	FALSE	FALSE
ENSG00000168904	15	0.25589	Astrocyte	0.44219	0.88441	0.93585	ENSG00000168904	99251362	LRRC28	FALSE	FALSE	FALSE	FALSE
ENSG00000068305	15	0.1026	Astrocyte	0.7864	0.2996	0.3591	ENSG00000068305	99565417	MEF2A	FALSE	FALSE	FALSE	FALSE
ENSG00000183060	15	0.7677	Astrocyte	0.08979	0.1288	0.6812	ENSG00000183060	99715697	LYSMD4	FALSE	FALSE	FALSE	FALSE
ENSG00000154237	15	0.010004	Astrocyte	0.071842	0.88221	0.69519	ENSG00000154237	100919327	LRRK1	FALSE	FALSE	FALSE	FALSE
ENSG00000131873	15	0.69938	Astrocyte	0.93534	0.26956	0.98618	ENSG00000131873	101175727	CHSY1	FALSE	FALSE	FALSE	FALSE
ENSG00000131871	15	0.86765	Astrocyte	0.14263	0.29192	0.027534	ENSG00000131871	101270531	SELENOS	FALSE	FALSE	FALSE	TRUE
ENSG00000184277	15	0.09262	Astrocyte	0.8059	0.2153	0.2338	ENSG00000184277	101621444	TM2D3	FALSE	FALSE	FALSE	FALSE
ENSG00000161980	16	0.56092	Astrocyte	0.5165	0.419	0.079896	ENSG00000161980	46407	POLR3K	FALSE	FALSE	FALSE	FALSE
ENSG00000007384	16	0.8746	Astrocyte	0.05431	0.2644	0.0694	ENSG00000007384	58059	RHBDF1	FALSE	FALSE	FALSE	FALSE
ENSG00000103152	16	0.28651	Astrocyte	0.16559	0.48791	0.61657	ENSG00000103152	77007	MPG	FALSE	FALSE	FALSE	FALSE
ENSG00000167930	16	0.33449	Astrocyte	0.57905	0.18785	0.9313	ENSG00000167930	234521	FAM234A	FALSE	FALSE	FALSE	FALSE
ENSG00000103126	16	0.8637	Astrocyte	0.4363	0.482	0.1521	ENSG00000103126	287440	AXIN1	FALSE	FALSE	FALSE	FALSE
ENSG00000086504	16	0.010355	Astrocyte	0.41391	0.86426	0.051453	ENSG00000086504	366969	MRPL28	FALSE	FALSE	FALSE	FALSE
ENSG00000103202	16	0.6234	Astrocyte	0.8975	0.2512	0.2345	ENSG00000103202	396725	NME4	FALSE	FALSE	FALSE	FALSE
ENSG00000103326	16	0.05017	Astrocyte	1	1	NA	ENSG00000103326	527712	CAPN15	FALSE	FALSE	FALSE	NA
ENSG00000007541	16	0.9815	Astrocyte	1	0.4622	NA	ENSG00000007541	566995	PIGQ	FALSE	FALSE	FALSE	NA
ENSG00000197562	16	0.3082	Astrocyte	0.7563	0.004348	0.726	ENSG00000197562	589357	RAB40C	FALSE	FALSE	TRUE	FALSE
ENSG00000130731	16	0.7966	Astrocyte	0.76449	0.037434	0.36293	ENSG00000130731	634427	METTL26	FALSE	FALSE	TRUE	FALSE
ENSG00000140983	16	0.05251	Astrocyte	0.1255	0.02494	0.328	ENSG00000140983	668100	RHOT2	FALSE	FALSE	TRUE	FALSE
ENSG00000103266	16	0.1832	Astrocyte	0.03436	0.08265	0.369	ENSG00000103266	680224	STUB1	FALSE	TRUE	FALSE	FALSE
ENSG00000127580	16	0.065013	Astrocyte	0.014387	0.074723	0.76189	ENSG00000127580	684622	WDR24	FALSE	TRUE	FALSE	FALSE
ENSG00000103260	16	0.1431	Astrocyte	0.05695	0.4684	0.7553	ENSG00000103260	715118	METRN	FALSE	FALSE	FALSE	FALSE
ENSG00000103254	16	0.03392	Astrocyte	0.4197	0.1779	0.2747	ENSG00000103254	720581	ANTKMT	FALSE	FALSE	FALSE	FALSE
ENSG00000103253	16	0.055266	Astrocyte	0.035338	0.18382	NA	ENSG00000103253	726936	HAGHL	FALSE	TRUE	FALSE	NA
ENSG00000007376	16	0.8961	Astrocyte	1	0.7381	0.1911	ENSG00000007376	784974	RPUSD1	FALSE	FALSE	FALSE	FALSE
ENSG00000005513	16	0.53252	Astrocyte	0.53028	0.0074503	0.12297	ENSG00000005513	981444	SOX8	FALSE	FALSE	TRUE	FALSE
ENSG00000007516	16	0.1741	Astrocyte	0.7768	0.2765	NA	ENSG00000007516	1333638	BAIAP3	FALSE	FALSE	FALSE	NA
ENSG00000090581	16	0.4916	Astrocyte	0.174	0.4907	NA	ENSG00000090581	1351931	GNPTG	FALSE	FALSE	FALSE	NA
ENSG00000100726	16	0.13534	Astrocyte	0.068678	0.63261	0.75508	ENSG00000100726	1493344	TELO2	FALSE	FALSE	FALSE	FALSE
ENSG00000007545	16	0.03032	Astrocyte	1	1	NA	ENSG00000007545	1612337	CRAMP1	FALSE	FALSE	FALSE	NA
ENSG00000206053	16	0.79562	Astrocyte	0.14648	0.20912	0.2862	ENSG00000206053	1678256	JPT2	FALSE	FALSE	FALSE	FALSE
ENSG00000138834	16	0.88184	Astrocyte	0.305	0.15265	0.21316	ENSG00000138834	1706166	MAPK8IP3	FALSE	FALSE	FALSE	FALSE
ENSG00000095906	16	0.8141	Astrocyte	0.9541	0.5085	0.001748	ENSG00000095906	1782932	NUBP2	FALSE	FALSE	FALSE	TRUE
ENSG00000063854	16	0.6294	Astrocyte	0.1452	0.4127	NA	ENSG00000063854	1795620	HAGH	FALSE	FALSE	FALSE	NA
ENSG00000198736	16	0.18187999999999999	Astrocyte	0.24115	0.93042	0.64688	ENSG00000198736	1938229	MSRB1	FALSE	FALSE	FALSE	FALSE
ENSG00000140990	16	0.4325	Astrocyte	0.8508	0.1681	NA	ENSG00000140990	1959538	NDUFB10	FALSE	FALSE	FALSE	NA
ENSG00000140988	16	0.07542	Astrocyte	0.01456	0.79186	0.1289	ENSG00000140988	1962058	RPS2	FALSE	TRUE	FALSE	FALSE
ENSG00000127554	16	0.8241	Astrocyte	0.4647	0.699	0.09694	ENSG00000127554	1984193	GFER	FALSE	FALSE	FALSE	FALSE
ENSG00000167962	16	0.9392	Astrocyte	0.3577	0.7463	0.09833	ENSG00000167962	1997654	ZNF598	FALSE	FALSE	FALSE	FALSE
ENSG00000065054	16	0.7457	Astrocyte	0.7627	0.3835	NA	ENSG00000065054	2025356	NHERF2	FALSE	FALSE	FALSE	NA
ENSG00000103197	16	0.02741	Astrocyte	0.705	0.08265	NA	ENSG00000103197	2047967	TSC2	FALSE	FALSE	FALSE	NA
ENSG00000008710	16	0.3374	Astrocyte	1	0.4878	NA	ENSG00000008710	2088708	PKD1	FALSE	FALSE	FALSE	NA
ENSG00000184207	16	0.7093	Astrocyte	0.7651	0.7816	0.8813	ENSG00000184207	2211593	PGP	FALSE	FALSE	FALSE	FALSE
ENSG00000167978	16	0.26782	Astrocyte	0.7186	0.84488	NA	ENSG00000167978	2752626	SRRM2	FALSE	FALSE	FALSE	NA
ENSG00000162076	16	0.2808	Astrocyte	0.01319	0.2564	NA	ENSG00000162076	2883213	FLYWCH2	FALSE	TRUE	FALSE	NA
ENSG00000059122	16	0.36715	Astrocyte	0.78699	0.81864	0.34078	ENSG00000059122	2911931	FLYWCH1	FALSE	FALSE	FALSE	FALSE
ENSG00000162073	16	0.39721	Astrocyte	0.48358	0.70189	0.3493	ENSG00000162073	2969270	PAQR4	FALSE	FALSE	FALSE	FALSE
ENSG00000103145	16	0.57976	Astrocyte	0.04577	0.53473	0.042802	ENSG00000103145	3022625	HCFC1R1	FALSE	TRUE	FALSE	TRUE
ENSG00000122386	16	0.61578	Astrocyte	0.77768	0.47797	0.69354	ENSG00000122386	3112560	ZNF205	FALSE	FALSE	FALSE	FALSE
ENSG00000085644	16	0.37213	Astrocyte	1	0.2376	NA	ENSG00000085644	3129777	ZNF213	FALSE	FALSE	FALSE	NA
ENSG00000006194	16	0.82816	Astrocyte	0.06782	0.85406	0.2932	ENSG00000006194	3283283	ZNF263	FALSE	FALSE	FALSE	FALSE
ENSG00000140993	16	0.4009	Astrocyte	0.6998	0.2683	0.4198	ENSG00000140993	3298808	TIGD7	FALSE	FALSE	FALSE	FALSE
ENSG00000140987	16	0.8035	Astrocyte	0.224	0.7246	0.2131	ENSG00000140987	3382081	ZSCAN32	FALSE	FALSE	FALSE	FALSE
ENSG00000122390	16	0.96956	Astrocyte	0.36807	0.91244	0.78445	ENSG00000122390	3443649	NAA60	FALSE	FALSE	FALSE	FALSE
ENSG00000217930	16	0.39073	Astrocyte	0.023235	0.32396	0.7975	ENSG00000217930	4331549	PAM16	FALSE	TRUE	FALSE	FALSE
ENSG00000262246	16	0.55578	Astrocyte	0.40593	0.21878	0.14134	ENSG00000262246	4354542	CORO7	FALSE	FALSE	FALSE	FALSE
ENSG00000103423	16	0.3266	Astrocyte	0.8486	0.6923	NA	ENSG00000103423	4425805	DNAJA3	FALSE	FALSE	FALSE	NA
ENSG00000153406	16	0.45238	Astrocyte	0.15838	0.44789	NA	ENSG00000153406	4461691	NMRAL1	FALSE	FALSE	FALSE	NA
ENSG00000089486	16	0.28051	Astrocyte	0.35134	0.5171	0.033517	ENSG00000089486	4510669	CDIP1	FALSE	FALSE	FALSE	TRUE
ENSG00000168101	16	0.077931	Astrocyte	0.01409	0.87671	NA	ENSG00000168101	4693562	NUDT16L1	FALSE	TRUE	FALSE	NA
ENSG00000168096	16	0.049617	Astrocyte	0.40661	0.78186	0.2523	ENSG00000168096	4696510	ANKS3	FALSE	FALSE	FALSE	FALSE
ENSG00000103199	16	0.09654	Astrocyte	0.7615	0.7672	0.5567	ENSG00000103199	4748239	ZNF500	FALSE	FALSE	FALSE	FALSE
ENSG00000067836	16	0.15757	Astrocyte	0.1633	0.634	0.9472	ENSG00000067836	4796968	ROGDI	FALSE	FALSE	FALSE	FALSE
ENSG00000140632	16	0.9393	Astrocyte	1	1	NA	ENSG00000140632	4803203	GLYR1	FALSE	FALSE	FALSE	NA
ENSG00000118900	16	0.5613	Astrocyte	1	1	NA	ENSG00000118900	4846665	UBN1	FALSE	FALSE	FALSE	NA
ENSG00000118898	16	0.8447	Astrocyte	0.6628	0.6681	0.9125	ENSG00000118898	4882507	PPL	FALSE	FALSE	FALSE	FALSE
ENSG00000103184	16	0.61924	Astrocyte	0.4146	0.2109	0.03912	ENSG00000103184	4958330	SEC14L5	FALSE	FALSE	FALSE	TRUE
ENSG00000103174	16	0.8091	Astrocyte	0.5067	0.2846	0.9369	ENSG00000103174	5024844	NAGPA	FALSE	FALSE	FALSE	FALSE
ENSG00000153446	16	0.2738	Astrocyte	0.611	0.7358	NA	ENSG00000153446	5044122	C16orf89	FALSE	FALSE	FALSE	NA
ENSG00000067365	16	0.009739	Astrocyte	0.7357	0.6567	NA	ENSG00000067365	8621683	METTL22	FALSE	FALSE	FALSE	NA
ENSG00000183044	16	0.021837	Astrocyte	0.42188	0.57903	0.031134	ENSG00000183044	8674596	ABAT	FALSE	FALSE	FALSE	TRUE
ENSG00000184857	16	0.9088	Astrocyte	0.4865	0.3581	0.569	ENSG00000184857	8780384	TMEM186	FALSE	FALSE	FALSE	FALSE
ENSG00000140650	16	0.1302	Astrocyte	1	1	NA	ENSG00000140650	8788823	PMM2	FALSE	FALSE	FALSE	NA
ENSG00000153048	16	0.81399	Astrocyte	0.67743	0.7085	0.5696	ENSG00000153048	8852942	CARHSP1	FALSE	FALSE	FALSE	FALSE
ENSG00000187555	16	0.7036	Astrocyte	0.3715	0.8571	NA	ENSG00000187555	8892097	USP7	FALSE	FALSE	FALSE	NA
ENSG00000166669	16	0.4964	Astrocyte	1	1	NA	ENSG00000166669	10326434	ATF7IP2	FALSE	FALSE	FALSE	NA
ENSG00000182108	16	0.032845	Astrocyte	0.37558	0.095804	0.10977	ENSG00000182108	10928891	DEXI	FALSE	FALSE	FALSE	FALSE
ENSG00000189067	16	0.37328	Astrocyte	0.064968	0.94772	0.45274	ENSG00000189067	11546875	LITAF	FALSE	FALSE	FALSE	FALSE
ENSG00000184602	16	0.60083	Astrocyte	0.7354	0.65641	0.69925	ENSG00000184602	11668455	SNN	FALSE	FALSE	FALSE	FALSE
ENSG00000122299	16	0.90199	Astrocyte	0.67274	0.054225	0.8446	ENSG00000122299	11750586	ZC3H7A	FALSE	FALSE	FALSE	FALSE
ENSG00000048471	16	0.5642	Astrocyte	0.16465	0.56169	0.5509	ENSG00000048471	11976734	SNX29	FALSE	FALSE	FALSE	FALSE
ENSG00000175595	16	0.8012	Astrocyte	1	0.7876	NA	ENSG00000175595	13920138	ERCC4	FALSE	FALSE	FALSE	NA
ENSG00000186260	16	0.002025	Astrocyte	0.8329	0.05525	NA	ENSG00000186260	14071319	MRTFB	FALSE	FALSE	FALSE	NA
ENSG00000157045	16	0.2591	Astrocyte	0.4297	1	0.8391	ENSG00000157045	15037854	NTAN1	FALSE	FALSE	FALSE	FALSE
ENSG00000085721	16	0.582	Astrocyte	0.1506	0.5307	0.4484	ENSG00000085721	15060033	RRN3	FALSE	FALSE	FALSE	FALSE
ENSG00000156968	16	0.043	Astrocyte	0.8402	0.8688	0.2931	ENSG00000156968	15395754	MPV17L	FALSE	FALSE	FALSE	FALSE
ENSG00000103222	16	0.7781	Astrocyte	0.9546	0.3825	0.5048	ENSG00000103222	15949138	ABCC1	FALSE	FALSE	FALSE	FALSE
ENSG00000103226	16	0.8576	Astrocyte	0.0515	0.696	NA	ENSG00000103226	16232506	NOMO3	FALSE	FALSE	FALSE	NA
ENSG00000167186	16	0.01638	Astrocyte	0.4635	0.5147	NA	ENSG00000167186	19067614	COQ7	FALSE	FALSE	FALSE	NA
ENSG00000103528	16	0.14274	Astrocyte	0.77093	0.90084	0.7611	ENSG00000103528	19167971	SYT17	FALSE	FALSE	FALSE	FALSE
ENSG00000103540	16	0.192	Astrocyte	0.7385	0.9828	0.1425	ENSG00000103540	19523811	CCP110	FALSE	FALSE	FALSE	FALSE
ENSG00000103544	16	0.007162	Astrocyte	0.4456	0.2862	0.9724	ENSG00000103544	19555240	VPS35L	FALSE	FALSE	FALSE	FALSE
ENSG00000103550	16	1.4935e-4	Astrocyte	0.46668	0.03013	0.2151	ENSG00000103550	19701937	KNOP1	FALSE	FALSE	TRUE	FALSE
ENSG00000174628	16	0.2496	Astrocyte	1	0.846	NA	ENSG00000174628	19716456	IQCK	FALSE	FALSE	FALSE	NA
ENSG00000167191	16	0.0099235	Astrocyte	0.23492	0.49726	NA	ENSG00000167191	19856691	GPRC5B	FALSE	FALSE	FALSE	NA
ENSG00000188215	16	0.7419	Astrocyte	0.9428	0.3999	0.8811	ENSG00000188215	20854925	DCUN1D3	FALSE	FALSE	FALSE	FALSE
ENSG00000140740	16	0.4842	Astrocyte	0.5999	1	0.2886	ENSG00000140740	21953288	UQCRC2	FALSE	FALSE	FALSE	FALSE
ENSG00000103319	16	0.77745	Astrocyte	0.04521	0.51315	0.6588	ENSG00000103319	22206278	EEF2K	FALSE	TRUE	FALSE	FALSE
ENSG00000168434	16	5.1285e-5	Astrocyte	0.66377	0.81708	0.46119	ENSG00000168434	23388493	COG7	FALSE	FALSE	FALSE	FALSE
ENSG00000103356	16	0.3722	Astrocyte	0.6893	0.2333	NA	ENSG00000103356	23520754	EARS2	FALSE	FALSE	FALSE	NA
ENSG00000103353	16	0.74932	Astrocyte	0.7444	0.053709	0.6945	ENSG00000103353	23557721	UBFD1	FALSE	FALSE	FALSE	FALSE
ENSG00000166851	16	0.7581	Astrocyte	1	1	NA	ENSG00000166851	23677656	PLK1	FALSE	FALSE	FALSE	NA
ENSG00000166501	16	0.2754	Astrocyte	0.7922	0.05188	0.2882	ENSG00000166501	23835983	PRKCB	FALSE	FALSE	FALSE	FALSE
ENSG00000006116	16	0.1765	Astrocyte	0.4216	0.9173	NA	ENSG00000006116	24256335	CACNG3	FALSE	FALSE	FALSE	NA
ENSG00000090905	16	0.13063	Astrocyte	0.723	0.9597	0.5574	ENSG00000090905	24610209	TNRC6A	FALSE	FALSE	FALSE	FALSE
ENSG00000205629	16	0.3983	Astrocyte	1	1	NA	ENSG00000205629	25111731	LCMT1	FALSE	FALSE	FALSE	NA
ENSG00000176046	16	0.6994	Astrocyte	0.5841	0.2441	NA	ENSG00000176046	28532708	NUPR1	FALSE	FALSE	FALSE	NA
ENSG00000196502	16	0.4804	Astrocyte	1	0.1757	NA	ENSG00000196502	28605196	SULT1A1	FALSE	FALSE	FALSE	NA
ENSG00000178188	16	0.04509	Astrocyte	0.9456	0.6148	0.7113	ENSG00000178188	28846600	SH2B1	FALSE	FALSE	FALSE	FALSE
ENSG00000103485	16	0.7568	Astrocyte	1	0.6346	NA	ENSG00000103485	29663279	QPRT	FALSE	FALSE	FALSE	NA
ENSG00000103502	16	0.1462	Astrocyte	1	0.04753	NA	ENSG00000103502	29858357	CDIPT	FALSE	FALSE	TRUE	NA
ENSG00000174939	16	7.368e-5	Astrocyte	0.6127	0.9829	0.2096	ENSG00000174939	29900375	ASPHD1	FALSE	FALSE	FALSE	FALSE
ENSG00000174943	16	4.0796e-5	Astrocyte	0.43963	0.7082	0.77794	ENSG00000174943	29905012	KCTD13	FALSE	FALSE	FALSE	FALSE
ENSG00000090238	16	1.085e-7	Astrocyte	0.225	0.112	0.3809	ENSG00000090238	30092314	YPEL3	TRUE	FALSE	FALSE	FALSE
ENSG00000179918	16	0.09523	Astrocyte	0.3509	0.3948	0.09568	ENSG00000179918	30443631	SEPHS2	FALSE	FALSE	FALSE	FALSE
ENSG00000169955	16	0.02783	Astrocyte	0.1412	0.9928	NA	ENSG00000169955	30530367	ZNF747	FALSE	FALSE	FALSE	NA
ENSG00000281991	16	0.1396	Astrocyte	1	1	NA	ENSG00000281991	30740642	TMEM265	FALSE	FALSE	FALSE	NA
ENSG00000099364	16	0.2557	Astrocyte	0.06563	0.6277	NA	ENSG00000099364	30923055	FBXL19	FALSE	FALSE	FALSE	NA
ENSG00000099381	16	1.464e-4	Astrocyte	0.01306	0.6076	0.8666	ENSG00000099381	30957294	SETD1A	FALSE	TRUE	FALSE	FALSE
ENSG00000103496	16	1.805e-5	Astrocyte	0.3346	0.3032	0.8149	ENSG00000103496	31032889	STX4	FALSE	FALSE	FALSE	FALSE
ENSG00000103510	16	0.01279	Astrocyte	1	1	NA	ENSG00000103510	31114489	KAT8	FALSE	FALSE	FALSE	NA
ENSG00000089280	16	0.86808	Astrocyte	1	1	NA	ENSG00000089280	31180138	FUS	FALSE	FALSE	FALSE	NA
ENSG00000140691	16	0.02882	Astrocyte	0.5549	0.02012	NA	ENSG00000140691	31458080	ARMC5	FALSE	FALSE	TRUE	NA
ENSG00000197302	16	0.024001	Astrocyte	0.58523	0.25825	0.1574	ENSG00000197302	31713229	KRBOX5	FALSE	FALSE	FALSE	FALSE
ENSG00000185947	16	0.02337	Astrocyte	0.3589	1	NA	ENSG00000185947	31873807	ZNF267	FALSE	FALSE	FALSE	NA
ENSG00000155330	16	0.75209	Astrocyte	1	1	NA	ENSG00000155330	46796603	C16orf87	FALSE	FALSE	FALSE	NA
ENSG00000166123	16	0.045639	Astrocyte	0.2448	0.049623	NA	ENSG00000166123	46884362	GPT2	FALSE	FALSE	TRUE	NA
ENSG00000069345	16	0.01102	Astrocyte	0.5007	0.02275	NA	ENSG00000069345	46955362	DNAJA2	FALSE	FALSE	TRUE	NA
ENSG00000102893	16	0.8805	Astrocyte	0.4043	0.3009	0.1073	ENSG00000102893	47461123	PHKB	FALSE	FALSE	FALSE	FALSE
ENSG00000205423	16	0.006542	Astrocyte	1	1	NA	ENSG00000205423	50024410	CNEP1R1	FALSE	FALSE	FALSE	NA
ENSG00000155393	16	0.84029	Astrocyte	0.53155	0.88065	0.059244	ENSG00000155393	50065967	HEATR3	FALSE	FALSE	FALSE	FALSE
ENSG00000121274	16	0.5284	Astrocyte	1	1	NA	ENSG00000121274	50152911	TENT4B	FALSE	FALSE	FALSE	NA
ENSG00000166164	16	0.2117	Astrocyte	0.3674	0.5552	0.9595	ENSG00000166164	50313487	BRD7	FALSE	FALSE	FALSE	FALSE
ENSG00000140807	16	0.13421	Astrocyte	0.33746	0.4147	0.43336	ENSG00000140807	50548396	NKD1	FALSE	FALSE	FALSE	FALSE
ENSG00000083799	16	0.76391	Astrocyte	0.53079	0.16815	0.01363	ENSG00000083799	50742050	CYLD	FALSE	FALSE	FALSE	TRUE
ENSG00000103449	16	0.35172	Astrocyte	0.0407	0.56551	0.6558	ENSG00000103449	51135982	SALL1	FALSE	TRUE	FALSE	FALSE
ENSG00000177200	16	0.49881	Astrocyte	0.77879	0.96584	0.74407	ENSG00000177200	53054991	CHD9	FALSE	FALSE	FALSE	FALSE
ENSG00000103479	16	0.4415	Astrocyte	1	0.5729	0.6004	ENSG00000103479	53433977	RBL2	FALSE	FALSE	FALSE	FALSE
ENSG00000166971	16	0.019684	Astrocyte	0.70257	0.034959	0.40973	ENSG00000166971	53491040	AKTIP	FALSE	FALSE	TRUE	FALSE
ENSG00000140718	16	0.17746	Astrocyte	0.15641	0.4234	0.67992	ENSG00000140718	53701692	FTO	FALSE	FALSE	FALSE	FALSE
ENSG00000087258	16	0.3528	Astrocyte	1	0.8943	NA	ENSG00000087258	56189660	GNAO1	FALSE	FALSE	FALSE	NA
ENSG00000167005	16	0.05788	Astrocyte	0.4287	0.685	0.6634	ENSG00000167005	56429133	NUDT21	FALSE	FALSE	FALSE	FALSE
ENSG00000087263	16	0.9817	Astrocyte	0.8204	0.3536	0.662	ENSG00000087263	56451521	OGFOD1	FALSE	FALSE	FALSE	FALSE
ENSG00000125124	16	0.2075	Astrocyte	0.7839	0.1332	0.4605	ENSG00000125124	56465640	BBS2	FALSE	FALSE	FALSE	FALSE
ENSG00000125148	16	0.91821	Astrocyte	0.8679	0.93366	0.76299	ENSG00000125148	56608584	MT2A	FALSE	FALSE	FALSE	FALSE
ENSG00000169715	16	0.63176	Astrocyte	0.82267	0.27811	0.89687	ENSG00000169715	56625475	MT1E	FALSE	FALSE	FALSE	FALSE
ENSG00000205364	16	0.93905	Astrocyte	0.85219	0.010194	0.39271	ENSG00000205364	56632659	MT1M	FALSE	FALSE	TRUE	FALSE
ENSG00000198417	16	0.58018	Astrocyte	0.078443	0.69407	0.3387	ENSG00000198417	56657731	MT1F	FALSE	FALSE	FALSE	FALSE
ENSG00000187193	16	0.23406	Astrocyte	0.46318	0.80632	0.87165	ENSG00000187193	56682470	MT1X	FALSE	FALSE	FALSE	FALSE
ENSG00000102900	16	0.4111	Astrocyte	1	1	NA	ENSG00000102900	56730118	NUP93	FALSE	FALSE	FALSE	NA
ENSG00000051108	16	0.57459	Astrocyte	0.75152	0.44116	0.075968	ENSG00000051108	56932142	HERPUD1	FALSE	FALSE	FALSE	FALSE
ENSG00000140848	16	0.22825	Astrocyte	0.45018	0.35122	0.19701	ENSG00000140848	57092583	CPNE2	FALSE	FALSE	FALSE	FALSE
ENSG00000102931	16	0.3107	Astrocyte	1	0.7935	NA	ENSG00000102931	57245259	ARL2BP	FALSE	FALSE	FALSE	NA
ENSG00000102934	16	0.2005	Astrocyte	0.04208	0.6086	NA	ENSG00000102934	57248547	PLLP	FALSE	TRUE	FALSE	NA
ENSG00000005194	16	0.16006	Astrocyte	0.4538	0.57747	0.3747	ENSG00000005194	57428187	CIAPIN1	FALSE	FALSE	FALSE	FALSE
ENSG00000088682	16	0.7155	Astrocyte	1	1	NA	ENSG00000088682	57447425	COQ9	FALSE	FALSE	FALSE	NA
ENSG00000205336	16	0.57405	Astrocyte	0.8891	0.17099	0.30473	ENSG00000205336	57610652	ADGRG1	FALSE	FALSE	FALSE	FALSE
ENSG00000140854	16	0.51086	Astrocyte	0.59961	0.97469	0.5659	ENSG00000140854	57735739	KATNB1	FALSE	FALSE	FALSE	FALSE
ENSG00000103005	16	0.8343	Astrocyte	0.1923	0.5545	0.736	ENSG00000103005	57999546	USB1	FALSE	FALSE	FALSE	FALSE
ENSG00000070761	16	0.321	Astrocyte	0.607	0.04316	0.1697	ENSG00000070761	58113592	CFAP20	FALSE	FALSE	TRUE	FALSE
ENSG00000103021	16	0.3857	Astrocyte	0.66639	0.43792	0.043655	ENSG00000103021	58231157	CFAP263	FALSE	FALSE	FALSE	TRUE
ENSG00000181938	16	0.28976	Astrocyte	0.80517	0.44003	0.68699	ENSG00000181938	58295080	GINS3	FALSE	FALSE	FALSE	FALSE
ENSG00000103034	16	0.4603	Astrocyte	0.4536	0.2372	0.9186	ENSG00000103034	58462846	NDRG4	FALSE	FALSE	FALSE	FALSE
ENSG00000103037	16	0.1723	Astrocyte	0.2392	0.3068	NA	ENSG00000103037	58515479	SETD6	FALSE	FALSE	FALSE	NA
ENSG00000103042	16	0.8772	Astrocyte	0.8871	0.2443	NA	ENSG00000103042	58665109	SLC38A7	FALSE	FALSE	FALSE	NA
ENSG00000125166	16	0.72383	Astrocyte	0.021948	0.83233	0.97916	ENSG00000125166	58707131	GOT2	FALSE	TRUE	FALSE	FALSE
ENSG00000166546	16	0.042	Astrocyte	0.1567	0.2749	0.8957	ENSG00000166546	66427295	BEAN1	FALSE	FALSE	FALSE	FALSE
ENSG00000166548	16	0.72346	Astrocyte	0.31357	0.54323	0.34886	ENSG00000166548	66508003	TK2	FALSE	FALSE	FALSE	FALSE
ENSG00000217555	16	0.28847	Astrocyte	0.21268	0.73045	0.35552	ENSG00000217555	66552563	CKLF	FALSE	FALSE	FALSE	FALSE
ENSG00000183723	16	0.02729	Astrocyte	0.7504	0.731	0.2697	ENSG00000183723	66614750	CMTM4	FALSE	FALSE	FALSE	FALSE
ENSG00000135720	16	0.2719	Astrocyte	0.1788	1	0.473	ENSG00000135720	66720893	DYNC1LI2	FALSE	FALSE	FALSE	FALSE
ENSG00000172840	16	0.11446	Astrocyte	0.91718	0.2266	0.85683	ENSG00000172840	66878589	PDP2	FALSE	FALSE	FALSE	FALSE
ENSG00000140939	16	0.99716	Astrocyte	0.3702	0.69867	0.4417	ENSG00000140939	67170154	NOL3	FALSE	FALSE	FALSE	FALSE
ENSG00000135740	16	0.9471	Astrocyte	0.5099	0.8341	NA	ENSG00000135740	67237683	SLC9A5	FALSE	FALSE	FALSE	NA
ENSG00000159713	16	0.9529	Astrocyte	0.6041	0.9613	NA	ENSG00000159713	67389809	TPPP3	FALSE	FALSE	FALSE	NA
ENSG00000159714	16	0.22525	Astrocyte	0.66697	1	NA	ENSG00000159714	67394152	ZDHHC1	FALSE	FALSE	FALSE	NA
ENSG00000039523	16	0.24894	Astrocyte	0.75345	0.46303	0.3392	ENSG00000039523	67518418	RIPOR1	FALSE	FALSE	FALSE	FALSE
ENSG00000102974	16	0.992	Astrocyte	0.6424	0.8328	NA	ENSG00000102974	67562467	CTCF	FALSE	FALSE	FALSE	NA
ENSG00000102904	16	0.3574	Astrocyte	0.7489	0.16219	0.6066	ENSG00000102904	67806765	TSNAXIP1	FALSE	FALSE	FALSE	FALSE
ENSG00000159792	16	0.8361	Astrocyte	0.3004	0.1642	NA	ENSG00000159792	67893254	PSKH1	FALSE	FALSE	FALSE	NA
ENSG00000103066	16	0.6125	Astrocyte	0.619	0.2129	NA	ENSG00000103066	68245304	PLA2G15	FALSE	FALSE	FALSE	NA
ENSG00000132600	16	0.3907	Astrocyte	0.3651	0.8023	NA	ENSG00000132600	68310951	PRMT7	FALSE	FALSE	FALSE	NA
ENSG00000184939	16	0.20567	Astrocyte	0.23725	0.40561	0.98762	ENSG00000184939	68530090	ZFP90	FALSE	FALSE	FALSE	FALSE
ENSG00000103047	16	0.5843	Astrocyte	1	1	NA	ENSG00000103047	68843531	TANGO6	FALSE	FALSE	FALSE	NA
ENSG00000141076	16	0.2404	Astrocyte	0.55931	0.5661	0.20704	ENSG00000141076	69131291	UTP4	FALSE	FALSE	FALSE	FALSE
ENSG00000168807	16	0.067357	Astrocyte	0.35848	0.82809	0.47566	ENSG00000168807	69187147	SNTB2	FALSE	FALSE	FALSE	FALSE
ENSG00000132612	16	0.2396	Astrocyte	0.9442	0.2298	0.6952	ENSG00000132612	69311336	VPS4A	FALSE	FALSE	FALSE	FALSE
ENSG00000132604	16	0.07826	Astrocyte	0.452	0.5448	0.2797	ENSG00000132604	69355567	TERF2	FALSE	FALSE	FALSE	FALSE
ENSG00000103018	16	0.6144	Astrocyte	0.7133	0.1337	0.09459	ENSG00000103018	69398402	CYB5B	FALSE	FALSE	FALSE	FALSE
ENSG00000102908	16	0.5203	Astrocyte	1	0.1713	NA	ENSG00000102908	69565094	NFAT5	FALSE	FALSE	FALSE	NA
ENSG00000181019	16	0.21502	Astrocyte	1	0.1187	NA	ENSG00000181019	69706996	NQO1	FALSE	FALSE	FALSE	NA
ENSG00000223496	16	0.007152	Astrocyte	0.2712	0.7746	0.6425	ENSG00000223496	70246778	EXOSC6	FALSE	FALSE	FALSE	FALSE
ENSG00000157350	16	0.48408	Astrocyte	1	0.62846	NA	ENSG00000157350	70375977	ST3GAL2	FALSE	FALSE	FALSE	NA
ENSG00000103043	16	0.40202	Astrocyte	0.9815	0.3965	0.2888	ENSG00000103043	70687439	VAC14	FALSE	FALSE	FALSE	FALSE
ENSG00000157423	16	0.13079	Astrocyte	0.54337	0.86124	0.2217	ENSG00000157423	70802084	HYDIN	FALSE	FALSE	FALSE	FALSE
ENSG00000180917	16	0.0029893	Astrocyte	0.57672	0.091172	0.49191	ENSG00000180917	71281389	CMTR2	FALSE	FALSE	FALSE	FALSE
ENSG00000167377	16	0.256	Astrocyte	1	0.1451	NA	ENSG00000167377	71447597	ZNF23	FALSE	FALSE	FALSE	NA
ENSG00000166747	16	0.9772	Astrocyte	0.4934	0.6358	NA	ENSG00000166747	71729000	AP1G1	FALSE	FALSE	FALSE	NA
ENSG00000224470	16	0.3768	Astrocyte	0.6496	0.8058	0.5525	ENSG00000224470	71808439	ATXN1L	FALSE	FALSE	FALSE	FALSE
ENSG00000102967	16	0.3468	Astrocyte	0.08507	0.2054	0.1694	ENSG00000102967	72008588	DHODH	FALSE	FALSE	FALSE	FALSE
ENSG00000140830	16	0.02623	Astrocyte	0.4431	0.8886	0.5334	ENSG00000140830	72084857	TXNL4B	FALSE	FALSE	FALSE	FALSE
ENSG00000140836	16	0.8495	Astrocyte	0.4733	1	0.2541	ENSG00000140836	72782885	ZFHX3	FALSE	FALSE	FALSE	FALSE
ENSG00000103035	16	0.7705	Astrocyte	0.117	0.892	NA	ENSG00000103035	74296814	PSMD7	FALSE	FALSE	FALSE	NA
ENSG00000090863	16	3.672e-4	Astrocyte	0.3602	0.5708	0.4242	ENSG00000090863	74447427	GLG1	FALSE	FALSE	FALSE	FALSE
ENSG00000168411	16	0.5291	Astrocyte	1	0.2005	NA	ENSG00000168411	74621399	RFWD3	FALSE	FALSE	FALSE	NA
ENSG00000186187	16	0.28862	Astrocyte	0.07719	0.8034	NA	ENSG00000186187	74999024	ZNRF1	FALSE	FALSE	FALSE	NA
ENSG00000166816	16	0.9231	Astrocyte	1	0.661	NA	ENSG00000166816	75111860	LDHD	FALSE	FALSE	FALSE	NA
ENSG00000184517	16	0.3515	Astrocyte	1	0.2484	NA	ENSG00000184517	75148494	ZFP1	FALSE	FALSE	FALSE	NA
ENSG00000050820	16	0.066592	Astrocyte	0.54034	0.63174	0.52385	ENSG00000050820	75228181	BCAR1	FALSE	FALSE	FALSE	FALSE
ENSG00000166822	16	0.007836	Astrocyte	0.8553	0.3152	0.6852	ENSG00000166822	75443054	TMEM170A	FALSE	FALSE	FALSE	FALSE
ENSG00000183196	16	0.27987	Astrocyte	0.91547	0.094033	0.57391	ENSG00000183196	75472052	CHST6	FALSE	FALSE	FALSE	FALSE
ENSG00000205084	16	0.079867	Astrocyte	0.26667	0.0060174	0.1052	ENSG00000205084	75536741	TMEM231	FALSE	FALSE	TRUE	FALSE
ENSG00000034713	16	0.067735	Astrocyte	0.02558	0.50771	0.2029	ENSG00000034713	75566375	GABARAPL2	FALSE	TRUE	FALSE	FALSE
ENSG00000065457	16	0.059975	Astrocyte	0.17452	0.78677	0.4433	ENSG00000065457	75596868	ADAT1	FALSE	FALSE	FALSE	FALSE
ENSG00000103111	16	0.34656	Astrocyte	0.35646	0.79948	0.017925	ENSG00000103111	77190835	MON1B	FALSE	FALSE	FALSE	TRUE
ENSG00000140876	16	0.16122	Astrocyte	0.09515	0.1982	0.33852	ENSG00000140876	77722492	NUDT7	FALSE	FALSE	FALSE	FALSE
ENSG00000186153	16	0.021419	Astrocyte	0.45899	0.12763	0.94551	ENSG00000186153	78099400	WWOX	FALSE	FALSE	FALSE	FALSE
ENSG00000168589	16	0.5192	Astrocyte	1	0.3822	NA	ENSG00000168589	80540734	DYNLRB2	FALSE	FALSE	FALSE	NA
ENSG00000103121	16	0.30878	Astrocyte	0.059486	0.10319	0.68682	ENSG00000103121	80966448	CMC2	FALSE	FALSE	FALSE	FALSE
ENSG00000166454	16	0.33218	Astrocyte	0.7903	1	0.2929	ENSG00000166454	81035842	ATMIN	FALSE	FALSE	FALSE	FALSE
ENSG00000166455	16	0.29675	Astrocyte	0.32719	0.19842	0.02099	ENSG00000166455	81053497	C16orf46	FALSE	FALSE	FALSE	TRUE
ENSG00000140905	16	0.086147	Astrocyte	0.54394	0.50969	0.041338	ENSG00000140905	81081945	GCSH	FALSE	FALSE	FALSE	TRUE
ENSG00000135697	16	0.33117	Astrocyte	0.046555	0.45434	0.87166	ENSG00000135697	81238689	BCO1	FALSE	TRUE	FALSE	FALSE
ENSG00000261609	16	0.56536	Astrocyte	0.11544	0.33985	0.28682	ENSG00000261609	81314944	GAN	FALSE	FALSE	FALSE	FALSE
ENSG00000153815	16	0.3985	Astrocyte	0.09967	0.9779	0.6217	ENSG00000153815	81444808	CMIP	FALSE	FALSE	FALSE	FALSE
ENSG00000197943	16	7.5958e-5	Astrocyte	0.093588	0.96347	0.74074	ENSG00000197943	81738248	PLCG2	FALSE	FALSE	FALSE	FALSE
ENSG00000135698	16	0.85166	Astrocyte	0.1296	0.9965	0.05871	ENSG00000135698	82147798	MPHOSPH6	FALSE	FALSE	FALSE	FALSE
ENSG00000103150	16	0.89713	Astrocyte	0.4994	0.34402	0.1928	ENSG00000103150	83899115	MLYCD	FALSE	FALSE	FALSE	FALSE
ENSG00000103154	16	0.95974	Astrocyte	0.24888	0.234	0.30125999999999997	ENSG00000103154	83968244	NECAB2	FALSE	FALSE	FALSE	FALSE
ENSG00000103160	16	0.6617	Astrocyte	0.6316	0.08552	0.184	ENSG00000103160	84122141	HSDL1	FALSE	FALSE	FALSE	FALSE
ENSG00000103168	16	0.13508	Astrocyte	0.33012	0.10367	0.016633	ENSG00000103168	84177847	TAF1C	FALSE	FALSE	FALSE	TRUE
ENSG00000103175	16	0.49875	Astrocyte	0.97703	0.84453	0.061478	ENSG00000103175	84294846	WFDC1	FALSE	FALSE	FALSE	FALSE
ENSG00000140950	16	0.020686	Astrocyte	0.028759	0.34654	0.5033	ENSG00000140950	84476355	MEAK7	FALSE	TRUE	FALSE	FALSE
ENSG00000103187	16	0.7474	Astrocyte	0.47527	0.38885	0.24995	ENSG00000103187	84565596	COTL1	FALSE	FALSE	FALSE	FALSE
ENSG00000103194	16	0.10193	Astrocyte	0.15897	0.21523	0.27019	ENSG00000103194	84699986	USP10	FALSE	FALSE	FALSE	FALSE
ENSG00000153786	16	0.1718	Astrocyte	0.695	0.9165	NA	ENSG00000153786	84974175	ZDHHC7	FALSE	FALSE	FALSE	NA
ENSG00000135709	16	0.22385	Astrocyte	0.60662	0.7161	0.14477	ENSG00000135709	85027782	KIAA0513	FALSE	FALSE	FALSE	FALSE
ENSG00000131149	16	0.1189	Astrocyte	0.2108	0.6848	0.9263	ENSG00000131149	85169525	GSE1	FALSE	FALSE	FALSE	FALSE
ENSG00000154102	16	0.17436	Astrocyte	0.90016	0.91577	0.77348	ENSG00000154102	85690084	C16orf74	FALSE	FALSE	FALSE	FALSE
ENSG00000131148	16	0.0366	Astrocyte	0.724	0.6161	0.9744	ENSG00000131148	85771758	EMC8	FALSE	FALSE	FALSE	FALSE
ENSG00000131143	16	0.11941	Astrocyte	0.2216	0.088	0.3399	ENSG00000131143	85798633	COX4I1	FALSE	FALSE	FALSE	FALSE
ENSG00000103248	16	0.31591	Astrocyte	0.53902	0.66997	0.97159	ENSG00000103248	86530178	MTHFSD	FALSE	FALSE	FALSE	FALSE
ENSG00000103264	16	0.58501	Astrocyte	0.1108	0.072564	0.02783	ENSG00000103264	87326987	FBXO31	FALSE	FALSE	FALSE	TRUE
ENSG00000140941	16	0.6855	Astrocyte	1	0.2459	NA	ENSG00000140941	87383953	MAP1LC3B	FALSE	FALSE	FALSE	NA
ENSG00000104731	16	0.88371	Astrocyte	0.98065	0.87187	0.20444	ENSG00000104731	87696485	KLHDC4	FALSE	FALSE	FALSE	FALSE
ENSG00000103257	16	0.43954	Astrocyte	0.34589	0.67856	0.76383	ENSG00000103257	87830016	SLC7A5	FALSE	FALSE	FALSE	FALSE
ENSG00000172530	16	0.64156	Astrocyte	0.2715	0.12793	0.15834	ENSG00000172530	87949244	BANP	FALSE	FALSE	FALSE	FALSE
ENSG00000167508	16	0.475	Astrocyte	0.2534	0.1581	0.6523	ENSG00000167508	88651935	MVD	FALSE	FALSE	FALSE	FALSE
ENSG00000103335	16	0.15743	Astrocyte	0.01615	0.14479	0.0966	ENSG00000103335	88715338	PIEZO1	FALSE	TRUE	FALSE	FALSE
ENSG00000198931	16	0.51375	Astrocyte	0.5472	0.12873	0.77481	ENSG00000198931	88809339	APRT	FALSE	FALSE	FALSE	FALSE
ENSG00000176715	16	0.7843	Astrocyte	0.6255	0.3306	0.8963	ENSG00000176715	89088375	ACSF3	FALSE	FALSE	FALSE	FALSE
ENSG00000170100	16	0.35971	Astrocyte	0.40702	0.34904	0.34156	ENSG00000170100	89217703	ZNF778	FALSE	FALSE	FALSE	FALSE
ENSG00000167522	16	0.7689	Astrocyte	1	1	NA	ENSG00000167522	89267619	ANKRD11	FALSE	FALSE	FALSE	NA
ENSG00000167526	16	0.47295	Astrocyte	0.97664	0.95269	0.60969	ENSG00000167526	89560677	RPL13	FALSE	FALSE	FALSE	FALSE
ENSG00000131165	16	0.7632	Astrocyte	1	0.1031	NA	ENSG00000131165	89640816	CHMP1A	FALSE	FALSE	FALSE	NA
ENSG00000185324	16	0.2495	Astrocyte	0.1905	0.3935	0.1976	ENSG00000185324	89680737	CDK10	FALSE	FALSE	FALSE	FALSE
ENSG00000158792	16	0.114	Astrocyte	0.9875	0.34118	0.6257	ENSG00000158792	89696357	SPATA2L	FALSE	FALSE	FALSE	FALSE
ENSG00000075399	16	0.04862	Astrocyte	0.8599	0.9683	NA	ENSG00000075399	89707134	VPS9D1	FALSE	FALSE	FALSE	NA
ENSG00000204991	16	0.15851	Astrocyte	0.94286	0.009635	0.395	ENSG00000204991	89818179	SPIRE2	FALSE	FALSE	TRUE	FALSE
ENSG00000141002	16	0.76661	Astrocyte	0.86813	0.40994	0.8737	ENSG00000141002	89873570	TCF25	FALSE	FALSE	FALSE	FALSE
ENSG00000258947	16	0.006774	Astrocyte	0.9768	0.323	0.3983	ENSG00000258947	89921392	TUBB3	FALSE	FALSE	FALSE	FALSE
ENSG00000140995	16	0.8	Astrocyte	0.6597	0.8864	NA	ENSG00000140995	89948697	DEF8	FALSE	FALSE	FALSE	NA
ENSG00000003249	16	0.36046	Astrocyte	0.81838	0.074873	0.9461	ENSG00000003249	90004871	DBNDD1	FALSE	FALSE	FALSE	FALSE
ENSG00000141013	16	0.025616	Astrocyte	0.35239	0.31862	0.7443	ENSG00000141013	90019629	GAS8	FALSE	FALSE	FALSE	FALSE
ENSG00000187624	17	0.1327	Astrocyte	0.7306	0.2546	0.4779	ENSG00000187624	410325	LIAT1	FALSE	FALSE	FALSE	FALSE
ENSG00000167695	17	0.74863	Astrocyte	0.07795	0.95846	0.39685	ENSG00000167695	732412	TLCD3A	FALSE	FALSE	FALSE	FALSE
ENSG00000167699	17	0.23788	Astrocyte	0.75277	0.20244	0.93165	ENSG00000167699	757097	GLOD4	FALSE	FALSE	FALSE	FALSE
ENSG00000167693	17	0.5453	Astrocyte	0.7692	0.8671	0.2426	ENSG00000167693	799310	NXN	FALSE	FALSE	FALSE	FALSE
ENSG00000177370	17	0.39212	Astrocyte	0.93651	0.48956	0.55345	ENSG00000177370	997129	TIMM22	FALSE	FALSE	FALSE	FALSE
ENSG00000132376	17	0.05254	Astrocyte	0.4423	0.4282	0.6201	ENSG00000132376	1494577	INPP5K	FALSE	FALSE	FALSE	FALSE
ENSG00000174231	17	0.096962	Astrocyte	0.1654	0.41481	0.4749	ENSG00000174231	1650629	PRPF8	FALSE	FALSE	FALSE	FALSE
ENSG00000167716	17	0.001041	Astrocyte	0.9662	0.7106	0.5156	ENSG00000167716	1716523	WDR81	FALSE	FALSE	FALSE	FALSE
ENSG00000132383	17	0.56463	Astrocyte	0.53062	0.58692	0.52658	ENSG00000132383	1829702	RPA1	FALSE	FALSE	FALSE	FALSE
ENSG00000185924	17	0.043088	Astrocyte	0.9146	0.5131	0.99147	ENSG00000185924	1934677	RTN4RL1	FALSE	FALSE	FALSE	FALSE
ENSG00000108963	17	0.20292	Astrocyte	0.40706	0.26325	0.61284	ENSG00000108963	2030137	DPH1	FALSE	FALSE	FALSE	FALSE
ENSG00000141258	17	0.79038	Astrocyte	0.1289	0.0231	0.6449	ENSG00000141258	2337498	SGSM2	FALSE	FALSE	TRUE	FALSE
ENSG00000070444	17	0.83765	Astrocyte	0.7908	0.41257	0.47269	ENSG00000070444	2384073	MNT	FALSE	FALSE	FALSE	FALSE
ENSG00000108381	17	0.33022	Astrocyte	0.025412	0.70492	0.87411	ENSG00000108381	3472374	ASPA	FALSE	TRUE	FALSE	FALSE
ENSG00000196689	17	0.24002	Astrocyte	0.60075	0.89119	0.85846	ENSG00000196689	3565444	TRPV1	FALSE	FALSE	FALSE	FALSE
ENSG00000040531	17	0.54395	Astrocyte	0.97546	0.033604	0.8377	ENSG00000040531	3636459	CTNS	FALSE	FALSE	TRUE	FALSE
ENSG00000213977	17	0.093417	Astrocyte	0.25424	0.75854	0.85828	ENSG00000213977	3662895	TAX1BP3	FALSE	FALSE	FALSE	FALSE
ENSG00000074356	17	0.5686	Astrocyte	0.3336	0.3446	0.9541	ENSG00000074356	3802158	NCBP3	FALSE	FALSE	FALSE	FALSE
ENSG00000167740	17	0.278	Astrocyte	0.54408	0.47737	0.5255	ENSG00000167740	4143168	CYB5D2	FALSE	FALSE	FALSE	FALSE
ENSG00000142507	17	0.816	Astrocyte	0.2103	0.3312	NA	ENSG00000142507	4796144	PSMB6	FALSE	FALSE	FALSE	NA
ENSG00000129219	17	0.31622	Astrocyte	1	0.14895	NA	ENSG00000129219	4807152	PLD2	FALSE	FALSE	FALSE	NA
ENSG00000108556	17	1.7797e-6	Astrocyte	0.851	0.08544	0.2418	ENSG00000108556	4897771	CHRNE	TRUE	FALSE	FALSE	FALSE
ENSG00000108523	17	0.5183	Astrocyte	0.0571	0.3246	NA	ENSG00000108523	4940008	RNF167	FALSE	FALSE	FALSE	NA
ENSG00000108518	17	0.3908	Astrocyte	0.3415	0.7139	0.5822	ENSG00000108518	4945652	PFN1	FALSE	FALSE	FALSE	FALSE
ENSG00000108509	17	1.1624e-6	Astrocyte	0.60652	0.24554	0.32021	ENSG00000108509	4967992	CAMTA2	TRUE	FALSE	FALSE	FALSE
ENSG00000129250	17	0.2756	Astrocyte	0.03132	0.5793	0.5079	ENSG00000129250	4997950	KIF1C	FALSE	TRUE	FALSE	FALSE
ENSG00000180787	17	0.03043	Astrocyte	1	1	NA	ENSG00000180787	5078467	ZFP3	FALSE	FALSE	FALSE	NA
ENSG00000029725	17	0.532	Astrocyte	1	0.4659	NA	ENSG00000029725	5282265	RABEP1	FALSE	FALSE	FALSE	NA
ENSG00000005100	17	0.6297	Astrocyte	0.3499	0.3306	0.8877	ENSG00000005100	5440917	DHX33	FALSE	FALSE	FALSE	FALSE
ENSG00000072849	17	0.43519	Astrocyte	0.082519	0.61275	0.86013	ENSG00000072849	5471254	DERL2	FALSE	FALSE	FALSE	FALSE
ENSG00000167842	17	0.06591	Astrocyte	0.5303	0.8205	0.701	ENSG00000167842	5486285	MIS12	FALSE	FALSE	FALSE	FALSE
ENSG00000179314	17	0.4566	Astrocyte	0.1088	0.7882	0.7091	ENSG00000179314	6057807	WSCD1	FALSE	FALSE	FALSE	FALSE
ENSG00000091622	17	0.1456	Astrocyte	0.85068	0.74156	0.020093	ENSG00000091622	6451263	PITPNM3	FALSE	FALSE	FALSE	TRUE
ENSG00000129235	17	0.07153	Astrocyte	0.7564	0.2383	0.01641	ENSG00000129235	6640985	TXNDC17	FALSE	FALSE	FALSE	TRUE
ENSG00000108590	17	0.1907	Astrocyte	1	1	NA	ENSG00000108590	6643311	MED31	FALSE	FALSE	FALSE	NA
ENSG00000132530	17	0.69112	Astrocyte	0.96948	0.13031	0.094381	ENSG00000132530	6755447	XAF1	FALSE	FALSE	FALSE	FALSE
ENSG00000219200	17	0.5784	Astrocyte	0.4057	0.512	0.4228	ENSG00000219200	7012417	RNASEK	FALSE	FALSE	FALSE	FALSE
ENSG00000258315	17	0.54776	Astrocyte	0.4399	0.5759	0.47612	ENSG00000258315	7014495	BACC1	FALSE	FALSE	FALSE	FALSE
ENSG00000072778	17	0.7447	Astrocyte	1	1	NA	ENSG00000072778	7217125	ACADVL	FALSE	FALSE	FALSE	NA
ENSG00000004975	17	0.7516	Astrocyte	1	1	NA	ENSG00000004975	7225342	DVL2	FALSE	FALSE	FALSE	NA
ENSG00000132507	17	0.020282	Astrocyte	0.59998	0.95237	0.32363	ENSG00000132507	7306999	EIF5A	FALSE	FALSE	FALSE	FALSE
ENSG00000215041	17	0.035308	Astrocyte	0.60531	0.14468	0.04566	ENSG00000215041	7315628	NEURL4	FALSE	FALSE	FALSE	TRUE
ENSG00000187838	17	0.2673	Astrocyte	1	0.2006	NA	ENSG00000187838	7389727	PLSCR3	FALSE	FALSE	FALSE	NA
ENSG00000161958	17	0.5903	Astrocyte	0.53792	0.8089	0.065563	ENSG00000161958	7438273	FGF11	FALSE	FALSE	FALSE	FALSE
ENSG00000170175	17	0.39859	Astrocyte	0.56991	0.060696	0.3758	ENSG00000170175	7445061	CHRNB1	FALSE	FALSE	FALSE	FALSE
ENSG00000174282	17	0.1199	Astrocyte	0.06536	0.8226	0.3466	ENSG00000174282	7459366	ZBTB4	FALSE	FALSE	FALSE	FALSE
ENSG00000129244	17	0.47735	Astrocyte	0.11738	0.38721	0.60152	ENSG00000129244	7646627	ATP1B2	FALSE	FALSE	FALSE	FALSE
ENSG00000141510	17	0.4825	Astrocyte	0.4015	0.3225	NA	ENSG00000141510	7661779	TP53	FALSE	FALSE	FALSE	NA
ENSG00000132510	17	0.017139	Astrocyte	0.2904	0.45933	0.1699	ENSG00000132510	7834217	KDM6B	FALSE	FALSE	FALSE	FALSE
ENSG00000182224	17	0.060749	Astrocyte	0.41075	0.51506	0.38327	ENSG00000182224	7857746	CYB5D1	FALSE	FALSE	FALSE	FALSE
ENSG00000170037	17	0.0094063	Astrocyte	0.73091	0.64549	0.07287	ENSG00000170037	7932101	CNTROB	FALSE	FALSE	FALSE	FALSE
ENSG00000179094	17	0.1779	Astrocyte	0.64258	0.38355	0.47271	ENSG00000179094	8140467	PER1	FALSE	FALSE	FALSE	FALSE
ENSG00000220205	17	0.1116	Astrocyte	0.3447	0.1528	0.4274	ENSG00000220205	8159149	VAMP2	FALSE	FALSE	FALSE	FALSE
ENSG00000179029	17	0.0059979	Astrocyte	1	1	NA	ENSG00000179029	8172457	TMEM107	FALSE	FALSE	FALSE	NA
ENSG00000178971	17	0.8951	Astrocyte	1	0.9157	NA	ENSG00000178971	8224815	CTC1	FALSE	FALSE	FALSE	NA
ENSG00000108961	17	0.50091	Astrocyte	0.21093	0.7694	NA	ENSG00000108961	8288654	RANGRF	FALSE	FALSE	FALSE	NA
ENSG00000161970	17	0.1056	Astrocyte	0.3989	0.5936	0.7287	ENSG00000161970	8377516	RPL26	FALSE	FALSE	FALSE	FALSE
ENSG00000166579	17	0.0106	Astrocyte	0.674	0.005861	0.2704	ENSG00000166579	8413131	NDEL1	FALSE	FALSE	TRUE	FALSE
ENSG00000065320	17	0.16358	Astrocyte	0.95396	0.3173	0.3484	ENSG00000065320	9021510	NTN1	FALSE	FALSE	FALSE	FALSE
ENSG00000170310	17	0.8245	Astrocyte	0.7548	0.1186	NA	ENSG00000170310	9250471	STX8	FALSE	FALSE	FALSE	NA
ENSG00000007237	17	0.5623	Astrocyte	0.8855	0.3667	0.8036	ENSG00000007237	9910606	GAS7	FALSE	FALSE	FALSE	FALSE
ENSG00000187824	17	0.48755	Astrocyte	0.34029	0.32351	0.13493	ENSG00000187824	10699015	TMEM220	FALSE	FALSE	FALSE	FALSE
ENSG00000233670	17	0.75305	Astrocyte	0.37868	0.56917	0.29873	ENSG00000233670	10822470	PIRT	FALSE	FALSE	FALSE	FALSE
ENSG00000188803	17	0.8365	Astrocyte	1	0.442	NA	ENSG00000188803	11241213	SHISA6	FALSE	FALSE	FALSE	NA
ENSG00000007174	17	0.74977	Astrocyte	0.5284	0.7165	0.4593	ENSG00000007174	11598470	DNAH9	FALSE	FALSE	FALSE	FALSE
ENSG00000154957	17	0.7707	Astrocyte	0.5529	0.9555	0.7391	ENSG00000154957	11977439	ZNF18	FALSE	FALSE	FALSE	FALSE
ENSG00000065559	17	0.9096	Astrocyte	0.06128	0.4038	0.6815	ENSG00000065559	12020829	MAP2K4	FALSE	FALSE	FALSE	FALSE
ENSG00000006744	17	0.74703	Astrocyte	0.14291	0.88611	0.02718	ENSG00000006744	12991612	ELAC2	FALSE	FALSE	FALSE	TRUE
ENSG00000153976	17	0.02765	Astrocyte	0.9937	0.983	0.4363	ENSG00000153976	13494032	HS3ST3A1	FALSE	FALSE	FALSE	FALSE
ENSG00000006695	17	0.253	Astrocyte	0.6058	0.2962	0.3445	ENSG00000006695	14069490	COX10	FALSE	FALSE	FALSE	FALSE
ENSG00000125430	17	0.020036	Astrocyte	0.91318	0.93015	0.57133	ENSG00000125430	14301081	HS3ST3B1	FALSE	FALSE	FALSE	FALSE
ENSG00000109099	17	0.5608	Astrocyte	0.09832	0.8625	0.92709	ENSG00000109099	15229773	PMP22	FALSE	FALSE	FALSE	FALSE
ENSG00000239704	17	0.4796	Astrocyte	0.8149	0.528	0.4351	ENSG00000239704	15436015	CDRT4	FALSE	FALSE	FALSE	FALSE
ENSG00000170425	17	0.6388	Astrocyte	0.06412	0.935	0.8034	ENSG00000170425	15945130	ADORA2B	FALSE	FALSE	FALSE	FALSE
ENSG00000108474	17	0.6525	Astrocyte	1	0.5623	0.5313	ENSG00000108474	16217191	PIGL	FALSE	FALSE	FALSE	FALSE
ENSG00000170315	17	0.54591	Astrocyte	0.5135	0.5329	0.3756	ENSG00000170315	16380798	UBB	FALSE	FALSE	FALSE	FALSE
ENSG00000181350	17	0.23186	Astrocyte	0.19786	0.86343	NA	ENSG00000181350	16441577	LRRC75A	FALSE	FALSE	FALSE	NA
ENSG00000141040	17	0.3413	Astrocyte	1	0.1389	NA	ENSG00000141040	16546954	ZNF287	FALSE	FALSE	FALSE	NA
ENSG00000197566	17	0.024617	Astrocyte	1	1	NA	ENSG00000197566	16620734	ZNF624	FALSE	FALSE	FALSE	NA
ENSG00000133030	17	0.22779	Astrocyte	0.015351	0.73093	0.49619	ENSG00000133030	17042457	MPRIP	FALSE	TRUE	FALSE	FALSE
ENSG00000154803	17	0.86837	Astrocyte	0.14503	0.98954	0.41018	ENSG00000154803	17212212	FLCN	FALSE	FALSE	FALSE	FALSE
ENSG00000141030	17	0.75589	Astrocyte	0.084464	0.64199	0.57717	ENSG00000141030	17246616	COPS3	FALSE	FALSE	FALSE	FALSE
ENSG00000205309	17	0.8333	Astrocyte	0.42297	0.4526	0.4521	ENSG00000205309	17303335	NT5M	FALSE	FALSE	FALSE	FALSE
ENSG00000108551	17	0.91122	Astrocyte	1	0.4988	NA	ENSG00000108551	17494437	RASD1	FALSE	FALSE	FALSE	NA
ENSG00000133027	17	0.6909	Astrocyte	0.7622	0.9583	0.4087	ENSG00000133027	17505563	PEMT	FALSE	FALSE	FALSE	FALSE
ENSG00000072310	17	0.0033942	Astrocyte	0.4293	0.80992	0.97429	ENSG00000072310	17810399	SREBF1	FALSE	FALSE	FALSE	FALSE
ENSG00000171962	17	0.065906	Astrocyte	0.4522	0.8946	0.2733	ENSG00000171962	17972813	DRC3	FALSE	FALSE	FALSE	FALSE
ENSG00000131899	17	0.011589	Astrocyte	0.5804	0.19784	0.70595	ENSG00000131899	18225635	LLGL1	FALSE	FALSE	FALSE	FALSE
ENSG00000176994	17	0.53965	Astrocyte	0.7725	0.09328	0.4103	ENSG00000176994	18315293	SMCR8	FALSE	FALSE	FALSE	FALSE
ENSG00000176974	17	0.44035	Astrocyte	0.99297	0.066906	0.3291	ENSG00000176974	18327873	SHMT1	FALSE	FALSE	FALSE	FALSE
ENSG00000171928	17	0.21682	Astrocyte	0.81328	0.45119	0.90387	ENSG00000171928	18781111	TVP23B	FALSE	FALSE	FALSE	FALSE
ENSG00000141127	17	0.16917	Astrocyte	0.14866	0.48712	0.56385	ENSG00000141127	18840085	PRPSAP2	FALSE	FALSE	FALSE	FALSE
ENSG00000108641	17	0.27478	Astrocyte	0.1667	1	0.04728	ENSG00000108641	19334308	B9D1	FALSE	FALSE	FALSE	TRUE
ENSG00000166484	17	0.8567	Astrocyte	0.2103	0.2916	0.996	ENSG00000166484	19377721	MAPK7	FALSE	FALSE	FALSE	FALSE
ENSG00000128482	17	0.7711	Astrocyte	1	1	NA	ENSG00000128482	19411125	RNF112	FALSE	FALSE	FALSE	NA
ENSG00000108599	17	0.041439	Astrocyte	0.97971	0.54057	0.35615	ENSG00000108599	19904302	AKAP10	FALSE	FALSE	FALSE	FALSE
ENSG00000128487	17	0.2512	Astrocyte	0.6003	0.6107	NA	ENSG00000128487	20008865	SPECC1	FALSE	FALSE	FALSE	NA
ENSG00000109016	17	0.9858	Astrocyte	0.2638	0.3247	NA	ENSG00000109016	21123364	DHRS7B	FALSE	FALSE	FALSE	NA
ENSG00000178307	17	0.53865	Astrocyte	0.41126	0.43721	0.68055	ENSG00000178307	21197954	TMEM11	FALSE	FALSE	FALSE	FALSE
ENSG00000034152	17	0.4422	Astrocyte	0.7221	0.6006	0.9575	ENSG00000034152	21284672	MAP2K3	FALSE	FALSE	FALSE	FALSE
ENSG00000109046	17	0.30116	Astrocyte	0.3763	0.17826	0.88397	ENSG00000109046	27294076	WSB1	FALSE	FALSE	FALSE	FALSE
ENSG00000232859	17	0.6572	Astrocyte	1	1	NA	ENSG00000232859	27878314	LYRM9	FALSE	FALSE	FALSE	NA
ENSG00000109083	17	0.72635	Astrocyte	0.5367	0.84654	0.6095	ENSG00000109083	28328325	IFT20	FALSE	FALSE	FALSE	FALSE
ENSG00000109103	17	0.005804	Astrocyte	1	0.9505	NA	ENSG00000109103	28546708	UNC119	FALSE	FALSE	FALSE	NA
ENSG00000109107	17	0.14933	Astrocyte	1	1	NA	ENSG00000109107	28573115	ALDOC	FALSE	FALSE	FALSE	NA
ENSG00000109111	17	0.462	Astrocyte	0.5797	0.05774	0.1048	ENSG00000109111	28662198	SUPT6H	FALSE	FALSE	FALSE	FALSE
ENSG00000160606	17	0.3746	Astrocyte	0.4611	0.07742	0.0876	ENSG00000160606	28724348	TLCD1	FALSE	FALSE	FALSE	FALSE
ENSG00000173065	17	0.56944	Astrocyte	0.31194	0.81576	0.72909	ENSG00000173065	28755980	FAM222B	FALSE	FALSE	FALSE	FALSE
ENSG00000132591	17	0.4435	Astrocyte	0.4219	0.8966	0.8138	ENSG00000132591	28855010	ERAL1	FALSE	FALSE	FALSE	FALSE
ENSG00000063015	17	0.3058	Astrocyte	1	0.795	NA	ENSG00000063015	28954901	SEZ6	FALSE	FALSE	FALSE	NA
ENSG00000196535	17	0.023792	Astrocyte	0.91408	0.06146	0.90682	ENSG00000196535	29071122	MYO18A	FALSE	FALSE	FALSE	FALSE
ENSG00000108256	17	0.1046	Astrocyte	0.5194	0.1328	0.8606	ENSG00000108256	29255839	NUFIP2	FALSE	FALSE	FALSE	FALSE
ENSG00000167543	17	0.4231	Astrocyte	0.08724	0.9958	0.3135	ENSG00000167543	29566052	TP53I13	FALSE	FALSE	FALSE	FALSE
ENSG00000108262	17	0.2432	Astrocyte	1	0.7114	NA	ENSG00000108262	29573475	GIT1	FALSE	FALSE	FALSE	NA
ENSG00000141298	17	0.5276	Astrocyte	1	0.7455	NA	ENSG00000141298	29625938	SSH2	FALSE	FALSE	FALSE	NA
ENSG00000108578	17	0.7997	Astrocyte	0.4852	0.5616	0.9677	ENSG00000108578	30248203	BLMH	FALSE	FALSE	FALSE	FALSE
ENSG00000108582	17	0.02244	Astrocyte	0.3566	0.6326	0.8945	ENSG00000108582	30378927	CPD	FALSE	FALSE	FALSE	FALSE
ENSG00000176390	17	0.011141	Astrocyte	0.14374	0.59775	0.28189	ENSG00000176390	30769388	CRLF3	FALSE	FALSE	FALSE	FALSE
ENSG00000181481	17	0.9366	Astrocyte	1	1	NA	ENSG00000181481	30970984	RNF135	FALSE	FALSE	FALSE	NA
ENSG00000196712	17	0.7377	Astrocyte	1	1	NA	ENSG00000196712	31094927	NF1	FALSE	FALSE	FALSE	NA
ENSG00000126861	17	0.7813	Astrocyte	1	1	NA	ENSG00000126861	31272013	OMG	FALSE	FALSE	FALSE	NA
ENSG00000131242	17	0.0041365	Astrocyte	0.84997	0.75486	0.9414	ENSG00000131242	31391675	RAB11FIP4	FALSE	FALSE	FALSE	FALSE
ENSG00000108651	17	0.762	Astrocyte	0.3314	0.3392	0.7716	ENSG00000108651	31860904	UTP6	FALSE	FALSE	FALSE	FALSE
ENSG00000126858	17	0.39191	Astrocyte	0.7624	0.4683	0.5376	ENSG00000126858	32142454	RHOT1	FALSE	FALSE	FALSE	FALSE
ENSG00000141314	17	0.48609	Astrocyte	0.18139	0.34349	NA	ENSG00000141314	32265832	RHBDL3	FALSE	FALSE	FALSE	NA
ENSG00000108666	17	0.9536	Astrocyte	1	0.2436	0.05556	ENSG00000108666	32324565	C17orf75	FALSE	FALSE	FALSE	FALSE
ENSG00000176749	17	0.9242	Astrocyte	1	0.08425	NA	ENSG00000176749	32486993	CDK5R1	FALSE	FALSE	FALSE	NA
ENSG00000132141	17	0.11403	Astrocyte	0.17235	0.28768	0.3699	ENSG00000132141	34927859	CCT6B	FALSE	FALSE	FALSE	FALSE
ENSG00000005156	17	0.9978	Astrocyte	0.5816	0.4137	0.582	ENSG00000005156	34980512	LIG3	FALSE	FALSE	FALSE	FALSE
ENSG00000108733	17	0.82536	Astrocyte	0.99028	0.5982	0.14181	ENSG00000108733	35574795	PEX12	FALSE	FALSE	FALSE	FALSE
ENSG00000270885	17	0.58441	Astrocyte	0.137	0.55744	0.5683	ENSG00000270885	35731639	RASL10B	FALSE	FALSE	FALSE	FALSE
ENSG00000271447	17	0.77348	Astrocyte	0.7069	0.35799	0.60979	ENSG00000271447	35756249	MMP28	FALSE	FALSE	FALSE	FALSE
ENSG00000270647	17	0.5669	Astrocyte	1	0.7647	NA	ENSG00000270647	35809482	TAF15	FALSE	FALSE	FALSE	NA
ENSG00000273611	17	0.6797	Astrocyte	0.2645	0.5885	0.5077	ENSG00000273611	36486629	ZNHIT3	FALSE	FALSE	FALSE	FALSE
ENSG00000278259	17	0.784	Astrocyte	0.7839	0.4227	0.9713	ENSG00000278259	36495636	MYO19	FALSE	FALSE	FALSE	FALSE
ENSG00000278311	17	0.6638	Astrocyte	0.8556	0.4186	0.9717	ENSG00000278311	36544912	GGNBP2	FALSE	FALSE	FALSE	FALSE
ENSG00000276234	17	0.3332	Astrocyte	0.3312	0.2802	NA	ENSG00000276234	37406886	TADA2A	FALSE	FALSE	FALSE	NA
ENSG00000278053	17	0.026503	Astrocyte	0.56892	0.49969	0.1436	ENSG00000278053	37609739	DDX52	FALSE	FALSE	FALSE	FALSE
ENSG00000278845	17	0.70509	Astrocyte	0.55141	0.1257	NA	ENSG00000278845	38297023	MRPL45	FALSE	FALSE	FALSE	NA
ENSG00000274211	17	0.3655	Astrocyte	1	1	NA	ENSG00000274211	38351844	SOCS7	FALSE	FALSE	FALSE	NA
ENSG00000275832	17	0.63159	Astrocyte	0.94829	0.93181	NA	ENSG00000275832	38419280	ARHGAP23	FALSE	FALSE	FALSE	NA
ENSG00000277363	17	0.4054	Astrocyte	0.4368	0.5822	0.05564	ENSG00000277363	38530031	SRCIN1	FALSE	FALSE	FALSE	FALSE
ENSG00000275023	17	0.5789	Astrocyte	1	1	NA	ENSG00000275023	38705273	MLLT6	FALSE	FALSE	FALSE	NA
ENSG00000277972	17	0.5099	Astrocyte	0.9046	0.02057	0.4273	ENSG00000277972	38730341	CISD3	FALSE	FALSE	TRUE	FALSE
ENSG00000277258	17	0.93042	Astrocyte	0.8465	0.1716	0.07344	ENSG00000277258	38733898	PCGF2	FALSE	FALSE	FALSE	FALSE
ENSG00000277791	17	0.3498	Astrocyte	0.8866	0.6804	0.5523	ENSG00000277791	38752741	PSMB3	FALSE	FALSE	FALSE	FALSE
ENSG00000276293	17	0.003975	Astrocyte	0.07038	0.1835	0.3186	ENSG00000276293	38765691	PIP4K2B	FALSE	FALSE	FALSE	FALSE
ENSG00000125691	17	0.7734	Astrocyte	0.2985	0.8722	0.5238	ENSG00000125691	38847860	RPL23	FALSE	FALSE	FALSE	FALSE
ENSG00000002834	17	0.2883	Astrocyte	1	1	NA	ENSG00000002834	38869859	LASP1	FALSE	FALSE	FALSE	NA
ENSG00000161381	17	0.647	Astrocyte	0.7784	0.196	NA	ENSG00000161381	39063313	PLXDC1	FALSE	FALSE	FALSE	NA
ENSG00000108298	17	0.73322	Astrocyte	0.45201	0.079026	NA	ENSG00000108298	39200283	RPL19	FALSE	FALSE	FALSE	NA
ENSG00000125686	17	0.837	Astrocyte	0.3883	0.6846	0.2702	ENSG00000125686	39404285	MED1	FALSE	FALSE	FALSE	FALSE
ENSG00000131771	17	0.996	Astrocyte	0.5656	0.3044	NA	ENSG00000131771	39626740	PPP1R1B	FALSE	FALSE	FALSE	NA
ENSG00000173991	17	0.5565	Astrocyte	0.4934	0.2215	NA	ENSG00000173991	39665349	TCAP	FALSE	FALSE	FALSE	NA
ENSG00000108344	17	0.009068	Astrocyte	0.3709	0.9854	0.2225	ENSG00000108344	39980807	PSMD3	FALSE	FALSE	FALSE	FALSE
ENSG00000126351	17	0.7262	Astrocyte	0.86	0.1596	0.8828	ENSG00000126351	40058290	THRA	FALSE	FALSE	FALSE	FALSE
ENSG00000126368	17	0.77585	Astrocyte	0.85145	0.57137	0.042708	ENSG00000126368	40092793	NR1D1	FALSE	FALSE	FALSE	TRUE
ENSG00000188895	17	0.78712	Astrocyte	1	0.67346	0.7034	ENSG00000188895	40121971	MSL1	FALSE	FALSE	FALSE	FALSE
ENSG00000108352	17	0.08215	Astrocyte	1	0.03622	NA	ENSG00000108352	40177010	RAPGEFL1	FALSE	FALSE	TRUE	NA
ENSG00000171475	17	0.4289	Astrocyte	0.5777	0.5098	NA	ENSG00000171475	40219304	WIPF2	FALSE	FALSE	FALSE	NA
ENSG00000131759	17	0.4268	Astrocyte	1	0.6134	NA	ENSG00000131759	40309180	RARA	FALSE	FALSE	FALSE	NA
ENSG00000173805	17	0.8072	Astrocyte	0.2594	0.9108	0.1897	ENSG00000173805	41717742	HAP1	FALSE	FALSE	FALSE	FALSE
ENSG00000173801	17	0.9838	Astrocyte	0.6039	0.7636	0.5667	ENSG00000173801	41754604	JUP	FALSE	FALSE	FALSE	FALSE
ENSG00000141696	17	0.6045	Astrocyte	0.7533	0.3724	0.1541	ENSG00000141696	41801947	P3H4	FALSE	FALSE	FALSE	FALSE
ENSG00000141698	17	0.32529	Astrocyte	0.5132	0.63153	0.87975	ENSG00000141698	41825057	NT5C3B	FALSE	FALSE	FALSE	FALSE
ENSG00000168259	17	0.11246	Astrocyte	0.43801	0.7979	0.61363	ENSG00000168259	41976421	DNAJC7	FALSE	FALSE	FALSE	FALSE
ENSG00000108771	17	0.86973	Astrocyte	0.9063	0.9589	0.4228	ENSG00000108771	42101404	DHX58	FALSE	FALSE	FALSE	FALSE
ENSG00000108773	17	0.8732	Astrocyte	1	1	NA	ENSG00000108773	42113111	KAT2A	FALSE	FALSE	FALSE	NA
ENSG00000108774	17	0.8058	Astrocyte	0.2005	0.559	0.4514	ENSG00000108774	42124978	RAB5C	FALSE	FALSE	FALSE	FALSE
ENSG00000173757	17	0.999	Astrocyte	1	0.05202	NA	ENSG00000173757	42199176	STAT5B	FALSE	FALSE	FALSE	NA
ENSG00000108784	17	0.6541	Astrocyte	1	1	NA	ENSG00000108784	42536241	NAGLU	FALSE	FALSE	FALSE	NA
ENSG00000131462	17	0.5171	Astrocyte	0.3684	0.03872	NA	ENSG00000131462	42609641	TUBG1	FALSE	FALSE	TRUE	NA
ENSG00000037042	17	0.001147	Astrocyte	0.43836	0.30594	0.22514	ENSG00000037042	42659284	TUBG2	FALSE	FALSE	FALSE	FALSE
ENSG00000266967	17	0.2567	Astrocyte	0.677	0.121	0.5004	ENSG00000266967	42950526	AARSD1	FALSE	FALSE	FALSE	FALSE
ENSG00000198863	17	0.6403	Astrocyte	1	1	NA	ENSG00000198863	42980565	RUNDC1	FALSE	FALSE	FALSE	NA
ENSG00000108830	17	0.2079	Astrocyte	0.5938	0.7891	0.8791	ENSG00000108830	43025231	RND2	FALSE	FALSE	FALSE	FALSE
ENSG00000188554	17	0.25612	Astrocyte	1	0.096978	NA	ENSG00000188554	43170481	NBR1	FALSE	FALSE	FALSE	NA
ENSG00000175832	17	0.033261	Astrocyte	0.076802	0.73782	0.2604	ENSG00000175832	43527844	ETV4	FALSE	FALSE	FALSE	FALSE
ENSG00000108861	17	0.036068	Astrocyte	0.88885	0.11761	0.9881	ENSG00000108861	43766125	DUSP3	FALSE	FALSE	FALSE	FALSE
ENSG00000108852	17	0.39994	Astrocyte	0.6228	0.72229	0.6228	ENSG00000108852	43875357	MPP2	FALSE	FALSE	FALSE	FALSE
ENSG00000091947	17	0.62524	Astrocyte	0.52239	0.85199	0.5531	ENSG00000091947	44011188	TMEM101	FALSE	FALSE	FALSE	FALSE
ENSG00000013306	17	0.6728	Astrocyte	0.8678	0.5808	0.5781	ENSG00000013306	44319625	SLC25A39	FALSE	FALSE	FALSE	FALSE
ENSG00000161692	17	0.81992	Astrocyte	0.3059	0.28608	NA	ENSG00000161692	44708608	DBF4B	FALSE	FALSE	FALSE	NA
ENSG00000073670	17	0.090092	Astrocyte	0.044743	0.29176	0.4647	ENSG00000073670	44758988	ADAM11	FALSE	TRUE	FALSE	FALSE
ENSG00000108883	17	0.07804	Astrocyte	0.5144	0.7488	0.8292	ENSG00000108883	44849948	EFTUD2	FALSE	FALSE	FALSE	FALSE
ENSG00000131095	17	0.121	Astrocyte	0.5745	0.2656	0.8751	ENSG00000131095	44903159	GFAP	FALSE	FALSE	FALSE	FALSE
ENSG00000131094	17	0.51215	Astrocyte	0.91488	0.48796	0.5797	ENSG00000131094	44959693	C1QL1	FALSE	FALSE	FALSE	FALSE
ENSG00000172992	17	0.82877	Astrocyte	0.7474	0.50311	0.38828	ENSG00000172992	45023338	DCAKD	FALSE	FALSE	FALSE	FALSE
ENSG00000161714	17	0.9658	Astrocyte	0.06085	0.01105	0.2949	ENSG00000161714	45108959	PLCD3	FALSE	FALSE	TRUE	FALSE
ENSG00000181513	17	0.7559	Astrocyte	0.5752	0.33632	0.6775	ENSG00000181513	45132600	ACBD4	FALSE	FALSE	FALSE	FALSE
ENSG00000186834	17	0.2626	Astrocyte	0.8125	0.7454	0.702	ENSG00000186834	45148475	HEXIM1	FALSE	FALSE	FALSE	FALSE
ENSG00000184922	17	0.46998	Astrocyte	0.078658	0.01391	0.84861	ENSG00000184922	45221444	FMNL1	FALSE	FALSE	TRUE	FALSE
ENSG00000186868	17	9.8141e-7	Astrocyte	0.34096	0.089929	0.88975	ENSG00000186868	45894527	MAPT	TRUE	FALSE	FALSE	FALSE
ENSG00000120071	17	2.185e-8	Astrocyte	0.2308	0.02271	NA	ENSG00000120071	46029916	KANSL1	TRUE	FALSE	TRUE	NA
ENSG00000179673	17	0.83882	Astrocyte	0.5062	0.4896	0.4594	ENSG00000179673	46978156	RPRML	FALSE	FALSE	FALSE	FALSE
ENSG00000178852	17	0.11874	Astrocyte	0.066215	0.19398	0.23504	ENSG00000178852	47323290	EFCAB13	FALSE	FALSE	FALSE	FALSE
ENSG00000198933	17	0.061944	Astrocyte	0.54155	0.14666	0.65683	ENSG00000198933	47694161	TBKBP1	FALSE	FALSE	FALSE	FALSE
ENSG00000167182	17	0.2279	Astrocyte	0.6813	0.2806	0.1134	ENSG00000167182	47896150	SP2	FALSE	FALSE	FALSE	FALSE
ENSG00000108465	17	0.53957	Astrocyte	0.92058	0.043567	0.24155	ENSG00000108465	47967810	CDK5RAP3	FALSE	FALSE	TRUE	FALSE
ENSG00000082641	17	0.7007	Astrocyte	0.3186	0.8675	0.2555	ENSG00000082641	48048329	NFE2L1	FALSE	FALSE	FALSE	FALSE
ENSG00000108468	17	0.91521	Astrocyte	0.1397	0.718	0.2362	ENSG00000108468	48070052	CBX1	FALSE	FALSE	FALSE	FALSE
ENSG00000002919	17	0.044965	Astrocyte	0.40286	0.94619	0.2389	ENSG00000002919	48103357	SNX11	FALSE	FALSE	FALSE	FALSE
ENSG00000136436	17	0.019065	Astrocyte	0.65559	0.84563	0.12171	ENSG00000136436	48831018	CALCOCO2	FALSE	FALSE	FALSE	FALSE
ENSG00000159199	17	0.20663	Astrocyte	0.9451	0.66089	0.24615	ENSG00000159199	48892765	ATP5MC1	FALSE	FALSE	FALSE	FALSE
ENSG00000159202	17	0.3435	Astrocyte	0.6788	0.9983	0.02196	ENSG00000159202	48908407	UBE2Z	FALSE	FALSE	FALSE	TRUE
ENSG00000167085	17	0.06394	Astrocyte	0.8944	0.5899	NA	ENSG00000167085	49404049	PHB1	FALSE	FALSE	FALSE	NA
ENSG00000182575	17	0.73508	Astrocyte	0.71066	0.45224	0.19867	ENSG00000182575	49575871	NXPH3	FALSE	FALSE	FALSE	FALSE
ENSG00000121104	17	0.1095	Astrocyte	0.1739	1	0.5517	ENSG00000121104	49710332	FAM117A	FALSE	FALSE	FALSE	FALSE
ENSG00000005884	17	0.58852	Astrocyte	0.49762	0.18255	0.42309	ENSG00000005884	50055968	ITGA3	FALSE	FALSE	FALSE	FALSE
ENSG00000005882	17	0.7319	Astrocyte	1	0.696	NA	ENSG00000005882	50094737	PDK2	FALSE	FALSE	FALSE	NA
ENSG00000167100	17	0.11042	Astrocyte	0.077816	0.12499	0.4246	ENSG00000167100	50110040	SAMD14	FALSE	FALSE	FALSE	FALSE
ENSG00000108819	17	0.38547	Astrocyte	0.98108	0.065249	0.2334	ENSG00000108819	50133737	PPP1R9B	FALSE	FALSE	FALSE	FALSE
ENSG00000015532	17	0.68705	Astrocyte	0.64431	0.67393	0.7234	ENSG00000015532	50346126	XYLT2	FALSE	FALSE	FALSE	FALSE
ENSG00000108826	17	0.5377	Astrocyte	0.2764	0.9969	0.4163	ENSG00000108826	50367857	MRPL27	FALSE	FALSE	FALSE	FALSE
ENSG00000136449	17	0.031378	Astrocyte	0.57029	0.79797	0.68971	ENSG00000136449	50508425	MYCBPAP	FALSE	FALSE	FALSE	FALSE
ENSG00000006282	17	0.24097	Astrocyte	0.072755	0.70182	0.7911	ENSG00000006282	50543058	SPATA20	FALSE	FALSE	FALSE	FALSE
ENSG00000108848	17	0.2907	Astrocyte	1	1	NA	ENSG00000108848	50719565	LUC7L3	FALSE	FALSE	FALSE	NA
ENSG00000141232	17	0.35095	Astrocyte	0.094752	0.57559	0.27417	ENSG00000141232	50862223	TOB1	FALSE	FALSE	FALSE	FALSE
ENSG00000239672	17	0.3711	Astrocyte	0.4864	0.7504	0.2686	ENSG00000239672	51153559	NME1	FALSE	FALSE	FALSE	FALSE
ENSG00000141198	17	0.3962	Astrocyte	1	1	NA	ENSG00000141198	54899387	TOM1L1	FALSE	FALSE	FALSE	NA
ENSG00000166260	17	0.3821	Astrocyte	0.76058	0.75143	0.9719	ENSG00000166260	54951902	COX11	FALSE	FALSE	FALSE	FALSE
ENSG00000108924	17	0.12277	Astrocyte	0.64797	0.0036558	0.46477	ENSG00000108924	55264960	HLF	FALSE	FALSE	TRUE	FALSE
ENSG00000141179	17	0.5999	Astrocyte	0.6826	0.7175	0.7268	ENSG00000141179	55751051	PCTP	FALSE	FALSE	FALSE	FALSE
ENSG00000153933	17	0.9797	Astrocyte	0.2288	0.1803	0.6228	ENSG00000153933	56834107	DGKE	FALSE	FALSE	FALSE	FALSE
ENSG00000121057	17	0.85661	Astrocyte	0.89416	0.21601	0.65924	ENSG00000121057	57085092	AKAP1	FALSE	FALSE	FALSE	FALSE
ENSG00000153944	17	0.5739	Astrocyte	0.3927	0.5335	NA	ENSG00000153944	57255851	MSI2	FALSE	FALSE	FALSE	NA
ENSG00000181610	17	0.25508	Astrocyte	0.6867	0.912	NA	ENSG00000181610	57834781	MRPS23	FALSE	FALSE	FALSE	NA
ENSG00000180891	17	0.22808	Astrocyte	0.99093	0.74672	NA	ENSG00000180891	57861243	CUEDC1	FALSE	FALSE	FALSE	NA
ENSG00000136450	17	0.3792	Astrocyte	0.3608	0.9053	0.05909	ENSG00000136450	58000919	SRSF1	FALSE	FALSE	FALSE	FALSE
ENSG00000264364	17	0.8833	Astrocyte	0.04279	0.3897	0.8608	ENSG00000264364	58083419	DYNLL2	FALSE	TRUE	FALSE	FALSE
ENSG00000005379	17	0.2687	Astrocyte	1	0.7165	NA	ENSG00000005379	58301228	TSPOAP1	FALSE	FALSE	FALSE	NA
ENSG00000213246	17	3.6193e-4	Astrocyte	0.72905	0.51594	0.2414	ENSG00000213246	58345175	SUPT4H1	FALSE	FALSE	FALSE	FALSE
ENSG00000108384	17	0.11394	Astrocyte	0.045618	0.73958	0.61836	ENSG00000108384	58692573	RAD51C	FALSE	TRUE	FALSE	FALSE
ENSG00000175175	17	4.976e-4	Astrocyte	0.05391	0.5606	0.7456	ENSG00000175175	58755854	PPM1E	FALSE	FALSE	FALSE	FALSE
ENSG00000182628	17	1.9936e-4	Astrocyte	0.10976	0.25751	0.9256	ENSG00000182628	59109857	SKA2	FALSE	FALSE	FALSE	FALSE
ENSG00000167447	17	0.002484	Astrocyte	0.9745	0.7752	0.172	ENSG00000167447	59209400	SMG8	FALSE	FALSE	FALSE	FALSE
ENSG00000068097	17	0.6728	Astrocyte	0.5963	0.2719	0.7407	ENSG00000068097	60041008	HEATR6	FALSE	FALSE	FALSE	FALSE
ENSG00000141376	17	0.02872	Astrocyte	0.6809	0.6318	NA	ENSG00000141376	60677453	BCAS3	FALSE	FALSE	FALSE	NA
ENSG00000108510	17	0.4146	Astrocyte	1	1	NA	ENSG00000108510	61942605	MED13	FALSE	FALSE	FALSE	NA
ENSG00000087995	17	0.2609	Astrocyte	0.967	0.61240000000000006	0.5778	ENSG00000087995	62423875	METTL2A	FALSE	FALSE	FALSE	FALSE
ENSG00000108588	17	0.42216	Astrocyte	0.35556	0.95214	0.14196	ENSG00000108588	63745255	CCDC47	FALSE	FALSE	FALSE	FALSE
ENSG00000087191	17	0.39374	Astrocyte	0.82523	0.797	0.29992	ENSG00000087191	63827152	PSMC5	FALSE	FALSE	FALSE	FALSE
ENSG00000108604	17	0.2658	Astrocyte	0.3341	0.80316	0.15953	ENSG00000108604	63832081	SMARCD2	FALSE	FALSE	FALSE	FALSE
ENSG00000108654	17	0.776	Astrocyte	0.8728	0.3823	0.782	ENSG00000108654	64498254	DDX5	FALSE	FALSE	FALSE	FALSE
ENSG00000258890	17	0.7604	Astrocyte	0.7665	0.2568	0.1846	ENSG00000258890	64506865	CEP95	FALSE	FALSE	FALSE	FALSE
ENSG00000120063	17	0.639	Astrocyte	0.53157	0.9214	0.79882	ENSG00000120063	65009289	GNA13	FALSE	FALSE	FALSE	FALSE
ENSG00000108370	17	0.092316	Astrocyte	0.1846	0.63859	0.72932	ENSG00000108370	65100812	RGS9	FALSE	FALSE	FALSE	FALSE
ENSG00000154229	17	0.43913	Astrocyte	0.14145	0.033352	0.12477	ENSG00000154229	66302613	PRKCA	FALSE	FALSE	TRUE	FALSE
ENSG00000154217	17	0.7967	Astrocyte	0.84271	0.38915	0.35076	ENSG00000154217	67377281	PITPNC1	FALSE	FALSE	FALSE	FALSE
ENSG00000130935	17	0.8663	Astrocyte	0.0868	0.3758	0.07406	ENSG00000130935	67717931	NOL11	FALSE	FALSE	FALSE	FALSE
ENSG00000186665	17	0.068429	Astrocyte	0.7685	0.10746	0.113	ENSG00000186665	67991099	C17orf58	FALSE	FALSE	FALSE	FALSE
ENSG00000196704	17	0.5779	Astrocyte	0.39358	0.62892	0.66762	ENSG00000196704	68205481	AMZ2	FALSE	FALSE	FALSE	FALSE
ENSG00000141337	17	0.09458	Astrocyte	0.1221	0.1642	0.9664	ENSG00000141337	68259182	ARSG	FALSE	FALSE	FALSE	FALSE
ENSG00000070540	17	0.64427	Astrocyte	0.44432	0.62466	0.42587	ENSG00000070540	68420948	WIPI1	FALSE	FALSE	FALSE	FALSE
ENSG00000108946	17	0.05223	Astrocyte	0.1385	0.01232	0.6629	ENSG00000108946	68511780	PRKAR1A	FALSE	FALSE	TRUE	FALSE
ENSG00000153822	17	0.10463	Astrocyte	0.2383	0.67479	0.36865	ENSG00000153822	70053429	KCNJ16	FALSE	FALSE	FALSE	FALSE
ENSG00000125398	17	0.38093	Astrocyte	0.2563	0.95695	0.13795	ENSG00000125398	72121020	SOX9	FALSE	FALSE	FALSE	FALSE
ENSG00000180616	17	0.17777	Astrocyte	0.0085411	0.82529	0.8999	ENSG00000180616	73165010	SSTR2	FALSE	TRUE	FALSE	FALSE
ENSG00000166685	17	0.88441	Astrocyte	0.71392	0.19844	0.30835	ENSG00000166685	73193055	COG1	FALSE	FALSE	FALSE	FALSE
ENSG00000141219	17	0.9375	Astrocyte	0.895	0.4723	0.1972	ENSG00000141219	73232233	MTNAP1	FALSE	FALSE	FALSE	FALSE
ENSG00000179604	17	0.10898	Astrocyte	0.18302	0.21583	0.81154	ENSG00000179604	73283624	CDC42EP4	FALSE	FALSE	FALSE	FALSE
ENSG00000069188	17	0.9757	Astrocyte	1	0.8158	NA	ENSG00000069188	73334384	SDK2	FALSE	FALSE	FALSE	NA
ENSG00000141540	17	0.80134	Astrocyte	0.6195	0.09908	0.4083	ENSG00000141540	74213571	TTYH2	FALSE	FALSE	FALSE	FALSE
ENSG00000170412	17	0.64065	Astrocyte	0.52223	0.78564	0.59148	ENSG00000170412	74424851	GPRC5C	FALSE	FALSE	FALSE	FALSE
ENSG00000109062	17	0.8537	Astrocyte	0.46	0.08565	0.6731	ENSG00000109062	74748628	NHERF1	FALSE	FALSE	FALSE	FALSE
ENSG00000109065	17	0.47417	Astrocyte	0.76883	0.31927	0.29446	ENSG00000109065	74770529	NAT9	FALSE	FALSE	FALSE	FALSE
ENSG00000161509	17	0.905	Astrocyte	0.1566	0.455	0.1337	ENSG00000161509	74842023	GRIN2C	FALSE	FALSE	FALSE	FALSE
ENSG00000161513	17	0.019974	Astrocyte	0.4948	0.090695	0.49754	ENSG00000161513	74862497	FDXR	FALSE	FALSE	FALSE	FALSE
ENSG00000167861	17	0.5766	Astrocyte	1	1	NA	ENSG00000167861	74950742	HID1	FALSE	FALSE	FALSE	NA
ENSG00000167862	17	0.8611	Astrocyte	0.9206	1	NA	ENSG00000167862	75012670	MRPL58	FALSE	FALSE	FALSE	NA
ENSG00000180901	17	0.6046	Astrocyte	1	1	0.6687	ENSG00000180901	75032575	KCTD2	FALSE	FALSE	FALSE	FALSE
ENSG00000167863	17	0.16301	Astrocyte	0.138	0.65616	0.7023	ENSG00000167863	75038863	ATP5PD	FALSE	FALSE	FALSE	FALSE
ENSG00000125458	17	0.5548	Astrocyte	1	1	NA	ENSG00000125458	75130225	NT5C	FALSE	FALSE	FALSE	NA
ENSG00000125450	17	0.3263	Astrocyte	0.9593	0.9945	0.08339	ENSG00000125450	75205659	NUP85	FALSE	FALSE	FALSE	FALSE
ENSG00000125457	17	0.57	Astrocyte	1	0.3685	NA	ENSG00000125457	75266228	MIF4GD	FALSE	FALSE	FALSE	NA
ENSG00000161526	17	0.09135	Astrocyte	0.7343	0.136	0.8891	ENSG00000161526	75667251	SAP30BP	FALSE	FALSE	FALSE	FALSE
ENSG00000132470	17	0.85465	Astrocyte	0.89876	0.37989	0.85384	ENSG00000132470	75721328	ITGB4	FALSE	FALSE	FALSE	FALSE
ENSG00000092929	17	0.5622	Astrocyte	0.4763	1	0.4588	ENSG00000092929	75827225	UNC13D	FALSE	FALSE	FALSE	FALSE
ENSG00000132481	17	0.30476	Astrocyte	0.78879	0.61769	0.13575	ENSG00000132481	75874164	TRIM47	FALSE	FALSE	FALSE	FALSE
ENSG00000141569	17	0.31933	Astrocyte	0.8696	0.9466	0.45324	ENSG00000141569	75880335	TRIM65	FALSE	FALSE	FALSE	FALSE
ENSG00000182473	17	0.9537	Astrocyte	0.6497	0.9565	NA	ENSG00000182473	76081016	EXOC7	FALSE	FALSE	FALSE	NA
ENSG00000141576	17	0.1759	Astrocyte	0.563	0.9318	0.8311	ENSG00000141576	76142465	RNF157	FALSE	FALSE	FALSE	FALSE
ENSG00000185262	17	0.40133	Astrocyte	0.96239	0.65818	0.76234	ENSG00000185262	76265348	UBALD2	FALSE	FALSE	FALSE	FALSE
ENSG00000182534	17	0.58406	Astrocyte	0.79957	0.47023	0.28186	ENSG00000182534	76672551	MXRA7	FALSE	FALSE	FALSE	FALSE
ENSG00000167889	17	0.052608	Astrocyte	0.66344	0.50561	0.90456	ENSG00000167889	76868404	MGAT5B	FALSE	FALSE	FALSE	FALSE
ENSG00000129657	17	0.90529	Astrocyte	0.7176	0.49646	0.78772	ENSG00000129657	77088749	SEC14L1	FALSE	FALSE	FALSE	FALSE
ENSG00000184640	17	0.6922	Astrocyte	0.05497	0.7628	0.1603	ENSG00000184640	77280569	SEPTIN9	FALSE	FALSE	FALSE	FALSE
ENSG00000141524	17	0.89089	Astrocyte	0.21513	0.77905	0.36681	ENSG00000141524	78107397	TMC6	FALSE	FALSE	FALSE	FALSE
ENSG00000108639	17	0.3763	Astrocyte	0.853	0.2272	0.5353	ENSG00000108639	78168581	SYNGR2	FALSE	FALSE	FALSE	FALSE
ENSG00000183077	17	0.65597	Astrocyte	0.5471	0.89164	0.777	ENSG00000183077	78187358	AFMID	FALSE	FALSE	FALSE	FALSE
ENSG00000087157	17	0.72276	Astrocyte	0.49606	0.27257	0.62936	ENSG00000087157	78378649	PGS1	FALSE	FALSE	FALSE	FALSE
ENSG00000108669	17	0.5118	Astrocyte	0.7368	0.3034	0.02885	ENSG00000108669	78674048	CYTH1	FALSE	FALSE	FALSE	TRUE
ENSG00000055483	17	0.4826	Astrocyte	0.8346	0.2536	0.05142	ENSG00000055483	78787381	USP36	FALSE	FALSE	FALSE	FALSE
ENSG00000035862	17	0.1585	Astrocyte	1	1	NA	ENSG00000035862	78852977	TIMP2	FALSE	FALSE	FALSE	NA
ENSG00000108679	17	0.8149	Astrocyte	0.9504	0.8476	0.6106	ENSG00000108679	78971238	LGALS3BP	FALSE	FALSE	FALSE	FALSE
ENSG00000171302	17	0.085761	Astrocyte	0.16022	0.45003	0.85231	ENSG00000171302	78991716	CANT1	FALSE	FALSE	FALSE	FALSE
ENSG00000167280	17	0.13475	Astrocyte	0.50595	0.75146	0.74058	ENSG00000167280	79074824	ENGASE	FALSE	FALSE	FALSE	FALSE
ENSG00000141582	17	0.6313	Astrocyte	0.152	0.391	NA	ENSG00000141582	79833156	CBX4	FALSE	FALSE	FALSE	NA
ENSG00000167291	17	0.23356	Astrocyte	0.17082	0.37334	0.13998	ENSG00000167291	79932343	TBC1D16	FALSE	FALSE	FALSE	FALSE
ENSG00000141519	17	0.80706	Astrocyte	0.2934	0.38062	0.66813	ENSG00000141519	80036632	CCDC40	FALSE	FALSE	FALSE	FALSE
ENSG00000171298	17	0.8527	Astrocyte	1	1	NA	ENSG00000171298	80101533	GAA	FALSE	FALSE	FALSE	NA
ENSG00000141543	17	0.09996	Astrocyte	0.7345	0.9166	0.14	ENSG00000141543	80134369	EIF4A3	FALSE	FALSE	FALSE	FALSE
ENSG00000181045	17	0.4817	Astrocyte	0.5349	0.2904	0.5871	ENSG00000181045	80219699	SLC26A11	FALSE	FALSE	FALSE	FALSE
ENSG00000173821	17	0.29353	Astrocyte	0.28974	0.21122	0.74769	ENSG00000173821	80260852	RNF213	FALSE	FALSE	FALSE	FALSE
ENSG00000173818	17	0.39305	Astrocyte	0.5928	0.18825	NA	ENSG00000173818	80415165	ENDOV	FALSE	FALSE	FALSE	NA
ENSG00000141564	17	0.4134	Astrocyte	0.7124	0.2597	0.9121	ENSG00000141564	80544819	RPTOR	FALSE	FALSE	FALSE	FALSE
ENSG00000176108	17	0.7361	Astrocyte	0.01297	0.6909	0.77163	ENSG00000176108	80991598	CHMP6	FALSE	TRUE	FALSE	FALSE
ENSG00000175866	17	0.01264	Astrocyte	0.539	0.2458	NA	ENSG00000175866	81035122	BAIAP2	FALSE	FALSE	FALSE	NA
ENSG00000181409	17	0.32522	Astrocyte	0.18507	0.4543	0.2832	ENSG00000181409	81110487	AATK	FALSE	FALSE	FALSE	FALSE
ENSG00000141577	17	0.2139	Astrocyte	0.3328	0.645	0.03122	ENSG00000141577	81189593	CEP131	FALSE	FALSE	FALSE	TRUE
ENSG00000157637	17	0.7984	Astrocyte	0.1461	0.6036	0.759	ENSG00000157637	81244811	SLC38A10	FALSE	FALSE	FALSE	FALSE
ENSG00000184009	17	0.13892	Astrocyte	0.99257	0.52214	0.96641	ENSG00000184009	81509413	ACTG1	FALSE	FALSE	FALSE	FALSE
ENSG00000185504	17	0.56055	Astrocyte	0.6331	0.2846	0.1394	ENSG00000185504	81539885	FAAP100	FALSE	FALSE	FALSE	FALSE
ENSG00000262814	17	0.33217	Astrocyte	0.90088	0.0062832	0.90078	ENSG00000262814	81703367	MRPL12	FALSE	FALSE	TRUE	FALSE
ENSG00000197063	17	0.84471	Astrocyte	1	1	NA	ENSG00000197063	81918270	MAFG	FALSE	FALSE	FALSE	NA
ENSG00000169738	17	0.2916	Astrocyte	0.6115	1	0.9292	ENSG00000169738	82035136	DCXR	FALSE	FALSE	FALSE	FALSE
ENSG00000169727	17	0.5323	Astrocyte	0.7827	0.9243	0.5814	ENSG00000169727	82050691	GPS1	FALSE	FALSE	FALSE	FALSE
ENSG00000141551	17	0.081682	Astrocyte	0.39811	0.79825	NA	ENSG00000141551	82239023	CSNK1D	FALSE	FALSE	FALSE	NA
ENSG00000169660	17	0.9178	Astrocyte	0.7273	0.882	0.9126	ENSG00000169660	82418318	HEXD	FALSE	FALSE	FALSE	FALSE
ENSG00000141562	17	0.14244	Astrocyte	0.73278	0.43538	0.33576	ENSG00000141562	82458180	NARF	FALSE	FALSE	FALSE	FALSE
ENSG00000141568	17	0.63579	Astrocyte	0.075902	0.84025	0.21135	ENSG00000141568	82519713	FOXK2	FALSE	FALSE	FALSE	FALSE
ENSG00000141580	17	0.3088	Astrocyte	0.2381	0.3805	NA	ENSG00000141580	82614562	WDR45B	FALSE	FALSE	FALSE	NA
ENSG00000141542	17	0.60073	Astrocyte	0.12324	0.34005	0.31431	ENSG00000141542	82654973	RAB40B	FALSE	FALSE	FALSE	FALSE
ENSG00000167363	17	0.9949	Astrocyte	0.8853	0.4219	0.1134	ENSG00000167363	82735615	FN3K	FALSE	FALSE	FALSE	FALSE
ENSG00000141556	17	0.70669	Astrocyte	0.34277	0.39151	0.48151	ENSG00000141556	82752042	TBCD	FALSE	FALSE	FALSE	FALSE
ENSG00000176845	17	0.81084	Astrocyte	0.68801	0.71527	0.3706	ENSG00000176845	83079609	METRNL	FALSE	FALSE	FALSE	FALSE
ENSG00000101557	18	0.335	Astrocyte	0.7937	0.1807	0.3992	ENSG00000101557	158383	USP14	FALSE	FALSE	FALSE	FALSE
ENSG00000079134	18	0.7585	Astrocyte	1	1	NA	ENSG00000079134	214520	THOC1	FALSE	FALSE	FALSE	NA
ENSG00000158270	18	0.13342	Astrocyte	0.2019	0.5131	NA	ENSG00000158270	316737	COLEC12	FALSE	FALSE	FALSE	NA
ENSG00000132199	18	0.98148	Astrocyte	0.89413	0.93631	0.45187	ENSG00000132199	670318	ENOSF1	FALSE	FALSE	FALSE	FALSE
ENSG00000101574	18	0.70211	Astrocyte	0.06665	0.48066	0.32019	ENSG00000101574	2537525	METTL4	FALSE	FALSE	FALSE	FALSE
ENSG00000101605	18	0.4199	Astrocyte	0.7399	0.6053	0.05571	ENSG00000101605	3066807	MYOM1	FALSE	FALSE	FALSE	FALSE
ENSG00000101608	18	0.016849	Astrocyte	0.53225	0.14078	0.2729	ENSG00000101608	3247481	MYL12A	FALSE	FALSE	FALSE	FALSE
ENSG00000118680	18	0.10809	Astrocyte	0.91072	0.55862	0.12847	ENSG00000118680	3261479	MYL12B	FALSE	FALSE	FALSE	FALSE
ENSG00000177426	18	0.3115	Astrocyte	0.7018	0.1041	0.4383	ENSG00000177426	3411608	TGIF1	FALSE	FALSE	FALSE	FALSE
ENSG00000198081	18	0.0037505	Astrocyte	0.46255	0.085576	0.67234	ENSG00000198081	5289019	ZBTB14	FALSE	FALSE	FALSE	FALSE
ENSG00000082397	18	0.11148	Astrocyte	0.2964	0.42837	0.51658	ENSG00000082397	5392381	EPB41L3	FALSE	FALSE	FALSE	FALSE
ENSG00000173482	18	0.7481	Astrocyte	0.057	0.693	0.6458	ENSG00000173482	7566782	PTPRM	FALSE	FALSE	FALSE	FALSE
ENSG00000206418	18	0.00527	Astrocyte	0.82821	0.53975	0.37906	ENSG00000206418	8609437	RAB12	FALSE	FALSE	FALSE	FALSE
ENSG00000178127	18	0.3285	Astrocyte	0.8441	0.7626	0.5933	ENSG00000178127	9102630	NDUFV2	FALSE	FALSE	FALSE	FALSE
ENSG00000101745	18	0.85915	Astrocyte	1	0.6669	NA	ENSG00000101745	9136228	ANKRD12	FALSE	FALSE	FALSE	NA
ENSG00000128791	18	0.5409	Astrocyte	0.8069	0.7505	0.174	ENSG00000128791	9334767	TWSG1	FALSE	FALSE	FALSE	FALSE
ENSG00000017797	18	0.3047	Astrocyte	0.9281	0.8645	0.308	ENSG00000017797	9475009	RALBP1	FALSE	FALSE	FALSE	FALSE
ENSG00000168461	18	0.12385	Astrocyte	0.31199	0.46689	0.89547	ENSG00000168461	9708275	RAB31	FALSE	FALSE	FALSE	FALSE
ENSG00000101558	18	0.43632	Astrocyte	0.1364	0.7605	0.2849	ENSG00000101558	9914016	VAPA	FALSE	FALSE	FALSE	FALSE
ENSG00000154856	18	0.029223	Astrocyte	0.21671	0.72919	0.33422	ENSG00000154856	10454635	APCDD1	FALSE	FALSE	FALSE	FALSE
ENSG00000134265	18	0.52666	Astrocyte	0.40538	0.75827	0.82993	ENSG00000134265	10525905	NAPG	FALSE	FALSE	FALSE	FALSE
ENSG00000141404	18	2.3466e-4	Astrocyte	0.03173	0.89435	NA	ENSG00000141404	11689264	GNAL	FALSE	TRUE	FALSE	NA
ENSG00000255112	18	0.2519	Astrocyte	0.33046	0.62384	0.1139	ENSG00000255112	11851413	CHMP1B	FALSE	FALSE	FALSE	FALSE
ENSG00000154889	18	0.4834	Astrocyte	0.64628	0.29266	0.80744	ENSG00000154889	11882622	MPPE1	FALSE	FALSE	FALSE	FALSE
ENSG00000141401	18	0.28545	Astrocyte	0.0014533	0.19161	0.51264	ENSG00000141401	11981025	IMPA2	FALSE	TRUE	FALSE	FALSE
ENSG00000141385	18	0.2724	Astrocyte	0.5595	0.282	0.7172	ENSG00000141385	12328944	AFG3L2	FALSE	FALSE	FALSE	FALSE
ENSG00000141391	18	0.22286	Astrocyte	0.172	0.94477	0.8097	ENSG00000141391	12407896	PRELID3A	FALSE	FALSE	FALSE	FALSE
ENSG00000101624	18	0.28455	Astrocyte	0.44225	0.79435	0.31816	ENSG00000101624	12661833	CEP76	FALSE	FALSE	FALSE	FALSE
ENSG00000085415	18	0.7666	Astrocyte	1	0.724	NA	ENSG00000085415	12947133	SEH1L	FALSE	FALSE	FALSE	NA
ENSG00000101639	18	0.44632	Astrocyte	0.25431	0.34445	0.91689	ENSG00000101639	12991362	CEP192	FALSE	FALSE	FALSE	FALSE
ENSG00000168675	18	0.3155	Astrocyte	1	1	NA	ENSG00000168675	13217498	LDLRAD4	FALSE	FALSE	FALSE	NA
ENSG00000177150	18	0.5632	Astrocyte	0.7109	0.4093	0.0101	ENSG00000177150	13663347	FAM210A	FALSE	FALSE	FALSE	TRUE
ENSG00000175322	18	0.62131	Astrocyte	0.2321	0.07457	0.6706	ENSG00000175322	14057457	ZNF519	FALSE	FALSE	FALSE	FALSE
ENSG00000167088	18	0.1434	Astrocyte	0.9575	0.7099	0.8006	ENSG00000167088	21612314	SNRPD1	FALSE	FALSE	FALSE	FALSE
ENSG00000158201	18	0.16574	Astrocyte	0.53758	0.8962	0.45373	ENSG00000158201	21650901	ABHD3	FALSE	FALSE	FALSE	FALSE
ENSG00000134508	18	0.72415	Astrocyte	0.38883	0.2151	0.35179	ENSG00000134508	23134564	CABLES1	FALSE	FALSE	FALSE	FALSE
ENSG00000101782	18	0.22964	Astrocyte	0.82799	0.60862	0.42465	ENSG00000101782	23453287	RIOK3	FALSE	FALSE	FALSE	FALSE
ENSG00000141458	18	0.37609	Astrocyte	0.51657	0.8383	0.28302	ENSG00000141458	23506184	NPC1	FALSE	FALSE	FALSE	FALSE
ENSG00000154065	18	0.27934	Astrocyte	0.6382	0.26551	0.07131	ENSG00000154065	23598926	ANKRD29	FALSE	FALSE	FALSE	FALSE
ENSG00000053747	18	0.2967	Astrocyte	0.175	0.252	NA	ENSG00000053747	23689453	LAMA3	FALSE	FALSE	FALSE	NA
ENSG00000168234	18	0.53627	Astrocyte	0.15178	0.24448	0.14665	ENSG00000168234	23992773	TTC39C	FALSE	FALSE	FALSE	FALSE
ENSG00000154040	18	0.02812	Astrocyte	0.49481	0.6418	0.42317	ENSG00000154040	24138987	CABYR	FALSE	FALSE	FALSE	FALSE
ENSG00000141447	18	0.2004	Astrocyte	0.5699	0.2582	0.02376	ENSG00000141447	24162045	OSBPL1A	FALSE	FALSE	FALSE	TRUE
ENSG00000154059	18	0.54229	Astrocyte	0.7206	0.81418	0.82059	ENSG00000154059	24426634	IMPACT	FALSE	FALSE	FALSE	FALSE
ENSG00000141384	18	0.2858	Astrocyte	0.46375	0.76304	0.20037	ENSG00000141384	26226445	TAF4B	FALSE	FALSE	FALSE	FALSE
ENSG00000171885	18	0.7169	Astrocyte	0.03817	0.44072	0.92956	ENSG00000171885	26852043	AQP4	FALSE	TRUE	FALSE	FALSE
ENSG00000154080	18	0.5513	Astrocyte	0.27115	0.73251	0.23282	ENSG00000154080	26906481	CHST9	FALSE	FALSE	FALSE	FALSE
ENSG00000101695	18	0.4654	Astrocyte	0.03068	0.4049	0.6434	ENSG00000101695	32018825	RNF125	FALSE	TRUE	FALSE	FALSE
ENSG00000134758	18	0.5698	Astrocyte	1	0.3491	NA	ENSG00000134758	32091874	RNF138	FALSE	FALSE	FALSE	NA
ENSG00000141431	18	0.0098856	Astrocyte	0.09019	0.5021	0.316	ENSG00000141431	33578219	ASXL3	FALSE	FALSE	FALSE	FALSE
ENSG00000134769	18	0.421	Astrocyte	0.73740000000000006	0.7026	0.213	ENSG00000134769	34493291	DTNA	FALSE	FALSE	FALSE	FALSE
ENSG00000166974	18	0.56151	Astrocyte	0.97911	0.67003	0.72932	ENSG00000166974	34976928	MAPRE2	FALSE	FALSE	FALSE	FALSE
ENSG00000186812	18	0.533	Astrocyte	0.422	0.912	NA	ENSG00000186812	35241030	ZNF397	FALSE	FALSE	FALSE	NA
ENSG00000186814	18	0.97479	Astrocyte	0.48071	0.99802	0.18465	ENSG00000186814	35251058	ZSCAN30	FALSE	FALSE	FALSE	FALSE
ENSG00000172466	18	0.78814	Astrocyte	0.96953	0.90493	0.015576	ENSG00000172466	35332227	ZNF24	FALSE	FALSE	FALSE	TRUE
ENSG00000141428	18	0.77984	Astrocyte	0.47165	0.12784	0.12361	ENSG00000141428	35972625	C18orf21	FALSE	FALSE	FALSE	FALSE
ENSG00000134759	18	0.51524	Astrocyte	0.75591	0.54519	0.012271	ENSG00000134759	36129444	ELP2	FALSE	FALSE	FALSE	TRUE
ENSG00000134775	18	0.15596	Astrocyte	0.71575	0.27332	0.9678	ENSG00000134775	36297713	FHOD3	FALSE	FALSE	FALSE	FALSE
ENSG00000150477	18	0.4876	Astrocyte	0.6272	0.2888	0.8815	ENSG00000150477	36829106	KIAA1328	FALSE	FALSE	FALSE	FALSE
ENSG00000078142	18	0.8874	Astrocyte	1	1	NA	ENSG00000078142	41955234	PIK3C3	FALSE	FALSE	FALSE	NA
ENSG00000152234	18	0.0018676	Astrocyte	0.78097	0.42701	0.87507	ENSG00000152234	46080248	ATP5F1A	FALSE	FALSE	FALSE	FALSE
ENSG00000152240	18	0.023123	Astrocyte	0.45385	0.54859	0.29696	ENSG00000152240	46104378	HAUS1	FALSE	FALSE	FALSE	FALSE
ENSG00000101638	18	0.10422	Astrocyte	0.83957	0.64573	0.87634	ENSG00000101638	46667821	ST8SIA5	FALSE	FALSE	FALSE	FALSE
ENSG00000167216	18	0.1291	Astrocyte	0.6928	0.8508	0.903	ENSG00000167216	46917492	KATNAL2	FALSE	FALSE	FALSE	FALSE
ENSG00000167220	18	0.4193	Astrocyte	0.8248	0.5795	0.2352	ENSG00000167220	47107408	HDHD2	FALSE	FALSE	FALSE	FALSE
ENSG00000134049	18	0.4786	Astrocyte	0.8237	0.915	0.2348	ENSG00000134049	47152834	IER3IP1	FALSE	FALSE	FALSE	FALSE
ENSG00000134030	18	0.34075	Astrocyte	0.18559	0.28815	0.67856	ENSG00000134030	48539031	CTIF	FALSE	FALSE	FALSE	FALSE
ENSG00000101665	18	0.16545	Astrocyte	0.094519	0.32163	0.5813	ENSG00000101665	48919853	SMAD7	FALSE	FALSE	FALSE	FALSE
ENSG00000177576	18	0.61466	Astrocyte	0.64707	0.22005	0.19509	ENSG00000177576	49477243	C18orf32	FALSE	FALSE	FALSE	FALSE
ENSG00000265681	18	0.59768	Astrocyte	0.84831	0.90031	0.08862	ENSG00000265681	49488453	RPL17	FALSE	FALSE	FALSE	FALSE
ENSG00000167315	18	0.5114	Astrocyte	0.188	0.1218	0.1423	ENSG00000167315	49782164	ACAA2	FALSE	FALSE	FALSE	FALSE
ENSG00000172361	18	0.9459	Astrocyte	0.464	0.322	NA	ENSG00000172361	50227193	CFAP53	FALSE	FALSE	FALSE	NA
ENSG00000154832	18	0.81052	Astrocyte	0.47749	0.21026	0.11749	ENSG00000154832	50282343	CXXC1	FALSE	FALSE	FALSE	FALSE
ENSG00000141639	18	0.8869	Astrocyte	0.25501	0.54898	0.87993	ENSG00000141639	50560087	MAPK4	FALSE	FALSE	FALSE	FALSE
ENSG00000134042	18	0.3487	Astrocyte	1	1	NA	ENSG00000134042	50795120	MRO	FALSE	FALSE	FALSE	NA
ENSG00000082212	18	0.43344	Astrocyte	0.048069	0.28675	0.48689	ENSG00000082212	50879080	ME2	FALSE	TRUE	FALSE	FALSE
ENSG00000141642	18	0.85671	Astrocyte	0.1075	0.6224	NA	ENSG00000141642	50967991	ELAC1	FALSE	FALSE	FALSE	NA
ENSG00000187323	18	0.82623	Astrocyte	0.78726	0.45658	0.90763	ENSG00000187323	52340197	DCC	FALSE	FALSE	FALSE	FALSE
ENSG00000101751	18	0.6557	Astrocyte	1	1	NA	ENSG00000101751	54269517	POLI	FALSE	FALSE	FALSE	NA
ENSG00000196628	18	0.51952	Astrocyte	1	0.4352	NA	ENSG00000196628	55222185	TCF4	FALSE	FALSE	FALSE	NA
ENSG00000091164	18	0.2268	Astrocyte	0.4584	0.7569	0.07042	ENSG00000091164	56597209	TXNL1	FALSE	FALSE	FALSE	FALSE
ENSG00000091157	18	0.68282	Astrocyte	0.49568	0.9024	0.32854	ENSG00000091157	56651343	WDR7	FALSE	FALSE	FALSE	FALSE
ENSG00000066926	18	0.6658	Astrocyte	0.8293	0.7395	0.08797	ENSG00000066926	57544377	FECH	FALSE	FALSE	FALSE	FALSE
ENSG00000081923	18	0.55131	Astrocyte	0.70374	0.95299	0.3978	ENSG00000081923	57646426	ATP8B1	FALSE	FALSE	FALSE	FALSE
ENSG00000049759	18	0.4773	Astrocyte	0.3592	0.286	NA	ENSG00000049759	58044226	NEDD4L	FALSE	FALSE	FALSE	NA
ENSG00000074657	18	0.47383	Astrocyte	0.059961	0.91027	0.68373	ENSG00000074657	58862600	ZNF532	FALSE	FALSE	FALSE	FALSE
ENSG00000166562	18	0.31404	Astrocyte	0.070856	0.24156	0.066218	ENSG00000166562	59139475	SEC11C	FALSE	FALSE	FALSE	FALSE
ENSG00000074695	18	0.8717	Astrocyte	0.7566	0.2183	0.4456	ENSG00000074695	59327823	LMAN1	FALSE	FALSE	FALSE	FALSE
ENSG00000101542	18	0.50062	Astrocyte	0.010401	0.97789	0.81191	ENSG00000101542	61333430	CDH20	FALSE	TRUE	FALSE	FALSE
ENSG00000134444	18	0.464	Astrocyte	0.29728	0.58043	0.1631	ENSG00000134444	62187255	RELCH	FALSE	FALSE	FALSE	FALSE
ENSG00000141664	18	0.1139	Astrocyte	0.55777	0.93566	0.5399	ENSG00000141664	62523025	ZCCHC2	FALSE	FALSE	FALSE	FALSE
ENSG00000081913	18	0.8519	Astrocyte	0.1042	0.6501	NA	ENSG00000081913	62715541	PHLPP1	FALSE	FALSE	FALSE	NA
ENSG00000171791	18	0.8252	Astrocyte	0.012533	0.3409	0.34967	ENSG00000171791	63123346	BCL2	FALSE	TRUE	FALSE	FALSE
ENSG00000119537	18	0.13765	Astrocyte	0.82883	0.91283	0.32445	ENSG00000119537	63327726	KDSR	FALSE	FALSE	FALSE	FALSE
ENSG00000171451	18	0.69621	Astrocyte	0.56496	0.55685	NA	ENSG00000171451	67506587	DSEL	FALSE	FALSE	FALSE	NA
ENSG00000166479	18	0.8359	Astrocyte	0.3176	0.9813	0.7412	ENSG00000166479	68673688	TMX3	FALSE	FALSE	FALSE	FALSE
ENSG00000170677	18	0.73545	Astrocyte	0.06114	1	0.7833	ENSG00000170677	70289045	SOCS6	FALSE	FALSE	FALSE	FALSE
ENSG00000141665	18	0.78978	Astrocyte	0.80902	1	0.75345	ENSG00000141665	74073353	FBXO15	FALSE	FALSE	FALSE	FALSE
ENSG00000075336	18	0.3779	Astrocyte	0.6173	1	NA	ENSG00000075336	74148523	TIMM21	FALSE	FALSE	FALSE	NA
ENSG00000187773	18	0.044969	Astrocyte	0.34419	1	0.93855	ENSG00000187773	74434775	DIPK1C	FALSE	FALSE	FALSE	FALSE
ENSG00000133313	18	0.41544	Astrocyte	0.57971	1	0.52539	ENSG00000133313	74495816	CNDP2	FALSE	FALSE	FALSE	FALSE
ENSG00000180011	18	0.77181	Astrocyte	0.39264	1	0.46346	ENSG00000180011	75195113	PTGR3	FALSE	FALSE	FALSE	FALSE
ENSG00000179981	18	2.5823e-4	Astrocyte	0.11858	1	0.89225	ENSG00000179981	75210755	TSHZ1	FALSE	FALSE	FALSE	FALSE
ENSG00000130856	18	0.01507	Astrocyte	1	1	NA	ENSG00000130856	76822557	ZNF236	FALSE	FALSE	FALSE	NA
ENSG00000197971	18	0.80371	Astrocyte	0.47076	1	0.48167	ENSG00000197971	76978827	MBP	FALSE	FALSE	FALSE	FALSE
ENSG00000256463	18	0.54412	Astrocyte	0.3895	1	0.2645	ENSG00000256463	78979818	SALL3	FALSE	FALSE	FALSE	FALSE
ENSG00000166377	18	0.3775	Astrocyte	0.966	1	0.6056	ENSG00000166377	79069285	ATP9B	FALSE	FALSE	FALSE	FALSE
ENSG00000131196	18	0.055616	Astrocyte	0.16241	1	0.33819	ENSG00000131196	79395856	NFATC1	FALSE	FALSE	FALSE	FALSE
ENSG00000060069	18	0.22081	Astrocyte	0.35354	1	0.23297	ENSG00000060069	79679803	CTDP1	FALSE	FALSE	FALSE	FALSE
ENSG00000122490	18	0.14341	Astrocyte	0.72089	1	0.38105	ENSG00000122490	79902420	SLC66A2	FALSE	FALSE	FALSE	FALSE
ENSG00000226742	18	0.13622	Astrocyte	0.24053	1	0.13244	ENSG00000226742	79964582	HSBP1L1	FALSE	FALSE	FALSE	FALSE
ENSG00000141759	18	0.047919	Astrocyte	0.87818	1	0.50195	ENSG00000141759	79970813	TXNL4A	FALSE	FALSE	FALSE	FALSE
ENSG00000101544	18	0.05393	Astrocyte	0.6316	1	0.4747	ENSG00000101544	80109262	ADNP2	FALSE	FALSE	FALSE	FALSE
ENSG00000178184	18	0.45864	Astrocyte	0.12643	1	0.50095	ENSG00000178184	80157232	PARD6G	FALSE	FALSE	FALSE	FALSE
ENSG00000129946	19	0.36644	Astrocyte	0.9921	0.060187	0.34755	ENSG00000129946	416589	SHC2	FALSE	FALSE	FALSE	FALSE
ENSG00000141933	19	0.5244	Astrocyte	0.69252	0.23073	0.24909	ENSG00000141933	507497	TPGS1	FALSE	FALSE	FALSE	FALSE
ENSG00000099804	19	0.89034	Astrocyte	0.004803	0.7612	0.373	ENSG00000099804	531760	CDC34	FALSE	TRUE	FALSE	FALSE
ENSG00000172270	19	0.4219	Astrocyte	0.6988	0.6312	0.6511	ENSG00000172270	571277	BSG	FALSE	FALSE	FALSE	FALSE
ENSG00000099864	19	0.8508	Astrocyte	1	0.3657	0.682	ENSG00000099864	708935	PALM	FALSE	FALSE	FALSE	FALSE
ENSG00000175221	19	0.6041	Astrocyte	0.3717	0.1738	NA	ENSG00000175221	867630	MED16	FALSE	FALSE	FALSE	NA
ENSG00000198858	19	0.9858	Astrocyte	0.4044	0.07684	NA	ENSG00000198858	896503	R3HDM4	FALSE	FALSE	FALSE	NA
ENSG00000116017	19	0.073335	Astrocyte	0.86577	0.32347	0.41366000000000003	ENSG00000116017	925781	ARID3A	FALSE	FALSE	FALSE	FALSE
ENSG00000065268	19	0.0023147	Astrocyte	0.17171	0.55146	0.92193	ENSG00000065268	984332	WDR18	FALSE	FALSE	FALSE	FALSE
ENSG00000182087	19	3.2124e-4	Astrocyte	0.078628	0.81165	0.34424	ENSG00000182087	1009648	TMEM259	FALSE	FALSE	FALSE	FALSE
ENSG00000064687	19	3.1986e-10	Astrocyte	0.015457	0.31752	0.037052	ENSG00000064687	1039997	ABCA7	TRUE	TRUE	FALSE	TRUE
ENSG00000099817	19	0.5054	Astrocyte	0.1768	0.5082	0.0419	ENSG00000099817	1086574	POLR2E	FALSE	FALSE	FALSE	TRUE
ENSG00000099622	19	0.5242	Astrocyte	1	1	NA	ENSG00000099622	1259384	CIRBP	FALSE	FALSE	FALSE	NA
ENSG00000115266	19	0.063895	Astrocyte	0.9743	0.75709	0.6474	ENSG00000115266	1446302	APC2	FALSE	FALSE	FALSE	FALSE
ENSG00000119559	19	0.5156	Astrocyte	0.9297	0.5433	NA	ENSG00000119559	1461143	C19orf25	FALSE	FALSE	FALSE	NA
ENSG00000071655	19	0.186	Astrocyte	1	1	NA	ENSG00000071655	1573596	MBD3	FALSE	FALSE	FALSE	NA
ENSG00000127540	19	0.4408	Astrocyte	0.575	0.7845	0.809	ENSG00000127540	1597169	UQCR11	FALSE	FALSE	FALSE	FALSE
ENSG00000079313	19	2.114e-8	Astrocyte	0.3112	0.3042	0.3577	ENSG00000079313	1815248	REXO1	TRUE	FALSE	FALSE	FALSE
ENSG00000129968	19	1.3972e-5	Astrocyte	0.22027	0.07063	0.65545	ENSG00000129968	1876810	ABHD17A	FALSE	FALSE	FALSE	FALSE
ENSG00000133275	19	0.3145	Astrocyte	1	0.7217	NA	ENSG00000133275	1941172	CSNK1G2	FALSE	FALSE	FALSE	NA
ENSG00000099875	19	0.7744	Astrocyte	1	0.3244	NA	ENSG00000099875	2037465	MKNK2	FALSE	FALSE	FALSE	NA
ENSG00000065000	19	0.3073	Astrocyte	1	1	NA	ENSG00000065000	2100988	AP3D1	FALSE	FALSE	FALSE	NA
ENSG00000104885	19	0.82722	Astrocyte	0.04729	0.72589	0.684	ENSG00000104885	2163933	DOT1L	FALSE	TRUE	FALSE	FALSE
ENSG00000104886	19	0.5967	Astrocyte	1	1	NA	ENSG00000104886	2230084	PLEKHJ1	FALSE	FALSE	FALSE	NA
ENSG00000099860	19	0.8399	Astrocyte	0.1817	0.5751	NA	ENSG00000099860	2476122	GADD45B	FALSE	FALSE	FALSE	NA
ENSG00000141873	19	0.1807	Astrocyte	0.006299	0.7956	0.7921	ENSG00000141873	2732204	SLC39A3	FALSE	TRUE	FALSE	FALSE
ENSG00000172009	19	0.81397	Astrocyte	0.8543	0.8649	0.66064	ENSG00000172009	2785503	THOP1	FALSE	FALSE	FALSE	FALSE
ENSG00000186300	19	0.22429	Astrocyte	0.11612	0.81425	0.98436	ENSG00000186300	2841437	ZNF555	FALSE	FALSE	FALSE	FALSE
ENSG00000104964	19	0.87406	Astrocyte	0.66011	0.69862	0.69694	ENSG00000104964	3052910	TLE5	FALSE	FALSE	FALSE	FALSE
ENSG00000125912	19	0.34158	Astrocyte	0.21757	0.55309	0.17703	ENSG00000125912	3185563	NCLN	FALSE	FALSE	FALSE	FALSE
ENSG00000141905	19	0.084094	Astrocyte	0.60447	0.38211	0.043619	ENSG00000141905	3314403	NFIC	FALSE	FALSE	FALSE	TRUE
ENSG00000129932	19	0.09413	Astrocyte	0.3245	0.05561	0.966	ENSG00000129932	3490821	DOHH	FALSE	FALSE	FALSE	FALSE
ENSG00000161091	19	0.3205	Astrocyte	0.6826	0.86863	0.1868	ENSG00000161091	3538261	MFSD12	FALSE	FALSE	FALSE	FALSE
ENSG00000011132	19	0.7407	Astrocyte	1	1	NA	ENSG00000011132	3750772	APBA3	FALSE	FALSE	FALSE	NA
ENSG00000183617	19	0.5199	Astrocyte	0.8622	0.1735	0.2778	ENSG00000183617	3762682	MRPL54	FALSE	FALSE	FALSE	FALSE
ENSG00000008382	19	0.87796	Astrocyte	0.13211	0.9907	0.70492	ENSG00000008382	4343527	MPND	FALSE	FALSE	FALSE	FALSE
ENSG00000167671	19	0.8392	Astrocyte	0.4255	0.07039	0.3122	ENSG00000167671	4444999	UBXN6	FALSE	FALSE	FALSE	FALSE
ENSG00000167674	19	0.9632	Astrocyte	0.3112	0.3435	0.2073	ENSG00000167674	4472297	HDGFL2	FALSE	FALSE	FALSE	FALSE
ENSG00000167676	19	0.1405	Astrocyte	0.05095	0.8873	NA	ENSG00000167676	4502192	PLIN4	FALSE	FALSE	FALSE	NA
ENSG00000074842	19	0.7678	Astrocyte	0.5731	0.1232	0.6421	ENSG00000074842	4641374	MYDGF	FALSE	FALSE	FALSE	FALSE
ENSG00000127666	19	0.18208	Astrocyte	0.94956	0.70925	0.6058	ENSG00000127666	4815932	TICAM1	FALSE	FALSE	FALSE	FALSE
ENSG00000105355	19	0.1908	Astrocyte	0.5619	0.030051	0.48871	ENSG00000105355	4838341	PLIN3	FALSE	FALSE	TRUE	FALSE
ENSG00000127663	19	0.93546	Astrocyte	0.20366	0.4343	0.3827	ENSG00000127663	4969113	KDM4B	FALSE	FALSE	FALSE	FALSE
ENSG00000141994	19	1.7714e-4	Astrocyte	0.70257	0.6488	0.29523	ENSG00000141994	5784832	DUS3L	FALSE	FALSE	FALSE	FALSE
ENSG00000105519	19	0.34683	Astrocyte	1	0.5493	NA	ENSG00000105519	5912339	CAPS	FALSE	FALSE	FALSE	NA
ENSG00000087903	19	0.2616	Astrocyte	1	1	NA	ENSG00000087903	5993164	RFX2	FALSE	FALSE	FALSE	NA
ENSG00000125651	19	0.33345	Astrocyte	0.3046	0.46725	NA	ENSG00000125651	6379572	GTF2F1	FALSE	FALSE	FALSE	NA
ENSG00000125648	19	0.64392	Astrocyte	0.69851	0.15133	0.1191	ENSG00000125648	6436079	SLC25A23	FALSE	FALSE	FALSE	FALSE
ENSG00000104833	19	0.4733	Astrocyte	0.4909	0.5683	0.9024	ENSG00000104833	6494319	TUBB4A	FALSE	FALSE	FALSE	FALSE
ENSG00000125734	19	0.52319	Astrocyte	0.45295	0.96051	0.9188	ENSG00000125734	6729914	GPR108	FALSE	FALSE	FALSE	FALSE
ENSG00000125733	19	0.4179	Astrocyte	0.2552	0.2038	0.6076	ENSG00000125733	6737925	TRIP10	FALSE	FALSE	FALSE	FALSE
ENSG00000130544	19	0.71245	Astrocyte	0.499	0.09199	0.8995	ENSG00000130544	7069703	ZNF557	FALSE	FALSE	FALSE	FALSE
ENSG00000171105	19	0.5083	Astrocyte	0.08248	0.4509	0.3888	ENSG00000171105	7112255	INSR	FALSE	FALSE	FALSE	FALSE
ENSG00000104880	19	0.4992	Astrocyte	0.5992	0.9062	0.2477	ENSG00000104880	7348937	ARHGEF18	FALSE	FALSE	FALSE	FALSE
ENSG00000198816	19	0.3891	Astrocyte	0.3204	0.6178	0.2964	ENSG00000198816	7515292	ZNF358	FALSE	FALSE	FALSE	FALSE
ENSG00000032444	19	0.06804	Astrocyte	0.1582	0.3726	0.5792	ENSG00000032444	7534004	PNPLA6	FALSE	FALSE	FALSE	FALSE
ENSG00000076924	19	0.739	Astrocyte	0.45425	0.67307	0.67999	ENSG00000076924	7619525	XAB2	FALSE	FALSE	FALSE	FALSE
ENSG00000181029	19	0.5731	Astrocyte	0.825	0.3056	0.4514	ENSG00000181029	7680833	TRAPPC5	FALSE	FALSE	FALSE	FALSE
ENSG00000142459	19	0.88529	Astrocyte	0.7517	0.8445	0.2309	ENSG00000142459	7830218	EVI5L	FALSE	FALSE	FALSE	FALSE
ENSG00000183248	19	0.73254	Astrocyte	0.099209	0.60891	0.9029	ENSG00000183248	7868719	PRR36	FALSE	FALSE	FALSE	FALSE
ENSG00000090661	19	0.2432	Astrocyte	0.6732	0.2803	0.8972	ENSG00000090661	8206736	CERS4	FALSE	FALSE	FALSE	FALSE
ENSG00000167775	19	0.47827	Astrocyte	0.6386	0.29338	0.1343	ENSG00000167775	8302127	CD320	FALSE	FALSE	FALSE	FALSE
ENSG00000233927	19	0.9371	Astrocyte	0.4074	0.3587	0.7716	ENSG00000233927	8321158	RPS28	FALSE	FALSE	FALSE	FALSE
ENSG00000167772	19	0.7398	Astrocyte	0.757	0.8359	0.1264	ENSG00000167772	8363289	ANGPTL4	FALSE	FALSE	FALSE	FALSE
ENSG00000133250	19	0.081049	Astrocyte	0.33393	0.6232	0.99635	ENSG00000133250	8509678	ZNF414	FALSE	FALSE	FALSE	FALSE
ENSG00000142303	19	0.66008	Astrocyte	0.51473	0.79957	0.73293	ENSG00000142303	8580240	ADAMTS10	FALSE	FALSE	FALSE	FALSE
ENSG00000130803	19	0.5238	Astrocyte	0.21155	0.92667	0.36199	ENSG00000130803	9140397	ZNF317	FALSE	FALSE	FALSE	FALSE
ENSG00000188321	19	0.85993	Astrocyte	0.79762	0.47793	0.93332	ENSG00000188321	9323772	ZNF559	FALSE	FALSE	FALSE	FALSE
ENSG00000174652	19	0.55173	Astrocyte	0.36731	0.6247	0.57306	ENSG00000174652	9412429	ZNF266	FALSE	FALSE	FALSE	FALSE
ENSG00000171466	19	0.7386	Astrocyte	0.5767	0.8591	0.1395	ENSG00000171466	9641807	ZNF562	FALSE	FALSE	FALSE	FALSE
ENSG00000196605	19	0.5816	Astrocyte	0.8871	0.09119	0.1801	ENSG00000196605	9751993	ZNF846	FALSE	FALSE	FALSE	FALSE
ENSG00000080573	19	0.97507	Astrocyte	0.92621	0.55289	0.09259	ENSG00000080573	9959561	COL5A3	FALSE	FALSE	FALSE	FALSE
ENSG00000105364	19	0.7759	Astrocyte	0.215	0.7962	0.6868	ENSG00000105364	10251901	MRPL4	FALSE	FALSE	FALSE	FALSE
ENSG00000161847	19	0.002304	Astrocyte	0.8391	0.05639	0.344	ENSG00000161847	10316212	RAVER1	FALSE	FALSE	FALSE	FALSE
ENSG00000105397	19	0.5123	Astrocyte	0.1796	0.004852	0.239	ENSG00000105397	10350528	TYK2	FALSE	FALSE	TRUE	FALSE
ENSG00000129355	19	0.3144	Astrocyte	0.3578	0.1917	0.2134	ENSG00000129355	10566460	CDKN2D	FALSE	FALSE	FALSE	FALSE
ENSG00000129353	19	0.04844	Astrocyte	0.6267	0.39623	NA	ENSG00000129353	10602457	SLC44A2	FALSE	FALSE	FALSE	NA
ENSG00000213339	19	0.6445	Astrocyte	0.2644	0.6876	NA	ENSG00000213339	10701430	QTRT1	FALSE	FALSE	FALSE	NA
ENSG00000079805	19	0.7263	Astrocyte	1	1	NA	ENSG00000079805	10718055	DNM2	FALSE	FALSE	FALSE	NA
ENSG00000142453	19	0.517	Astrocyte	1	1	NA	ENSG00000142453	10871553	CARM1	FALSE	FALSE	FALSE	NA
ENSG00000142444	19	0.21560000000000001	Astrocyte	1	1	NA	ENSG00000142444	10928811	TIMM29	FALSE	FALSE	FALSE	NA
ENSG00000130164	19	0.9025	Astrocyte	0.3218	0.4183	NA	ENSG00000130164	11089418	LDLR	FALSE	FALSE	FALSE	NA
ENSG00000130158	19	0.020149	Astrocyte	0.18385	0.45938	0.9764	ENSG00000130158	11199295	DOCK6	FALSE	FALSE	FALSE	FALSE
ENSG00000105514	19	0.9982	Astrocyte	0.78873	0.41635	NA	ENSG00000105514	11322068	RAB3D	FALSE	FALSE	FALSE	NA
ENSG00000105520	19	0.8741	Astrocyte	0.746	0.9069	0.3177	ENSG00000105520	11355386	PLPPR2	FALSE	FALSE	FALSE	FALSE
ENSG00000187266	19	0.8684	Astrocyte	1	1	NA	ENSG00000187266	11377207	EPOR	FALSE	FALSE	FALSE	NA
ENSG00000196361	19	0.07174	Astrocyte	0.1239	0.8641	0.561	ENSG00000196361	11451326	ELAVL3	FALSE	FALSE	FALSE	FALSE
ENSG00000130159	19	0.72201	Astrocyte	0.55556	0.38655	0.70842	ENSG00000130159	11505929	ECSIT	FALSE	FALSE	FALSE	FALSE
ENSG00000130165	19	0.67562	Astrocyte	0.24	0.02819	0.8509	ENSG00000130165	11551147	ELOF1	FALSE	FALSE	TRUE	FALSE
ENSG00000197933	19	0.11051	Astrocyte	0.41104	0.50901	0.5968	ENSG00000197933	11721265	ZNF823	FALSE	FALSE	FALSE	FALSE
ENSG00000177599	19	0.64995	Astrocyte	0.8057	0.94398	0.4891	ENSG00000177599	11797667	ZNF491	FALSE	FALSE	FALSE	FALSE
ENSG00000171291	19	0.2171	Astrocyte	1	0.4699	NA	ENSG00000171291	11848726	ZNF439	FALSE	FALSE	FALSE	NA
ENSG00000196757	19	0.8391	Astrocyte	1	0.7804	NA	ENSG00000196757	11925068	ZNF700	FALSE	FALSE	FALSE	NA
ENSG00000197054	19	0.58488	Astrocyte	0.29536	0.63718	0.90839	ENSG00000197054	11965037	ZNF763	FALSE	FALSE	FALSE	FALSE
ENSG00000197647	19	0.050166	Astrocyte	0.08144	0.15	0.7239	ENSG00000197647	12014715	ZNF433	FALSE	FALSE	FALSE	FALSE
ENSG00000223547	19	0.715	Astrocyte	1.359e-4	0.8396	NA	ENSG00000223547	12064731	ZNF844	FALSE	TRUE	FALSE	NA
ENSG00000257591	19	0.01609	Astrocyte	1	1	NA	ENSG00000257591	12142090	ZNF625	FALSE	FALSE	FALSE	NA
ENSG00000196646	19	0.6719	Astrocyte	0.8709	0.491	0.2851	ENSG00000196646	12163064	ZNF136	FALSE	FALSE	FALSE	FALSE
ENSG00000180855	19	0.41453	Astrocyte	0.020347	0.48381	0.16796	ENSG00000180855	12429706	ZNF443	FALSE	TRUE	FALSE	FALSE
ENSG00000242852	19	0.9352	Astrocyte	0.8142	0.8351	0.8146	ENSG00000242852	12461184	ZNF709	FALSE	FALSE	FALSE	FALSE
ENSG00000173875	19	0.3808	Astrocyte	0.1499	0.7089	0.05473	ENSG00000173875	12610918	ZNF791	FALSE	FALSE	FALSE	FALSE
ENSG00000105576	19	0.4014	Astrocyte	0.8151	0.2729	NA	ENSG00000105576	12699201	TNPO2	FALSE	FALSE	FALSE	NA
ENSG00000095066	19	0.1211	Astrocyte	0.1697	0.525	NA	ENSG00000095066	12763003	HOOK2	FALSE	FALSE	FALSE	NA
ENSG00000167815	19	0.13714	Astrocyte	0.78078	0.29095	NA	ENSG00000167815	12796820	PRDX2	FALSE	FALSE	FALSE	NA
ENSG00000179218	19	0.0563	Astrocyte	1	0.7495	NA	ENSG00000179218	12938578	CALR	FALSE	FALSE	FALSE	NA
ENSG00000008441	19	0.5035	Astrocyte	0.6554	0.3739	0.8713	ENSG00000008441	12995475	NFIX	FALSE	FALSE	FALSE	FALSE
ENSG00000104907	19	0.01244	Astrocyte	0.7886	0.2567	NA	ENSG00000104907	13104902	TRMT1	FALSE	FALSE	FALSE	NA
ENSG00000104915	19	0.03037	Astrocyte	1	0.8457	NA	ENSG00000104915	13144058	STX10	FALSE	FALSE	FALSE	NA
ENSG00000104957	19	0.54999	Astrocyte	0.9146	0.7186	0.09942	ENSG00000104957	13731760	YJU2B	FALSE	FALSE	FALSE	FALSE
ENSG00000104979	19	0.7286	Astrocyte	0.9235	0.8438	0.9731	ENSG00000104979	13774456	C19orf53	FALSE	FALSE	FALSE	FALSE
ENSG00000132003	19	0.69949	Astrocyte	0.82502	0.3777	0.62757	ENSG00000132003	13795443	ZSWIM4	FALSE	FALSE	FALSE	FALSE
ENSG00000141854	19	0.5661	Astrocyte	0.2283	0.1021	0.3008	ENSG00000141854	14072536	MISP3	FALSE	FALSE	FALSE	FALSE
ENSG00000072062	19	0.9551	Astrocyte	1	1	NA	ENSG00000072062	14091688	PRKACA	FALSE	FALSE	FALSE	NA
ENSG00000132002	19	0.3133	Astrocyte	0.8781	0.7745	0.5881	ENSG00000132002	14513789	DNAJB1	FALSE	FALSE	FALSE	FALSE
ENSG00000099797	19	0.7861	Astrocyte	0.2656	0.9834	0.3851	ENSG00000099797	14517085	TECR	FALSE	FALSE	FALSE	FALSE
ENSG00000099795	19	0.39166	Astrocyte	0.10779	0.34264	0.3245	ENSG00000099795	14566078	NDUFB7	FALSE	FALSE	FALSE	FALSE
ENSG00000105135	19	0.63576	Astrocyte	0.07123	0.59388	0.9624	ENSG00000105135	15114984	ILVBL	FALSE	FALSE	FALSE	FALSE
ENSG00000141867	19	0.46597	Astrocyte	0.1709	0.9925	0.6064	ENSG00000141867	15235519	BRD4	FALSE	FALSE	FALSE	FALSE
ENSG00000072958	19	0.7129	Astrocyte	1	1	NA	ENSG00000072958	16197854	AP1M1	FALSE	FALSE	FALSE	NA
ENSG00000105072	19	0.52806	Astrocyte	0.0020047	0.10808	0.11247	ENSG00000105072	16496394	C19orf44	FALSE	TRUE	FALSE	FALSE
ENSG00000127526	19	0.7454	Astrocyte	0.3717	0.937	0.9571	ENSG00000127526	16549831	SLC35E1	FALSE	FALSE	FALSE	FALSE
ENSG00000072954	19	0.522	Astrocyte	0.2275	0.6116	0.47	ENSG00000072954	16661139	TMEM38A	FALSE	FALSE	FALSE	FALSE
ENSG00000188039	19	0.84452	Astrocyte	0.31202	0.23557	NA	ENSG00000188039	16719847	NWD1	FALSE	FALSE	FALSE	NA
ENSG00000053501	19	0.74947	Astrocyte	0.10915	0.32826	NA	ENSG00000053501	17215346	USE1	FALSE	FALSE	FALSE	NA
ENSG00000099330	19	0.84818	Astrocyte	0.69025	0.73472	0.077476	ENSG00000099330	17226213	OCEL1	FALSE	FALSE	FALSE	FALSE
ENSG00000105393	19	0.2216	Astrocyte	0.040003	0.87114	0.91766	ENSG00000105393	17267376	BABAM1	FALSE	TRUE	FALSE	FALSE
ENSG00000127220	19	0.5365	Astrocyte	0.03897	0.8015	0.3762	ENSG00000127220	17292131	ABHD8	FALSE	TRUE	FALSE	FALSE
ENSG00000130303	19	0.0041525	Astrocyte	0.65489	0.08496	0.58153	ENSG00000130303	17402939	BST2	FALSE	FALSE	FALSE	FALSE
ENSG00000130313	19	0.51687	Astrocyte	0.48501	0.25864	0.43124	ENSG00000130313	17511636	PGLS	FALSE	FALSE	FALSE	FALSE
ENSG00000130309	19	0.2104	Astrocyte	0.8876	0.02029	0.10780000000000001	ENSG00000130309	17555649	COLGALT1	FALSE	FALSE	TRUE	FALSE
ENSG00000130475	19	0.021483	Astrocyte	0.88072	0.18607	0.84752	ENSG00000130475	17747718	FCHO1	FALSE	FALSE	FALSE	FALSE
ENSG00000105640	19	0.3369	Astrocyte	0.1114	0.6082	0.9864	ENSG00000105640	17859910	RPL18A	FALSE	FALSE	FALSE	FALSE
ENSG00000099308	19	0.14798	Astrocyte	0.16917	0.38073	0.28442	ENSG00000099308	18097778	MAST3	FALSE	FALSE	FALSE	FALSE
ENSG00000105647	19	0.02958	Astrocyte	0.8704	0.4796	0.2826	ENSG00000105647	18153163	PIK3R2	FALSE	FALSE	FALSE	FALSE
ENSG00000105649	19	0.9073	Astrocyte	0.2022	0.3042	0.2592	ENSG00000105649	18196784	RAB3A	FALSE	FALSE	FALSE	FALSE
ENSG00000130520	19	0.11257	Astrocyte	0.28135	0.057452	0.6207	ENSG00000130520	18306236	LSM4	FALSE	FALSE	FALSE	FALSE
ENSG00000130517	19	0.3778	Astrocyte	1	0.7715	0.04428	ENSG00000130517	18340598	PGPEP1	FALSE	FALSE	FALSE	TRUE
ENSG00000105655	19	0.38087	Astrocyte	0.71832	0.29227	0.1006	ENSG00000105655	18434388	ISYNA1	FALSE	FALSE	FALSE	FALSE
ENSG00000105700	19	0.3144	Astrocyte	0.05248	0.6952	NA	ENSG00000105700	18557762	KXD1	FALSE	FALSE	FALSE	NA
ENSG00000221983	19	0.1559	Astrocyte	1	1	NA	ENSG00000221983	18571730	UBA52	FALSE	FALSE	FALSE	NA
ENSG00000006016	19	0.6062	Astrocyte	0.8535	0.5328	0.6028	ENSG00000006016	18572220	CRLF1	FALSE	FALSE	FALSE	FALSE
ENSG00000006015	19	0.2314	Astrocyte	0.9262	0.3101	0.9962	ENSG00000006015	18588685	REX1BD	FALSE	FALSE	FALSE	FALSE
ENSG00000167487	19	0.1642	Astrocyte	0.9821	0.7137	0.5803	ENSG00000167487	18637025	KLHL26	FALSE	FALSE	FALSE	FALSE
ENSG00000105662	19	0.04393	Astrocyte	0.3979	0.9541	0.3688	ENSG00000105662	18683678	CRTC1	FALSE	FALSE	FALSE	FALSE
ENSG00000005007	19	0.29284	Astrocyte	0.47053	0.044955	0.94781	ENSG00000005007	18831959	UPF1	FALSE	FALSE	TRUE	FALSE
ENSG00000105669	19	0.9238	Astrocyte	1	1	NA	ENSG00000105669	18899514	COPE	FALSE	FALSE	FALSE	NA
ENSG00000051128	19	0.015343	Astrocyte	0.48313	0.6607	0.3398	ENSG00000051128	18929201	HOMER3	FALSE	FALSE	FALSE	FALSE
ENSG00000181035	19	0.01454	Astrocyte	1	1	0.8007	ENSG00000181035	19063994	SLC25A42	FALSE	FALSE	FALSE	FALSE
ENSG00000064545	19	0.02585	Astrocyte	0.2144	0.06536	0.6484	ENSG00000064545	19119169	TMEM161A	FALSE	FALSE	FALSE	FALSE
ENSG00000130287	19	0.07661	Astrocyte	1	0.1573	NA	ENSG00000130287	19211958	NCAN	FALSE	FALSE	FALSE	NA
ENSG00000105705	19	0.2642	Astrocyte	0.9815	0.245	0.9864	ENSG00000105705	19276018	SUGP1	FALSE	FALSE	FALSE	FALSE
ENSG00000167491	19	0.015855	Astrocyte	0.74011	0.44923	0.84868	ENSG00000167491	19385826	GATAD2A	FALSE	FALSE	FALSE	FALSE
ENSG00000186010	19	0.1693	Astrocyte	0.8143	0.5488	NA	ENSG00000186010	19515736	NDUFA13	FALSE	FALSE	FALSE	NA
ENSG00000250067	19	0.8423	Astrocyte	1	1	NA	ENSG00000250067	19528861	YJEFN3	FALSE	FALSE	FALSE	NA
ENSG00000105726	19	0.36505	Astrocyte	0.38319	0.16393	0.5809	ENSG00000105726	19645198	ATP13A1	FALSE	FALSE	FALSE	FALSE
ENSG00000105708	19	0.20306	Astrocyte	0.38074	0.78444	0.091408	ENSG00000105708	19710472	ZNF14	FALSE	FALSE	FALSE	FALSE
ENSG00000081665	19	0.4184	Astrocyte	0.1055	0.9151	0.4308	ENSG00000081665	19761038	ZNF506	FALSE	FALSE	FALSE	FALSE
ENSG00000256771	19	0.029648	Astrocyte	0.893	0.16811	0.99715	ENSG00000256771	19865882	ZNF253	FALSE	FALSE	FALSE	FALSE
ENSG00000197124	19	0.3796	Astrocyte	0.89659	0.89599	0.56704	ENSG00000197124	19997058	ZNF682	FALSE	FALSE	FALSE	FALSE
ENSG00000213988	19	0.66037	Astrocyte	0.74142	0.48616	0.64237	ENSG00000213988	20077994	ZNF90	FALSE	FALSE	FALSE	FALSE
ENSG00000237440	19	0.48845	Astrocyte	0.71547	0.52341	0.29099	ENSG00000237440	20535825	ZNF737	FALSE	FALSE	FALSE	FALSE
ENSG00000105750	19	0.1426	Astrocyte	0.5923	0.4066	0.9152	ENSG00000105750	20923222	ZNF85	FALSE	FALSE	FALSE	FALSE
ENSG00000118620	19	0.53672	Astrocyte	0.73786	0.34399	0.26819	ENSG00000118620	21020634	ZNF430	FALSE	FALSE	FALSE	FALSE
ENSG00000160352	19	0.92846	Astrocyte	0.1733	1	0.1682	ENSG00000160352	21082159	ZNF714	FALSE	FALSE	FALSE	FALSE
ENSG00000182141	19	0.79347	Astrocyte	0.082269	0.97222	0.64145	ENSG00000182141	21284033	ZNF708	FALSE	FALSE	FALSE	FALSE
ENSG00000172687	19	0.91328	Astrocyte	0.15615	0.9997	0.86462	ENSG00000172687	21358930	ZNF738	FALSE	FALSE	FALSE	FALSE
ENSG00000196268	19	0.20216	Astrocyte	0.1317	0.6282	0.1667	ENSG00000196268	21397119	ZNF493	FALSE	FALSE	FALSE	FALSE
ENSG00000197013	19	0.6948	Astrocyte	0.5252	0.812	0.6156	ENSG00000197013	21496682	ZNF429	FALSE	FALSE	FALSE	FALSE
ENSG00000197020	19	0.79816	Astrocyte	0.22692	0.80613	0.16594	ENSG00000197020	21722771	ZNF100	FALSE	FALSE	FALSE	FALSE
ENSG00000198521	19	0.2642	Astrocyte	1	1	NA	ENSG00000198521	21804946	ZNF43	FALSE	FALSE	FALSE	NA
ENSG00000197360	19	0.47918	Astrocyte	0.39772	0.48942	0.76884	ENSG00000197360	22391019	ZNF98	FALSE	FALSE	FALSE	FALSE
ENSG00000269067	19	0.81904	Astrocyte	0.1989	0.2231	0.5734	ENSG00000269067	22974883	ZNF728	FALSE	FALSE	FALSE	FALSE
ENSG00000183850	19	0.16397	Astrocyte	0.90187	0.91348	0.3382	ENSG00000183850	23075210	ZNF730	FALSE	FALSE	FALSE	FALSE
ENSG00000167232	19	0.08492	Astrocyte	0.7926	0.8389	0.7388	ENSG00000167232	23304991	ZNF91	FALSE	FALSE	FALSE	FALSE
ENSG00000196172	19	0.55567	Astrocyte	0.15879	0.90209	0.32954	ENSG00000196172	23739195	ZNF681	FALSE	FALSE	FALSE	FALSE
ENSG00000213096	19	0.62334	Astrocyte	0.16768	0.51358	0.98288	ENSG00000213096	24033405	ZNF254	FALSE	FALSE	FALSE	FALSE
ENSG00000187135	19	0.367	Astrocyte	0.6831	0.9699	0.8162	ENSG00000187135	29525994	VSTM2B	FALSE	FALSE	FALSE	FALSE
ENSG00000105171	19	0.56785	Astrocyte	0.33945	0.020247	0.84358	ENSG00000105171	29606283	POP4	FALSE	FALSE	TRUE	FALSE
ENSG00000131943	19	0.73631	Astrocyte	0.14533	0.38101	0.27292	ENSG00000131943	29698937	C19orf12	FALSE	FALSE	FALSE	FALSE
ENSG00000105176	19	0.57568	Astrocyte	0.8994	0.5847	0.9055	ENSG00000105176	29923644	URI1	FALSE	FALSE	FALSE	FALSE
ENSG00000168813	19	0.1624	Astrocyte	0.7128	0.4051	0.5751	ENSG00000168813	32345594	ZNF507	FALSE	FALSE	FALSE	FALSE
ENSG00000105185	19	0.39939	Astrocyte	0.43494	0.84662	0.045722	ENSG00000105185	32581190	PDCD5	FALSE	FALSE	FALSE	TRUE
ENSG00000105186	19	0.97531	Astrocyte	0.9936	0.413	0.75889	ENSG00000105186	32597006	ANKRD27	FALSE	FALSE	FALSE	FALSE
ENSG00000213965	19	0.035221	Astrocyte	0.82036	0.98468	0.088056	ENSG00000213965	32691821	NUDT19	FALSE	FALSE	FALSE	FALSE
ENSG00000131941	19	0.1632	Astrocyte	0.8956	0.424	0.5204	ENSG00000131941	32978592	RHPN2	FALSE	FALSE	FALSE	FALSE
ENSG00000076650	19	0.044534	Astrocyte	0.69094	0.45692	0.16807	ENSG00000076650	33080899	GPATCH1	FALSE	FALSE	FALSE	FALSE
ENSG00000130881	19	0.86822	Astrocyte	0.2869	0.7529	0.2278	ENSG00000130881	33177603	LRP3	FALSE	FALSE	FALSE	FALSE
ENSG00000153879	19	0.17362	Astrocyte	0.88892	0.62594	0.2479	ENSG00000153879	33373685	CEBPG	FALSE	FALSE	FALSE	FALSE
ENSG00000153885	19	0.30654	Astrocyte	0.25691	0.34891	0.55487	ENSG00000153885	33795933	KCTD15	FALSE	FALSE	FALSE	FALSE
ENSG00000257103	19	0.82397	Astrocyte	0.9225	0.7926	0.3047	ENSG00000257103	34172504	LSM14A	FALSE	FALSE	FALSE	FALSE
ENSG00000105220	19	0.001375	Astrocyte	1	1	NA	ENSG00000105220	34359480	GPI	FALSE	FALSE	FALSE	NA
ENSG00000126261	19	0.02338	Astrocyte	0.2173	0.08793	NA	ENSG00000126261	34428352	UBA2	FALSE	FALSE	FALSE	NA
ENSG00000205209	19	0.1028	Astrocyte	0.3866	1	0.5004	ENSG00000205209	34590644	SCGB2B2	FALSE	FALSE	FALSE	FALSE
ENSG00000089335	19	0.085101	Astrocyte	0.32634	0.04732	0.095234	ENSG00000089335	34677639	ZNF302	FALSE	FALSE	TRUE	FALSE
ENSG00000197841	19	0.5083	Astrocyte	1	0.9289	NA	ENSG00000197841	34734155	ZNF181	FALSE	FALSE	FALSE	NA
ENSG00000153896	19	0.83762	Astrocyte	1	0.08258	0.15547	ENSG00000153896	34758073	ZNF599	FALSE	FALSE	FALSE	FALSE
ENSG00000168661	19	0.72827	Astrocyte	0.02816	0.5077	0.08015	ENSG00000168661	34926903	ZNF30	FALSE	TRUE	FALSE	FALSE
ENSG00000105707	19	0.626	Astrocyte	0.06305	0.9397	0.7658	ENSG00000105707	35040506	HPN	FALSE	FALSE	FALSE	FALSE
ENSG00000153902	19	0.2844	Astrocyte	0.9576	0.391	0.9343	ENSG00000153902	35124513	LGI4	FALSE	FALSE	FALSE	FALSE
ENSG00000266964	19	0.2384	Astrocyte	0.9779	0.08473	0.3033	ENSG00000266964	35138824	FXYD1	FALSE	FALSE	FALSE	FALSE
ENSG00000105677	19	0.1861	Astrocyte	1	0.7472	NA	ENSG00000105677	35545600	TMEM147	FALSE	FALSE	FALSE	NA
ENSG00000249115	19	0.5712	Astrocyte	0.1368	0.2006	0.2278	ENSG00000249115	35612735	HAUS5	FALSE	FALSE	FALSE	FALSE
ENSG00000126254	19	0.3667	Astrocyte	0.5557	0.183	0.8304	ENSG00000126254	35629030	RBM42	FALSE	FALSE	FALSE	FALSE
ENSG00000126267	19	0.2731	Astrocyte	0.01646	0.3825	0.4045	ENSG00000126267	35648323	COX6B1	FALSE	TRUE	FALSE	FALSE
ENSG00000272333	19	0.82845	Astrocyte	0.19576	0.63481	0.66601	ENSG00000272333	35717973	KMT2B	FALSE	FALSE	FALSE	FALSE
ENSG00000161265	19	0.055262	Astrocyte	0.6275	0.045375	0.4826	ENSG00000161265	35742464	U2AF1L4	FALSE	FALSE	TRUE	FALSE
ENSG00000267796	19	0.7352	Astrocyte	0.151	0.7192	0.2741	ENSG00000267796	35748361	LIN37	FALSE	FALSE	FALSE	FALSE
ENSG00000167595	19	0.01748	Astrocyte	0.6048	0.01344	0.4465	ENSG00000167595	35758143	PROSER3	FALSE	FALSE	TRUE	FALSE
ENSG00000004777	19	0.7839	Astrocyte	0.9742	0.09485	0.3463	ENSG00000004777	35774532	ARHGAP33	FALSE	FALSE	FALSE	FALSE
ENSG00000105290	19	0.5947	Astrocyte	0.8635	0.1721	0.679	ENSG00000105290	35867899	APLP1	FALSE	FALSE	FALSE	FALSE
ENSG00000205138	19	0.3778	Astrocyte	1	1	NA	ENSG00000205138	35995188	SDHAF1	FALSE	FALSE	FALSE	NA
ENSG00000105254	19	0.56661	Astrocyte	0.93154	0.98905	0.3993	ENSG00000105254	36114289	TBCB	FALSE	FALSE	FALSE	FALSE
ENSG00000126247	19	0.9334	Astrocyte	0.618	0.9351	0.2321	ENSG00000126247	36139953	CAPNS1	FALSE	FALSE	FALSE	FALSE
ENSG00000167635	19	0.9549	Astrocyte	1	1	NA	ENSG00000167635	36214602	ZNF146	FALSE	FALSE	FALSE	NA
ENSG00000142065	19	0.8923	Astrocyte	1	1	NA	ENSG00000142065	36334453	ZFP14	FALSE	FALSE	FALSE	NA
ENSG00000186017	19	0.8189	Astrocyte	0.5577	0.40194	0.90231	ENSG00000186017	36445119	ZNF566	FALSE	FALSE	FALSE	FALSE
ENSG00000161298	19	0.6806	Astrocyte	0.327	0.8752	0.08959	ENSG00000161298	36604817	ZNF382	FALSE	FALSE	FALSE	FALSE
ENSG00000197808	19	0.33848	Astrocyte	0.2302	0.1712	0.3019	ENSG00000197808	36636618	ZNF461	FALSE	FALSE	FALSE	FALSE
ENSG00000189042	19	0.2685	Astrocyte	0.7259	0.2415	0.2187	ENSG00000189042	36687612	ZNF567	FALSE	FALSE	FALSE	FALSE
ENSG00000197863	19	0.40008	Astrocyte	0.9793	0.64275	0.8592	ENSG00000197863	36817428	ZNF790	FALSE	FALSE	FALSE	FALSE
ENSG00000185869	19	0.85162	Astrocyte	0.619	0.9087	NA	ENSG00000185869	36888124	ZNF829	FALSE	FALSE	FALSE	NA
ENSG00000197050	19	0.4956	Astrocyte	0.03062	0.6397	0.1842	ENSG00000197050	37007857	ZNF420	FALSE	TRUE	FALSE	FALSE
ENSG00000181666	19	0.8029	Astrocyte	0.04711	0.6924	0.9141	ENSG00000181666	37312837	ZNF875	FALSE	TRUE	FALSE	FALSE
ENSG00000189164	19	0.96181	Astrocyte	0.05304	0.021519	0.9724	ENSG00000189164	37371061	ZNF527	FALSE	FALSE	TRUE	FALSE
ENSG00000188227	19	0.9173	Astrocyte	0.3375	0.3334	0.9121	ENSG00000188227	37506939	ZNF793	FALSE	FALSE	FALSE	FALSE
ENSG00000120784	19	0.18598	Astrocyte	0.48364	0.89067	0.72415	ENSG00000120784	37613749	ZFP30	FALSE	FALSE	FALSE	FALSE
ENSG00000196381	19	0.40305	Astrocyte	0.20665	0.9536	0.5367	ENSG00000196381	37668579	ZNF781	FALSE	FALSE	FALSE	FALSE
ENSG00000198182	19	0.1335	Astrocyte	0.2325	0.2063	0.9002	ENSG00000198182	37696371	ZNF607	FALSE	FALSE	FALSE	FALSE
ENSG00000105738	19	0.57524	Astrocyte	0.45187	0.10301	0.0050086	ENSG00000105738	37907208	SIPA1L3	FALSE	FALSE	FALSE	TRUE
ENSG00000011332	19	0.96229	Astrocyte	0.6375	0.3712	0.3801	ENSG00000011332	38211006	DPF1	FALSE	FALSE	FALSE	FALSE
ENSG00000167645	19	0.3092	Astrocyte	0.5854	0.829	0.8591	ENSG00000167645	38303558	YIF1B	FALSE	FALSE	FALSE	FALSE
ENSG00000130244	19	0.15561	Astrocyte	0.092456	0.45387	0.6114	ENSG00000130244	38403093	FAM98C	FALSE	FALSE	FALSE	FALSE
ENSG00000178982	19	0.5751	Astrocyte	0.431	0.2386	NA	ENSG00000178982	38619082	EIF3K	FALSE	FALSE	FALSE	NA
ENSG00000068903	19	0.9011	Astrocyte	0.8312	0.4399	0.6157	ENSG00000068903	38878555	SIRT2	FALSE	FALSE	FALSE	FALSE
ENSG00000104835	19	0.8587	Astrocyte	0.9856	0.8105	0.05092	ENSG00000104835	38915266	SARS2	FALSE	FALSE	FALSE	FALSE
ENSG00000130669	19	0.69803	Astrocyte	0.70232000000000006	0.18789	0.36456	ENSG00000130669	39125770	PAK4	FALSE	FALSE	FALSE	FALSE
ENSG00000006712	19	0.8532	Astrocyte	0.05335	0.3823	NA	ENSG00000006712	39385629	PAF1	FALSE	FALSE	FALSE	NA
ENSG00000105193	19	0.8853	Astrocyte	0.6884	0.443	0.6169	ENSG00000105193	39433137	RPS16	FALSE	FALSE	FALSE	FALSE
ENSG00000196235	19	0.4219	Astrocyte	0.232	0.9989	0.3526	ENSG00000196235	39436156	SUPT5H	FALSE	FALSE	FALSE	FALSE
ENSG00000105197	19	0.89187	Astrocyte	0.41557	0.62252	0.88926	ENSG00000105197	39480412	TIMM50	FALSE	FALSE	FALSE	FALSE
ENSG00000105204	19	0.99592	Astrocyte	0.43120000000000003	0.48863	0.23061	ENSG00000105204	39825350	DYRK1B	FALSE	FALSE	FALSE	FALSE
ENSG00000105202	19	0.2217	Astrocyte	0.5377	0.1997	0.5891	ENSG00000105202	39834458	FBL	FALSE	FALSE	FALSE	FALSE
ENSG00000187187	19	0.51503	Astrocyte	0.067162	1	0.47275	ENSG00000187187	39984134	ZNF546	FALSE	FALSE	FALSE	FALSE
ENSG00000197782	19	0.36666	Astrocyte	0.098024	0.63309	NA	ENSG00000197782	40069152	ZNF780A	FALSE	FALSE	FALSE	NA
ENSG00000105223	19	0.513	Astrocyte	0.65391	0.8159	0.92773	ENSG00000105223	40348456	PLD3	FALSE	FALSE	FALSE	FALSE
ENSG00000090013	19	0.45262	Astrocyte	0.23034	0.1372	0.69977	ENSG00000090013	40447765	BLVRB	FALSE	FALSE	FALSE	FALSE
ENSG00000160460	19	0.7854	Astrocyte	0.875	0.3255	0.8771	ENSG00000160460	40466241	SPTBN4	FALSE	FALSE	FALSE	FALSE
ENSG00000105245	19	0.1777	Astrocyte	1	1	NA	ENSG00000105245	40665905	NUMBL	FALSE	FALSE	FALSE	NA
ENSG00000077312	19	0.504	Astrocyte	1	0.4737	NA	ENSG00000077312	40750637	SNRPA	FALSE	FALSE	FALSE	NA
ENSG00000167578	19	0.78952	Astrocyte	0.9204	0.021357	0.0107	ENSG00000167578	40778216	RAB4B	FALSE	FALSE	TRUE	TRUE
ENSG00000167601	19	0.8892	Astrocyte	0.8577	0.3401	0.3612	ENSG00000167601	41219223	AXL	FALSE	FALSE	FALSE	FALSE
ENSG00000248098	19	0.86748	Astrocyte	0.51431	0.59471	0.33369	ENSG00000248098	41397808	BCKDHA	FALSE	FALSE	FALSE	FALSE
ENSG00000105372	19	0.9579	Astrocyte	0.9437	0.2421	0.7536	ENSG00000105372	41860255	RPS19	FALSE	FALSE	FALSE	FALSE
ENSG00000105404	19	0.2732	Astrocyte	0.4683	0.4174	0.4707	ENSG00000105404	41956681	RABAC1	FALSE	FALSE	FALSE	FALSE
ENSG00000176531	19	0.69961	Astrocyte	0.31779	0.0096059	0.35968	ENSG00000176531	43474341	PHLDB3	FALSE	FALSE	TRUE	FALSE
ENSG00000105755	19	0.49476	Astrocyte	0.37294	0.1378	0.90876	ENSG00000105755	43506719	ETHE1	FALSE	FALSE	FALSE	FALSE
ENSG00000073050	19	0.3762	Astrocyte	0.5515	0.02228	0.3881	ENSG00000073050	43543311	XRCC1	FALSE	FALSE	TRUE	FALSE
ENSG00000124444	19	0.80002	Astrocyte	1	1	NA	ENSG00000124444	43596392	ZNF576	FALSE	FALSE	FALSE	NA
ENSG00000105767	19	0.1398	Astrocyte	1	0.2639	NA	ENSG00000105767	43622368	CADM4	FALSE	FALSE	FALSE	NA
ENSG00000011422	19	0.1208	Astrocyte	0.4683	0.8556	0.6262	ENSG00000011422	43646095	PLAUR	FALSE	FALSE	FALSE	FALSE
ENSG00000105771	19	0.012712	Astrocyte	0.55934	0.55124	0.43026	ENSG00000105771	43727983	SMG9	FALSE	FALSE	FALSE	FALSE
ENSG00000167637	19	0.0017474	Astrocyte	0.015518	0.55386	0.046882	ENSG00000167637	43827321	ZNF283	FALSE	TRUE	FALSE	TRUE
ENSG00000124459	19	2.0692e-6	Astrocyte	0.45084	0.25078	0.53497	ENSG00000124459	43912624	ZNF45	TRUE	FALSE	FALSE	FALSE
ENSG00000204920	19	0.09258	Astrocyte	0.849	0.58714	0.3947	ENSG00000204920	43967862	ZNF155	FALSE	FALSE	FALSE	FALSE
ENSG00000178386	19	0.043515	Astrocyte	0.4191	0.74769	0.9078	ENSG00000178386	44051367	ZNF223	FALSE	FALSE	FALSE	FALSE
ENSG00000267680	19	4.4138e-4	Astrocyte	0.14022	0.24242	0.72989	ENSG00000267680	44094361	ZNF224	FALSE	FALSE	FALSE	FALSE
ENSG00000256294	19	0.8701	Astrocyte	0.147	0.1038	0.727	ENSG00000256294	44112181	ZNF225	FALSE	FALSE	FALSE	FALSE
ENSG00000263002	19	0.88163	Astrocyte	0.69632	0.093879	0.17933	ENSG00000263002	44141554	ZNF234	FALSE	FALSE	FALSE	FALSE
ENSG00000167380	19	0.1035	Astrocyte	0.2194	0.4254	0.9531	ENSG00000167380	44165073	ZNF226	FALSE	FALSE	FALSE	FALSE
ENSG00000131115	19	1.1824e-4	Astrocyte	0.53152	0.48447	0.264	ENSG00000131115	44207547	ZNF227	FALSE	FALSE	FALSE	FALSE
ENSG00000062370	19	0.031219	Astrocyte	0.5906	0.3893	0.7345	ENSG00000062370	44326555	ZNF112	FALSE	FALSE	FALSE	FALSE
ENSG00000267508	19	0.3125	Astrocyte	0.5357	0.7381	0.7213	ENSG00000267508	44382298	ZNF285	FALSE	FALSE	FALSE	FALSE
ENSG00000167384	19	0.16507	Astrocyte	0.43015	0.27982	0.099605	ENSG00000167384	44474428	ZNF180	FALSE	FALSE	FALSE	FALSE
ENSG00000130202	19	3.175e-33	Astrocyte	0.5264	0.1555	0.1058	ENSG00000130202	44846175	NECTIN2	TRUE	FALSE	FALSE	FALSE
ENSG00000130204	19	7.832e-4	Astrocyte	1	1	NA	ENSG00000130204	44890569	TOMM40	FALSE	FALSE	FALSE	NA
ENSG00000130208	19	0.9363	Astrocyte	0.03317	0.1348	0.3771	ENSG00000130208	44914247	APOC1	FALSE	TRUE	FALSE	FALSE
ENSG00000104853	19	4.4898e-9	Astrocyte	0.63547	0.24001	0.77144	ENSG00000104853	44954585	CLPTM1	TRUE	FALSE	FALSE	FALSE
ENSG00000104859	19	5e-10	Astrocyte	1	1	NA	ENSG00000104859	45039045	CLASRP	TRUE	FALSE	FALSE	NA
ENSG00000104866	19	0.0064975	Astrocyte	0.53468	0.10802	NA	ENSG00000104866	45091396	PPP1R37	FALSE	FALSE	FALSE	NA
ENSG00000007255	19	0.2837	Astrocyte	0.6828	0.4906	NA	ENSG00000007255	45162928	TRAPPC6A	FALSE	FALSE	FALSE	NA
ENSG00000104881	19	0.8275	Astrocyte	1	1	NA	ENSG00000104881	45379638	PPP1R13L	FALSE	FALSE	FALSE	NA
ENSG00000012061	19	0.017393	Astrocyte	0.41591	0.43517	0.62282	ENSG00000012061	45407334	ERCC1	FALSE	FALSE	FALSE	FALSE
ENSG00000125744	19	0.064179	Astrocyte	0.80397	0.60186	0.0075868	ENSG00000125744	45485294	RTN2	FALSE	FALSE	FALSE	TRUE
ENSG00000177464	19	0.7476	Astrocyte	0.9728	0.6736	NA	ENSG00000177464	45589764	GPR4	FALSE	FALSE	FALSE	NA
ENSG00000125746	19	0.6204	Astrocyte	0.7946	0.2811	0.4201	ENSG00000125746	45606994	EML2	FALSE	FALSE	FALSE	FALSE
ENSG00000125743	19	0.004609	Astrocyte	0.8631	0.7894	0.8651	ENSG00000125743	45687460	SNRPD2	FALSE	FALSE	FALSE	FALSE
ENSG00000104936	19	0.2267	Astrocyte	0.4918	0.6259	0.8593	ENSG00000104936	45769709	DMPK	FALSE	FALSE	FALSE	FALSE
ENSG00000125755	19	0.1051	Astrocyte	0.02811	0.3877	0.6367	ENSG00000125755	45815410	SYMPK	FALSE	TRUE	FALSE	FALSE
ENSG00000176182	19	0.004874	Astrocyte	0.23516	0.62029	0.25538	ENSG00000176182	45890023	MYPOP	FALSE	FALSE	FALSE	FALSE
ENSG00000104983	19	0.33565	Astrocyte	0.28311	0.86863	0.057309	ENSG00000104983	45995461	CCDC61	FALSE	FALSE	FALSE	FALSE
ENSG00000124440	19	0.022622	Astrocyte	0.3881	0.5041	0.2788	ENSG00000124440	46297042	HIF3A	FALSE	FALSE	FALSE	FALSE
ENSG00000011485	19	0.02964	Astrocyte	1	0.7915	NA	ENSG00000011485	46347087	PPP5C	FALSE	FALSE	FALSE	NA
ENSG00000182013	19	0.696	Astrocyte	0.02287	0.042331	0.56863	ENSG00000182013	46466491	PNMA8A	FALSE	TRUE	TRUE	FALSE
ENSG00000160014	19	0.03204	Astrocyte	0.9245	0.03413	0.4468	ENSG00000160014	46601074	CALM3	FALSE	FALSE	TRUE	FALSE
ENSG00000197380	19	0.12435	Astrocyte	0.85535	0.90514	0.49066	ENSG00000197380	46647551	DACT3	FALSE	FALSE	FALSE	FALSE
ENSG00000042753	19	0.306	Astrocyte	1	0.7582	NA	ENSG00000042753	46838136	AP2S1	FALSE	FALSE	FALSE	NA
ENSG00000130748	19	0.9997	Astrocyte	0.6585	0.6041	NA	ENSG00000130748	47045909	TMEM160	FALSE	FALSE	FALSE	NA
ENSG00000130749	19	0.4582	Astrocyte	0.128	0.3228	0.02179	ENSG00000130749	47064187	ZC3H4	FALSE	FALSE	FALSE	TRUE
ENSG00000105321	19	0.3663	Astrocyte	0.5125	0.4449	0.2084	ENSG00000105321	47255980	CCDC9	FALSE	FALSE	FALSE	FALSE
ENSG00000257704	19	0.48817	Astrocyte	0.35306	0.45698	0.2	ENSG00000257704	47274885	INAFM1	FALSE	FALSE	FALSE	FALSE
ENSG00000118162	19	0.1732	Astrocyte	1	1	NA	ENSG00000118162	47475150	KPTN	FALSE	FALSE	FALSE	NA
ENSG00000105402	19	0.16503	Astrocyte	0.2554	0.99304	0.3956	ENSG00000105402	47487637	NAPA	FALSE	FALSE	FALSE	FALSE
ENSG00000105499	19	0.63366	Astrocyte	0.72145	0.36324	0.15074	ENSG00000105499	48047843	PLA2G4C	FALSE	FALSE	FALSE	FALSE
ENSG00000105486	19	0.3478	Astrocyte	1	1	NA	ENSG00000105486	48115445	LIG1	FALSE	FALSE	FALSE	NA
ENSG00000161558	19	0.899	Astrocyte	1	1	NA	ENSG00000161558	48332356	TMEM143	FALSE	FALSE	FALSE	NA
ENSG00000105443	19	0.11281	Astrocyte	0.012231	0.39219	0.50514	ENSG00000105443	48469208	CYTH2	FALSE	TRUE	FALSE	FALSE
ENSG00000142235	19	0.60777	Astrocyte	0.10429	0.89668	0.29071	ENSG00000142235	48485271	LMTK3	FALSE	FALSE	FALSE	FALSE
ENSG00000063176	19	0.5516	Astrocyte	0.9853	0.01269	0.9152	ENSG00000063176	48619291	SPHK2	FALSE	FALSE	TRUE	FALSE
ENSG00000105516	19	0.57589	Astrocyte	0.68981	0.063832	0.3459	ENSG00000105516	48630030	DBP	FALSE	FALSE	FALSE	FALSE
ENSG00000176909	19	0.1605	Astrocyte	0.5165	0.498	NA	ENSG00000176909	48711737	MAMSTR	FALSE	FALSE	FALSE	NA
ENSG00000105552	19	0.86872	Astrocyte	0.47829	0.55788	0.1874	ENSG00000105552	48795062	BCAT2	FALSE	FALSE	FALSE	FALSE
ENSG00000087076	19	0.85254	Astrocyte	0.49693	0.51448	0.2492	ENSG00000087076	48813018	HSD17B14	FALSE	FALSE	FALSE	FALSE
ENSG00000105559	19	0.6859	Astrocyte	1	0.9395	NA	ENSG00000105559	48837092	PLEKHA4	FALSE	FALSE	FALSE	NA
ENSG00000087074	19	0.29037	Astrocyte	0.06598	0.87036	0.34	ENSG00000087074	48872212	PPP1R15A	FALSE	FALSE	FALSE	FALSE
ENSG00000087086	19	0.8172	Astrocyte	0.2351	0.3288	0.9743	ENSG00000087086	48965309	FTL	FALSE	FALSE	FALSE	FALSE
ENSG00000104852	19	0.3267	Astrocyte	1	0.5217	NA	ENSG00000104852	49085419	SNRNP70	FALSE	FALSE	FALSE	NA
ENSG00000104863	19	0.59685	Astrocyte	1	1	NA	ENSG00000104863	49114324	LIN7B	FALSE	FALSE	FALSE	NA
ENSG00000177380	19	0.1578	Astrocyte	0.7537	5.631e-4	0.2241	ENSG00000177380	49119544	PPFIA3	FALSE	FALSE	TRUE	FALSE
ENSG00000130529	19	0.84588	Astrocyte	0.32771	0.65089	0.6042	ENSG00000130529	49157741	TRPM4	FALSE	FALSE	FALSE	FALSE
ENSG00000142541	19	0.1526	Astrocyte	0.1935	0.9995	0.1878	ENSG00000142541	49487510	RPL13A	FALSE	FALSE	FALSE	FALSE
ENSG00000142534	19	0.1767	Astrocyte	0.5365	1	0.2264	ENSG00000142534	49496365	RPS11	FALSE	FALSE	FALSE	FALSE
ENSG00000104870	19	0.3222	Astrocyte	0.659	0.8292	0.3155	ENSG00000104870	49506816	FCGRT	FALSE	FALSE	FALSE	FALSE
ENSG00000126464	19	0.058015	Astrocyte	0.65799	0.47429	0.37019	ENSG00000126464	49591182	PRR12	FALSE	FALSE	FALSE	FALSE
ENSG00000169169	19	0.4703	Astrocyte	0.8958	0.01144	0.7178	ENSG00000169169	49690898	CPT1C	FALSE	FALSE	TRUE	FALSE
ENSG00000010361	19	0.52582	Astrocyte	0.9356	0.9968	0.7187	ENSG00000010361	49806866	FUZ	FALSE	FALSE	FALSE	FALSE
ENSG00000213024	19	0.38971	Astrocyte	0.58157	0.74141	0.78711	ENSG00000213024	49906825	NUP62	FALSE	FALSE	FALSE	FALSE
ENSG00000105053	19	0.748	Astrocyte	0.3053	0.7234	0.7861	ENSG00000105053	49976468	VRK3	FALSE	FALSE	FALSE	FALSE
ENSG00000105357	19	0.81918	Astrocyte	0.02288	0.9731	NA	ENSG00000105357	50188186	MYH14	FALSE	TRUE	FALSE	NA
ENSG00000131398	19	0.02817	Astrocyte	0.4152	0.7891	0.9224	ENSG00000131398	50311937	KCNC3	FALSE	FALSE	FALSE	FALSE
ENSG00000131408	19	0.7927	Astrocyte	1	0.9827	NA	ENSG00000131408	50329653	NR1H2	FALSE	FALSE	FALSE	NA
ENSG00000161677	19	0.8817	Astrocyte	0.1284	0.2285	0.3898	ENSG00000161677	50505998	JOSD2	FALSE	FALSE	FALSE	FALSE
ENSG00000105379	19	0.81107	Astrocyte	0.274	0.7153	NA	ENSG00000105379	51345169	ETFB	FALSE	FALSE	FALSE	NA
ENSG00000105497	19	0.76294	Astrocyte	0.25221	0.7474	0.1098	ENSG00000105497	51571283	ZNF175	FALSE	FALSE	FALSE	FALSE
ENSG00000182310	19	0.49415	Astrocyte	0.33896	0.26906	0.12211	ENSG00000182310	51688346	SPACA6	FALSE	FALSE	FALSE	FALSE
ENSG00000176024	19	0.010551	Astrocyte	0.6348	0.59948	0.9284	ENSG00000176024	51927147	ZNF613	FALSE	FALSE	FALSE	FALSE
ENSG00000256683	19	0.2883	Astrocyte	0.68584	0.7912	0.9127	ENSG00000256683	51964340	ZNF350	FALSE	FALSE	FALSE	FALSE
ENSG00000256087	19	0.40743	Astrocyte	0.56602	0.29772	0.62009	ENSG00000256087	52031378	ZNF432	FALSE	FALSE	FALSE	FALSE
ENSG00000197608	19	0.7987	Astrocyte	0.3444	1	0.4515	ENSG00000197608	52064465	ZNF841	FALSE	FALSE	FALSE	FALSE
ENSG00000105568	19	0.1094	Astrocyte	0.77253	0.17196	0.72434	ENSG00000105568	52170936	PPP2R1A	FALSE	FALSE	FALSE	FALSE
ENSG00000196214	19	0.7115	Astrocyte	0.9372	0.6484	0.8408	ENSG00000196214	52269587	ZNF766	FALSE	FALSE	FALSE	FALSE
ENSG00000167554	19	0.12408	Astrocyte	0.34634	0.23852	0.5021	ENSG00000167554	52336243	ZNF610	FALSE	FALSE	FALSE	FALSE
ENSG00000167555	19	0.7612	Astrocyte	1	1	NA	ENSG00000167555	52397849	ZNF528	FALSE	FALSE	FALSE	NA
ENSG00000198482	19	0.3292	Astrocyte	0.3654	0.9481	0.8078	ENSG00000198482	52527652	ZNF808	FALSE	FALSE	FALSE	FALSE
ENSG00000167562	19	0.82313	Astrocyte	0.2164	0.4048	0.5906	ENSG00000167562	52555822	ZNF701	FALSE	FALSE	FALSE	FALSE
ENSG00000167766	19	0.90004	Astrocyte	0.98773	0.064688	0.83861	ENSG00000167766	52612377	ZNF83	FALSE	FALSE	FALSE	FALSE
ENSG00000213020	19	0.7506	Astrocyte	0.6726	0.040807	0.38567	ENSG00000213020	52702813	ZNF611	FALSE	FALSE	TRUE	FALSE
ENSG00000170949	19	0.9323	Astrocyte	0.9975	0.02129	0.009136	ENSG00000170949	53066606	ZNF160	FALSE	FALSE	TRUE	TRUE
ENSG00000196417	19	0.39162	Astrocyte	0.52591	0.21001	0.25408	ENSG00000196417	53389793	ZNF765	FALSE	FALSE	FALSE	FALSE
ENSG00000160336	19	0.20918	Astrocyte	0.093656	0.32376	0.67642	ENSG00000160336	53431984	ZNF761	FALSE	FALSE	FALSE	FALSE
ENSG00000130844	19	0.044103	Astrocyte	0.11227	0.90945	0.66147	ENSG00000130844	53519527	ZNF331	FALSE	FALSE	FALSE	FALSE
ENSG00000170906	19	0.31897	Astrocyte	0.562	0.84102	0.0068965	ENSG00000170906	54102728	NDUFA3	FALSE	FALSE	FALSE	TRUE
ENSG00000088038	19	0.7421	Astrocyte	0.3948	0.1173	0.5527	ENSG00000088038	54137749	CNOT3	FALSE	FALSE	FALSE	FALSE
ENSG00000170889	19	0.75111000000000006	Astrocyte	0.49758	0.94396	0.52901	ENSG00000170889	54200809	RPS9	FALSE	FALSE	FALSE	FALSE
ENSG00000167615	19	0.11702	Astrocyte	0.37589	0.53752	0.31299	ENSG00000167615	54449190	LENG8	FALSE	FALSE	FALSE	FALSE
ENSG00000160439	19	0.4687	Astrocyte	0.6338	0.3803	0.6854	ENSG00000160439	55039108	RDH13	FALSE	FALSE	FALSE	FALSE
ENSG00000125503	19	0.6139	Astrocyte	1	0.8349	NA	ENSG00000125503	55090914	PPP1R12C	FALSE	FALSE	FALSE	NA
ENSG00000129990	19	0.37848	Astrocyte	0.3721	0.9884	0.7156	ENSG00000129990	55171196	SYT5	FALSE	FALSE	FALSE	FALSE
ENSG00000133247	19	0.4328	Astrocyte	1	1	NA	ENSG00000133247	55339853	KMT5C	FALSE	FALSE	FALSE	NA
ENSG00000108107	19	0.05324	Astrocyte	0.341	0.4007	NA	ENSG00000108107	55385932	RPL28	FALSE	FALSE	FALSE	NA
ENSG00000090971	19	0.48774	Astrocyte	0.40225	0.71539	0.86552	ENSG00000090971	55485188	NAT14	FALSE	FALSE	FALSE	FALSE
ENSG00000179954	19	0.06943	Astrocyte	1	1	NA	ENSG00000179954	55488404	SSC5D	FALSE	FALSE	FALSE	NA
ENSG00000179943	19	0.30442	Astrocyte	0.51365	0.75466	0.38246	ENSG00000179943	55591376	FIZ1	FALSE	FALSE	FALSE	FALSE
ENSG00000213015	19	0.38865	Astrocyte	0.37188	0.69005	0.37333	ENSG00000213015	55635016	ZNF580	FALSE	FALSE	FALSE	FALSE
ENSG00000063245	19	0.9388	Astrocyte	0.6649	0.2397	0.445	ENSG00000063245	55675226	EPN1	FALSE	FALSE	FALSE	FALSE
ENSG00000142409	19	0.79754	Astrocyte	0.2075	0.8534	0.9948	ENSG00000142409	56087366	ZNF787	FALSE	FALSE	FALSE	FALSE
ENSG00000167685	19	0.04036	Astrocyte	0.4012	0.9013	0.9591	ENSG00000167685	56132599	ZNF444	FALSE	FALSE	FALSE	FALSE
ENSG00000131848	19	0.9562	Astrocyte	0.09655	0.6393	0.2638	ENSG00000131848	56219670	ZSCAN5A	FALSE	FALSE	FALSE	FALSE
ENSG00000198440	19	0.24415	Astrocyte	0.5326	0.505	0.01301	ENSG00000198440	56397966	ZNF583	FALSE	FALSE	FALSE	TRUE
ENSG00000198046	19	0.71469	Astrocyte	0.46428	0.1267	0.86775	ENSG00000198046	56439325	ZNF667	FALSE	FALSE	FALSE	FALSE
ENSG00000196263	19	0.94454	Astrocyte	0.4577	0.91922	0.1797	ENSG00000196263	56507850	ZNF471	FALSE	FALSE	FALSE	FALSE
ENSG00000197016	19	0.76342	Astrocyte	0.78554	0.34062	0.4931	ENSG00000197016	56567468	ZNF470	FALSE	FALSE	FALSE	FALSE
ENSG00000197951	19	0.81672	Astrocyte	0.56394	0.28816	0.9231	ENSG00000197951	56595265	ZNF71	FALSE	FALSE	FALSE	FALSE
ENSG00000083844	19	0.8257	Astrocyte	0.7755	1	0.4898	ENSG00000083844	57191500	ZNF264	FALSE	FALSE	FALSE	FALSE
ENSG00000204524	19	0.7833	Astrocyte	0.2696	0.9918	0.9334	ENSG00000204524	57240632	ZNF805	FALSE	FALSE	FALSE	FALSE
ENSG00000197714	19	0.2264	Astrocyte	0.9675	0.2979	NA	ENSG00000197714	57280051	ZNF460	FALSE	FALSE	FALSE	NA
ENSG00000131845	19	0.36836	Astrocyte	0.37911	0.15163	0.0099523	ENSG00000131845	57351271	ZNF304	FALSE	FALSE	FALSE	TRUE
ENSG00000152433	19	0.01761	Astrocyte	0.9879	0.2836	0.121	ENSG00000152433	57363477	ZNF547	FALSE	FALSE	FALSE	FALSE
ENSG00000188785	19	0.4195	Astrocyte	0.2583	0.1589	0.2308	ENSG00000188785	57389850	ZNF548	FALSE	FALSE	FALSE	FALSE
ENSG00000186272	19	0.2162	Astrocyte	0.6121	0.8978	NA	ENSG00000186272	57411161	ZNF17	FALSE	FALSE	FALSE	NA
ENSG00000197128	19	0.1344	Astrocyte	0.1275	0.009837	0.4865	ENSG00000197128	57466663	ZNF772	FALSE	FALSE	TRUE	FALSE
ENSG00000152439	19	0.3195	Astrocyte	1	1	NA	ENSG00000152439	57499915	ZNF773	FALSE	FALSE	FALSE	NA
ENSG00000121406	19	0.1305	Astrocyte	0.01281	0.6625	0.3465	ENSG00000121406	57527325	ZNF549	FALSE	TRUE	FALSE	FALSE
ENSG00000251369	19	0.1066	Astrocyte	0.04229	0.7634	0.3695	ENSG00000251369	57535257	ZNF550	FALSE	TRUE	FALSE	FALSE
ENSG00000213762	19	0.46607	Astrocyte	0.016043	0.88498	0.69326	ENSG00000213762	57614233	ZNF134	FALSE	TRUE	FALSE	FALSE
ENSG00000121417	19	0.49942	Astrocyte	0.9298	0.5994	0.406	ENSG00000121417	57630395	ZNF211	FALSE	FALSE	FALSE	FALSE
ENSG00000083814	19	0.8089	Astrocyte	1	1	NA	ENSG00000083814	57719751	ZNF671	FALSE	FALSE	FALSE	NA
ENSG00000152443	19	0.8544	Astrocyte	0.4305	0.05138	0.2445	ENSG00000152443	57746815	ZNF776	FALSE	FALSE	FALSE	FALSE
ENSG00000178935	19	0.5954	Astrocyte	0.07368	0.3628	0.08495	ENSG00000178935	57803841	ZNF552	FALSE	FALSE	FALSE	FALSE
ENSG00000269343	19	0.58341	Astrocyte	1	0.4601	NA	ENSG00000269343	57819721	ZNF587B	FALSE	FALSE	FALSE	NA
ENSG00000173480	19	0.986	Astrocyte	1	1	NA	ENSG00000173480	57900296	ZNF417	FALSE	FALSE	FALSE	NA
ENSG00000196724	19	0.69893	Astrocyte	0.89411	0.48806	0.10669	ENSG00000196724	57921882	ZNF418	FALSE	FALSE	FALSE	FALSE
ENSG00000166704	19	0.25013	Astrocyte	0.12947	0.50004	NA	ENSG00000166704	57977076	ZNF606	FALSE	FALSE	FALSE	NA
ENSG00000152467	19	0.5405	Astrocyte	0.42247	0.68939	0.5154	ENSG00000152467	58034025	ZSCAN1	FALSE	FALSE	FALSE	FALSE
ENSG00000176293	19	0.2272	Astrocyte	0.1214	0.1273	0.1657	ENSG00000176293	58059239	ZNF135	FALSE	FALSE	FALSE	FALSE
ENSG00000181894	19	0.36338	Astrocyte	0.53162	0.67657	0.9398	ENSG00000181894	58126248	ZNF329	FALSE	FALSE	FALSE	FALSE
ENSG00000198131	19	0.3282	Astrocyte	0.02638	0.5993	0.7596	ENSG00000198131	58228594	ZNF544	FALSE	TRUE	FALSE	FALSE
ENSG00000142396	19	0.8525	Astrocyte	0.7636	0.8507	0.09294	ENSG00000142396	58305374	ERVK3-1	FALSE	FALSE	FALSE	FALSE
ENSG00000083845	19	0.62525	Astrocyte	0.45039	0.5473	0.5114	ENSG00000083845	58386400	RPS5	FALSE	FALSE	FALSE	FALSE
ENSG00000171574	19	0.061856	Astrocyte	0.4931	0.48975	0.4504	ENSG00000171574	58401504	ZNF584	FALSE	FALSE	FALSE	FALSE
ENSG00000083812	19	0.13908	Astrocyte	0.43092	0.4158	0.15132	ENSG00000083812	58467056	ZNF324	FALSE	FALSE	FALSE	FALSE
ENSG00000083807	19	0.59492	Astrocyte	0.1435	0.3973	0.2717	ENSG00000083807	58479512	SLC27A5	FALSE	FALSE	FALSE	FALSE
ENSG00000196476	20	0.51823	Astrocyte	0.23189	0.2268	0.042289	ENSG00000196476	270863	C20orf96	FALSE	FALSE	FALSE	TRUE
ENSG00000247315	20	0.91074	Astrocyte	0.11656999999999999	0.88841	0.42531	ENSG00000247315	297570	ZCCHC3	FALSE	FALSE	FALSE	FALSE
ENSG00000177732	20	0.92559	Astrocyte	0.8243	0.2426	0.6841	ENSG00000177732	325552	SOX12	FALSE	FALSE	FALSE	FALSE
ENSG00000125826	20	8.3418e-7	Astrocyte	0.22844	0.044429	0.6017	ENSG00000125826	407498	RBCK1	TRUE	FALSE	TRUE	FALSE
ENSG00000125875	20	0.2843	Astrocyte	0.4202	0.97842	0.553	ENSG00000125875	423596	TBC1D20	FALSE	FALSE	FALSE	FALSE
ENSG00000271303	20	0.8804	Astrocyte	0.21431	0.40269	0.47725	ENSG00000271303	646615	SRXN1	FALSE	FALSE	FALSE	FALSE
ENSG00000125818	20	0.36602	Astrocyte	0.13052	0.97083	0.93118	ENSG00000125818	1113240	PSMF1	FALSE	FALSE	FALSE	FALSE
ENSG00000101298	20	0.70977	Astrocyte	0.11976	0.3203	0.4813	ENSG00000101298	1266280	SNPH	FALSE	FALSE	FALSE	FALSE
ENSG00000125775	20	0.5949	Astrocyte	0.1937	0.6681	0.5795	ENSG00000125775	1309909	SDCBP2	FALSE	FALSE	FALSE	FALSE
ENSG00000088832	20	0.58493	Astrocyte	0.17893	0.18665	0.86971	ENSG00000088832	1368977	FKBP1A	FALSE	FALSE	FALSE	FALSE
ENSG00000125835	20	0.13414	Astrocyte	0.2653	0.804	0.9714	ENSG00000125835	2461634	SNRPB	FALSE	FALSE	FALSE	FALSE
ENSG00000088876	20	0.061052	Astrocyte	0.67342	0.95001	0.21242	ENSG00000088876	2481817	ZNF343	FALSE	FALSE	FALSE	FALSE
ENSG00000101361	20	0.64059	Astrocyte	0.24005	0.97113	0.68092	ENSG00000101361	2652593	NOP56	FALSE	FALSE	FALSE	FALSE
ENSG00000101365	20	0.8105	Astrocyte	0.497	0.8583	0.9318	ENSG00000101365	2658393	IDH3B	FALSE	FALSE	FALSE	FALSE
ENSG00000132635	20	0.82929	Astrocyte	1	0.64904	NA	ENSG00000132635	2835314	PCED1A	FALSE	FALSE	FALSE	NA
ENSG00000125901	20	0.33347	Astrocyte	0.75505	0.49523	0.64227	ENSG00000125901	3046052	MRPS26	FALSE	FALSE	FALSE	FALSE
ENSG00000185019	20	0.683	Astrocyte	0.9667	0.9232	NA	ENSG00000185019	3107573	UBOX5	FALSE	FALSE	FALSE	NA
ENSG00000088899	20	0.4018	Astrocyte	1	1	NA	ENSG00000088899	3162617	LZTS3	FALSE	FALSE	FALSE	NA
ENSG00000198171	20	0.9842	Astrocyte	0.3508	0.6008	0.976	ENSG00000198171	3190350	DDRGK1	FALSE	FALSE	FALSE	FALSE
ENSG00000149451	20	0.62307	Astrocyte	0.19022	0.16491	0.36148	ENSG00000149451	3667965	ADAM33	FALSE	FALSE	FALSE	FALSE
ENSG00000101220	20	0.05051	Astrocyte	0.8669	0.5427	0.9691	ENSG00000101220	3753508	ADISSP	FALSE	FALSE	FALSE	FALSE
ENSG00000125817	20	0.8404	Astrocyte	0.5306	0.02864	0.4055	ENSG00000125817	3783851	CENPB	FALSE	FALSE	TRUE	FALSE
ENSG00000101224	20	0.17063	Astrocyte	0.64343	0.089902	0.95421	ENSG00000101224	3786772	CDC25B	FALSE	FALSE	FALSE	FALSE
ENSG00000088888	20	0.3408	Astrocyte	0.6561	0.5637	NA	ENSG00000088888	3846799	MAVS	FALSE	FALSE	FALSE	NA
ENSG00000125779	20	0.1404	Astrocyte	1	1	NA	ENSG00000125779	3888839	PANK2	FALSE	FALSE	FALSE	NA
ENSG00000088826	20	0.7983	Astrocyte	0.7621	0.9649	0.5404	ENSG00000088826	4120980	SMOX	FALSE	FALSE	FALSE	FALSE
ENSG00000171867	20	0.04418	Astrocyte	0.67838	0.47425	0.2561	ENSG00000171867	4686350	PRNP	FALSE	FALSE	FALSE	FALSE
ENSG00000101265	20	0.98083	Astrocyte	0.98177	0.31426	0.13226	ENSG00000101265	4780023	RASSF2	FALSE	FALSE	FALSE	FALSE
ENSG00000132646	20	0.03669	Astrocyte	0.327	0.3507	NA	ENSG00000132646	5114953	PCNA	FALSE	FALSE	FALSE	NA
ENSG00000101290	20	0.17172	Astrocyte	0.66839	0.35513	0.5945	ENSG00000101290	5126879	CDS2	FALSE	FALSE	FALSE	FALSE
ENSG00000089199	20	0.2477	Astrocyte	0.2079	1	0.9216	ENSG00000089199	5911510	CHGB	FALSE	FALSE	FALSE	FALSE
ENSG00000088766	20	0.1565	Astrocyte	0.1467	0.1634	NA	ENSG00000088766	6006093	CRLS1	FALSE	FALSE	FALSE	NA
ENSG00000125827	20	0.3929	Astrocyte	0.4573	0.8105	0.7543	ENSG00000125827	7977346	TMX4	FALSE	FALSE	FALSE	FALSE
ENSG00000182621	20	0.4045	Astrocyte	0.1334	0.757	0.2935	ENSG00000182621	8077251	PLCB1	FALSE	FALSE	FALSE	FALSE
ENSG00000125869	20	0.85217	Astrocyte	0.93742	0.41161	0.91014	ENSG00000125869	9514358	LAMP5	FALSE	FALSE	FALSE	FALSE
ENSG00000132639	20	0.9367	Astrocyte	0.60104	0.61629	0.70928	ENSG00000132639	10172395	SNAP25	FALSE	FALSE	FALSE	FALSE
ENSG00000125863	20	0.4154	Astrocyte	1	1	NA	ENSG00000125863	10401009	MKKS	FALSE	FALSE	FALSE	NA
ENSG00000149346	20	0.16745	Astrocyte	0.093836	0.6272	0.06811	ENSG00000149346	10435305	SLX4IP	FALSE	FALSE	FALSE	FALSE
ENSG00000101384	20	0.42704	Astrocyte	0.25115	0.34781	0.015906	ENSG00000101384	10637684	JAG1	FALSE	FALSE	FALSE	TRUE
ENSG00000132640	20	0.02467	Astrocyte	0.4731	0.04227	0.5922	ENSG00000132640	11890723	BTBD3	FALSE	FALSE	TRUE	FALSE
ENSG00000172296	20	0.9388	Astrocyte	0.4601	0.3465	0.3227	ENSG00000172296	13008972	SPTLC3	FALSE	FALSE	FALSE	FALSE
ENSG00000101247	20	0.6463	Astrocyte	1	0.9329	NA	ENSG00000101247	13785007	NDUFAF5	FALSE	FALSE	FALSE	NA
ENSG00000125870	20	0.3451	Astrocyte	0.37992	0.66708	0.13666	ENSG00000125870	16729961	SNRPB2	FALSE	FALSE	FALSE	FALSE
ENSG00000125868	20	0.015576	Astrocyte	0.77699	0.77243	0.25278	ENSG00000125868	17570075	DSTN	FALSE	FALSE	FALSE	FALSE
ENSG00000125844	20	0.84432	Astrocyte	0.69196	0.14815	0.3329	ENSG00000125844	17613678	RRBP1	FALSE	FALSE	FALSE	FALSE
ENSG00000089006	20	0.1708	Astrocyte	0.2335	0.05217	0.854	ENSG00000089006	17941597	SNX5	FALSE	FALSE	FALSE	FALSE
ENSG00000125846	20	0.096987	Astrocyte	0.4047	0.628	NA	ENSG00000125846	18288283	ZNF133	FALSE	FALSE	FALSE	NA
ENSG00000089050	20	0.263	Astrocyte	0.2181	0.9487	0.3066	ENSG00000089050	18486540	RBBP9	FALSE	FALSE	FALSE	FALSE
ENSG00000101310	20	0.2327	Astrocyte	0.3863	0.3056	0.3543	ENSG00000101310	18507520	SEC23B	FALSE	FALSE	FALSE	FALSE
ENSG00000232388	20	0.28773	Astrocyte	0.41019	0.54328	0.74131	ENSG00000232388	18567347	SMIM26	FALSE	FALSE	FALSE	FALSE
ENSG00000125821	20	0.23815	Astrocyte	0.44661	0.36862	0.99431	ENSG00000125821	18587942	DTD1	FALSE	FALSE	FALSE	FALSE
ENSG00000185052	20	0.2118	Astrocyte	0.8849	0.1262	0.5553	ENSG00000185052	19212642	SLC24A3	FALSE	FALSE	FALSE	FALSE
ENSG00000173418	20	0.81209	Astrocyte	0.47049	0.062937	0.63184	ENSG00000173418	20017310	NAA20	FALSE	FALSE	FALSE	FALSE
ENSG00000089101	20	0.1902	Astrocyte	0.232	0.1159	0.1847	ENSG00000089101	20052514	CFAP61	FALSE	FALSE	FALSE	FALSE
ENSG00000088930	20	0.2764	Astrocyte	1	1	NA	ENSG00000088930	21303331	XRN2	FALSE	FALSE	FALSE	NA
ENSG00000125820	20	0.58783	Astrocyte	0.999	0.043691	0.54965	ENSG00000125820	21511017	NKX2-2	FALSE	FALSE	TRUE	FALSE
ENSG00000125812	20	0.3145	Astrocyte	0.98314	0.47521	0.65017	ENSG00000125812	23362182	GZF1	FALSE	FALSE	FALSE	FALSE
ENSG00000101439	20	0.043135	Astrocyte	0.59185	0.29386	0.87734	ENSG00000101439	23626706	CST3	FALSE	FALSE	FALSE	FALSE
ENSG00000101463	20	0.76169	Astrocyte	0.76121	0.36801	0.13605	ENSG00000101463	24469629	SYNDIG1	FALSE	FALSE	FALSE	FALSE
ENSG00000101474	20	0.69601	Astrocyte	0.57236	0.98905	0.655	ENSG00000101474	24962925	APMAP	FALSE	FALSE	FALSE	FALSE
ENSG00000154930	20	0.9506	Astrocyte	0.1738	0.2851	0.8417	ENSG00000154930	25006230	ACSS1	FALSE	FALSE	FALSE	FALSE
ENSG00000197586	20	0.022437	Astrocyte	0.037012	0.071093	0.27	ENSG00000197586	25195693	ENTPD6	FALSE	TRUE	FALSE	FALSE
ENSG00000100994	20	0.5156	Astrocyte	0.3389	0.3234	NA	ENSG00000100994	25248085	PYGB	FALSE	FALSE	FALSE	NA
ENSG00000100997	20	0.9157	Astrocyte	0.155	0.2955	0.5047	ENSG00000100997	25294742	ABHD12	FALSE	FALSE	FALSE	FALSE
ENSG00000101004	20	0.53942	Astrocyte	0.3392	0.84566	0.3457	ENSG00000101004	25451594	NINL	FALSE	FALSE	FALSE	FALSE
ENSG00000130684	20	0.227	Astrocyte	0.7554	0.5243	NA	ENSG00000130684	25673195	ZNF337	FALSE	FALSE	FALSE	NA
ENSG00000101294	20	0.5215	Astrocyte	1	1	NA	ENSG00000101294	31514428	HM13	FALSE	FALSE	FALSE	NA
ENSG00000125968	20	0.18508	Astrocyte	0.39756	1	NA	ENSG00000125968	31573014	ID1	FALSE	FALSE	FALSE	NA
ENSG00000171552	20	0.01982	Astrocyte	0.3393	1	NA	ENSG00000171552	31664452	BCL2L1	FALSE	FALSE	FALSE	NA
ENSG00000131044	20	0.35291	Astrocyte	0.3045	1	NA	ENSG00000131044	31870634	TTLL9	FALSE	FALSE	FALSE	NA
ENSG00000101350	20	0.81598	Astrocyte	0.96663	1	0.98892	ENSG00000101350	32277651	KIF3B	FALSE	FALSE	FALSE	FALSE
ENSG00000171456	20	0.8514	Astrocyte	0.5475	1	0.7333	ENSG00000171456	32358330	ASXL1	FALSE	FALSE	FALSE	FALSE
ENSG00000197183	20	0.11106	Astrocyte	0.4482	1	0.4476	ENSG00000197183	32443059	NOL4L	FALSE	FALSE	FALSE	FALSE
ENSG00000149600	20	0.11942	Astrocyte	0.069633	1	0.94621	ENSG00000149600	32702699	COMMD7	FALSE	FALSE	FALSE	FALSE
ENSG00000101367	20	4.6185e-4	Astrocyte	0.6784	1	NA	ENSG00000101367	32819954	MAPRE1	FALSE	FALSE	FALSE	NA
ENSG00000101400	20	0.49	Astrocyte	1	1	NA	ENSG00000101400	33407957	SNTA1	FALSE	FALSE	FALSE	NA
ENSG00000125967	20	0.097378	Astrocyte	0.077953	1	0.6891	ENSG00000125967	33657087	NECAB3	FALSE	FALSE	FALSE	FALSE
ENSG00000101421	20	0.2396	Astrocyte	0.4534	1	NA	ENSG00000101421	33811348	CHMP4B	FALSE	FALSE	FALSE	NA
ENSG00000125971	20	0.0063949	Astrocyte	0.5023	1	0.3664	ENSG00000125971	34516395	DYNLRB1	FALSE	FALSE	FALSE	FALSE
ENSG00000101460	20	0.4468	Astrocyte	1	1	NA	ENSG00000101460	34546854	MAP1LC3A	FALSE	FALSE	FALSE	NA
ENSG00000198646	20	0.45507	Astrocyte	0.7533	1	NA	ENSG00000198646	34689097	NCOA6	FALSE	FALSE	FALSE	NA
ENSG00000131067	20	0.001401	Astrocyte	0.07651	1	0.439	ENSG00000131067	34844720	GGT7	FALSE	FALSE	FALSE	FALSE
ENSG00000131069	20	0.7093	Astrocyte	1	1	NA	ENSG00000131069	34872146	ACSS2	FALSE	FALSE	FALSE	NA
ENSG00000242372	20	0.28832	Astrocyte	0.18064	1	0.33814	ENSG00000242372	35278907	EIF6	FALSE	FALSE	FALSE	FALSE
ENSG00000025293	20	0.9302	Astrocyte	1	1	NA	ENSG00000025293	35771974	PHF20	FALSE	FALSE	FALSE	NA
ENSG00000088367	20	0.739	Astrocyte	0.895	1	NA	ENSG00000088367	36091504	EPB41L1	FALSE	FALSE	FALSE	NA
ENSG00000118707	20	0.8709	Astrocyte	0.03187	1	0.4272	ENSG00000118707	36573488	TGIF2	FALSE	TRUE	FALSE	FALSE
ENSG00000149636	20	0.07436	Astrocyte	1	1	NA	ENSG00000149636	36751791	DSN1	FALSE	FALSE	FALSE	NA
ENSG00000149639	20	0.7366	Astrocyte	0.8865	1	0.7472	ENSG00000149639	36777447	MTCL2	FALSE	FALSE	FALSE	FALSE
ENSG00000101347	20	0.8004	Astrocyte	1	1	NA	ENSG00000101347	36890229	SAMHD1	FALSE	FALSE	FALSE	NA
ENSG00000118705	20	0.7465	Astrocyte	0.77998	1	0.3982	ENSG00000118705	37178410	RPN2	FALSE	FALSE	FALSE	FALSE
ENSG00000101363	20	0.2369	Astrocyte	1	1	NA	ENSG00000101363	37289649	MANBAL	FALSE	FALSE	FALSE	NA
ENSG00000166619	20	0.1557	Astrocyte	0.5343	1	0.9858	ENSG00000166619	37492472	BLCAP	FALSE	FALSE	FALSE	FALSE
ENSG00000101407	20	0.82896	Astrocyte	0.32021	1	0.48571	ENSG00000101407	37983007	TTI1	FALSE	FALSE	FALSE	FALSE
ENSG00000149633	20	0.24292	Astrocyte	0.95267	1	0.65917	ENSG00000149633	38210503	KIAA1755	FALSE	FALSE	FALSE	FALSE
ENSG00000170471	20	0.2051	Astrocyte	0.6384	1	NA	ENSG00000170471	38472816	RALGAPB	FALSE	FALSE	FALSE	NA
ENSG00000101442	20	0.082947	Astrocyte	0.7457	1	0.3488	ENSG00000101442	38748460	ACTR5	FALSE	FALSE	FALSE	FALSE
ENSG00000101452	20	0.31988	Astrocyte	0.26051	1	0.99188	ENSG00000101452	38962299	DHX35	FALSE	FALSE	FALSE	FALSE
ENSG00000198900	20	0.5543	Astrocyte	0.8855	0.8877	NA	ENSG00000198900	41028822	TOP1	FALSE	FALSE	FALSE	NA
ENSG00000124181	20	0.3875	Astrocyte	1	0.509	NA	ENSG00000124181	41136960	PLCG1	FALSE	FALSE	FALSE	NA
ENSG00000174306	20	0.0068	Astrocyte	1	0.0579	0.7098	ENSG00000174306	41178448	ZHX3	FALSE	FALSE	FALSE	FALSE
ENSG00000132793	20	0.18861	Astrocyte	0.38963	0.8327	0.041334	ENSG00000132793	41340821	LPIN3	FALSE	FALSE	FALSE	TRUE
ENSG00000124193	20	0.34573	Astrocyte	0.55882	0.88438	NA	ENSG00000124193	43457893	SRSF6	FALSE	FALSE	FALSE	NA
ENSG00000101052	20	0.27528	Astrocyte	0.569	0.83812	0.9862	ENSG00000101052	43590937	IFT52	FALSE	FALSE	FALSE	FALSE
ENSG00000124191	20	0.11424	Astrocyte	0.94041	0.61675	0.5235	ENSG00000124191	43914852	TOX2	FALSE	FALSE	FALSE	FALSE
ENSG00000132823	20	0.7318	Astrocyte	0.1222	0.7565	0.319	ENSG00000132823	44195939	OSER1	FALSE	FALSE	FALSE	FALSE
ENSG00000124194	20	0.91351	Astrocyte	0.87999	0.11979	NA	ENSG00000124194	44247099	GDAP1L1	FALSE	FALSE	FALSE	NA
ENSG00000197296	20	0.6423	Astrocyte	0.7211	0.7919	0.08258	ENSG00000197296	44302840	FITM2	FALSE	FALSE	FALSE	FALSE
ENSG00000124120	20	0.46206	Astrocyte	0.6889	0.5861	0.6125	ENSG00000124120	44475874	TTPAL	FALSE	FALSE	FALSE	FALSE
ENSG00000132824	20	0.47665	Astrocyte	0.43305	0.026938	NA	ENSG00000132824	44496221	SERINC3	FALSE	FALSE	TRUE	NA
ENSG00000168734	20	0.584	Astrocyte	0.2373	0.8575	0.7744	ENSG00000168734	44531785	PKIG	FALSE	FALSE	FALSE	FALSE
ENSG00000196839	20	0.93537	Astrocyte	0.4115	0.7985	NA	ENSG00000196839	44584896	ADA	FALSE	FALSE	FALSE	NA
ENSG00000101098	20	0.01623	Astrocyte	0.30169	0.81543	0.010682	ENSG00000101098	44751808	RIMS4	FALSE	FALSE	FALSE	TRUE
ENSG00000025772	20	9.84e-5	Astrocyte	0.4235	0.06487	0.1468	ENSG00000025772	44942130	TOMM34	FALSE	FALSE	FALSE	FALSE
ENSG00000124145	20	0.074325	Astrocyte	0.15536	0.85497	0.11324	ENSG00000124145	45325288	SDC4	FALSE	FALSE	FALSE	FALSE
ENSG00000124155	20	0.003858	Astrocyte	0.158	0.2456	0.09166	ENSG00000124155	45416084	PIGT	FALSE	FALSE	FALSE	FALSE
ENSG00000101457	20	0.61409	Astrocyte	0.4806	0.3458	0.01508	ENSG00000101457	45791954	DNTTIP1	FALSE	FALSE	FALSE	TRUE
ENSG00000124104	20	0.001494	Astrocyte	1	0.8037	0.6988	ENSG00000124104	45833799	SNX21	FALSE	FALSE	FALSE	FALSE
ENSG00000064601	20	0.8217	Astrocyte	0.2921	0.376	0.01971	ENSG00000064601	45890144	CTSA	FALSE	FALSE	FALSE	TRUE
ENSG00000100979	20	0.006757	Astrocyte	0.047541	0.24611	0.18292	ENSG00000100979	45898621	PLTP	FALSE	TRUE	FALSE	FALSE
ENSG00000124140	20	0.45364	Astrocyte	0.09307	0.02055	NA	ENSG00000124140	46021690	SLC12A5	FALSE	FALSE	TRUE	NA
ENSG00000101017	20	0.961	Astrocyte	0.7556	0.506	0.6679	ENSG00000101017	46118271	CD40	FALSE	FALSE	FALSE	FALSE
ENSG00000062598	20	0.28169	Astrocyte	0.20286	0.74385	0.69349	ENSG00000062598	46366050	ELMO2	FALSE	FALSE	FALSE	FALSE
ENSG00000198185	20	0.021932	Astrocyte	0.77664	0.16499	NA	ENSG00000198185	46499630	ZNF334	FALSE	FALSE	FALSE	NA
ENSG00000197496	20	0.7287	Astrocyte	1	1	NA	ENSG00000197496	46709649	SLC2A10	FALSE	FALSE	FALSE	NA
ENSG00000064655	20	0.21438	Astrocyte	0.13777	0.19572	0.5116	ENSG00000064655	46894624	EYA2	FALSE	FALSE	FALSE	FALSE
ENSG00000124207	20	0.12394	Astrocyte	0.28619	0.08007	0.99107	ENSG00000124207	49046246	CSE1L	FALSE	FALSE	FALSE	FALSE
ENSG00000124228	20	0.05433	Astrocyte	0.6424	0.1184	0.9698	ENSG00000124228	49219347	DDX27	FALSE	FALSE	FALSE	FALSE
ENSG00000124201	20	0.10045	Astrocyte	1	0.15753	0.64385	ENSG00000124201	49237946	ZNFX1	FALSE	FALSE	FALSE	FALSE
ENSG00000158445	20	0.0097738	Astrocyte	0.7398	0.2921	NA	ENSG00000158445	49293394	KCNB1	FALSE	FALSE	FALSE	NA
ENSG00000158470	20	0.6687	Astrocyte	0.5276	0.6817	0.2079	ENSG00000158470	49632945	B4GALT5	FALSE	FALSE	FALSE	FALSE
ENSG00000197818	20	0.012	Astrocyte	0.7957	0.06793	0.9446	ENSG00000197818	49812713	SLC9A8	FALSE	FALSE	FALSE	FALSE
ENSG00000158480	20	0.52064	Astrocyte	0.36565	0.5199	0.18395	ENSG00000158480	49903391	SPATA2	FALSE	FALSE	FALSE	FALSE
ENSG00000244687	20	0.28545	Astrocyte	0.57559	0.39131	0.48984	ENSG00000244687	50081124	UBE2V1	FALSE	FALSE	FALSE	FALSE
ENSG00000196396	20	0.458	Astrocyte	1	1	NA	ENSG00000196396	50510321	PTPN1	FALSE	FALSE	FALSE	NA
ENSG00000124171	20	0.014304	Astrocyte	0.20601	0.54291	0.552	ENSG00000124171	50731580	PARD6B	FALSE	FALSE	FALSE	FALSE
ENSG00000124243	20	0.091319	Astrocyte	0.41076	0.95933	0.2602	ENSG00000124243	50794894	BCAS4	FALSE	FALSE	FALSE	FALSE
ENSG00000101126	20	0.1283	Astrocyte	1	0.2227	NA	ENSG00000101126	50888916	ADNP	FALSE	FALSE	FALSE	NA
ENSG00000000419	20	0.7284	Astrocyte	0.3385	0.6235	0.7571	ENSG00000000419	50934867	DPM1	FALSE	FALSE	FALSE	FALSE
ENSG00000171940	20	0.5526	Astrocyte	0.4314	0.1113	0.609	ENSG00000171940	53567071	ZNF217	FALSE	FALSE	FALSE	FALSE
ENSG00000101134	20	0.01385	Astrocyte	0.8307	0.8636	0.6599	ENSG00000101134	54475593	DOK5	FALSE	FALSE	FALSE	FALSE
ENSG00000124098	20	0.7427	Astrocyte	0.2916	0.3694	0.1625	ENSG00000124098	56358974	FAM210B	FALSE	FALSE	FALSE	FALSE
ENSG00000022277	20	0.05879	Astrocyte	0.6222	0.4478	0.2351	ENSG00000022277	56468585	RTF2	FALSE	FALSE	FALSE	FALSE
ENSG00000101144	20	0.80065	Astrocyte	0.08933	0.332	0.7017	ENSG00000101144	57168753	BMP7	FALSE	FALSE	FALSE	FALSE
ENSG00000101146	20	0.6289	Astrocyte	1	0.9964	NA	ENSG00000101146	57351223	RAE1	FALSE	FALSE	FALSE	NA
ENSG00000132819	20	0.021102	Astrocyte	0.67172	0.1282	0.3429	ENSG00000132819	57391396	RBM38	FALSE	FALSE	FALSE	FALSE
ENSG00000124209	20	0.64784	Astrocyte	0.5652	0.84144	0.9305	ENSG00000124209	58309715	RAB22A	FALSE	FALSE	FALSE	FALSE
ENSG00000124222	20	0.7333	Astrocyte	0.7917	0.7614	0.3502	ENSG00000124222	58651272	STX16	FALSE	FALSE	FALSE	FALSE
ENSG00000215440	20	0.033111	Astrocyte	0.3847	0.43143	0.13622	ENSG00000215440	58689131	NPEPL1	FALSE	FALSE	FALSE	FALSE
ENSG00000087460	20	0.03871	Astrocyte	1	0.2121	NA	ENSG00000087460	58839718	GNAS	FALSE	FALSE	FALSE	NA
ENSG00000087495	20	0.4063	Astrocyte	1	1	NA	ENSG00000087495	59577509	PHACTR3	FALSE	FALSE	FALSE	NA
ENSG00000132825	20	0.2557	Astrocyte	0.5258	0.9522	NA	ENSG00000132825	59936663	PPP1R3D	FALSE	FALSE	FALSE	NA
ENSG00000179242	20	0.23564	Astrocyte	0.54358	0.91816	0.97149	ENSG00000179242	61252261	CDH4	FALSE	FALSE	FALSE	FALSE
ENSG00000101182	20	0.2186	Astrocyte	0.7212	1	0.8917	ENSG00000101182	62136733	PSMA7	FALSE	FALSE	FALSE	FALSE
ENSG00000130702	20	0.06994	Astrocyte	0.67490000000000006	0.9413	0.06465	ENSG00000130702	62307955	LAMA5	FALSE	FALSE	FALSE	FALSE
ENSG00000171858	20	0.018298	Astrocyte	0.44389	0.21321	0.3976	ENSG00000171858	62387103	RPS21	FALSE	FALSE	FALSE	FALSE
ENSG00000101189	20	0.65132	Astrocyte	0.89672	0.72532	0.5966	ENSG00000101189	62796473	MRGBP	FALSE	FALSE	FALSE	FALSE
ENSG00000060491	20	0.5137	Astrocyte	1	0.4843	0.1054	ENSG00000060491	62804835	OGFR	FALSE	FALSE	FALSE	FALSE
ENSG00000101190	20	0.038855	Astrocyte	0.59251	0.1094	0.094865	ENSG00000101190	62841005	TCFL5	FALSE	FALSE	FALSE	FALSE
ENSG00000101191	20	0.2448	Astrocyte	0.3424	0.02595	NA	ENSG00000101191	62877738	DIDO1	FALSE	FALSE	TRUE	NA
ENSG00000101193	20	0.05214	Astrocyte	0.7303	0.8682	NA	ENSG00000101193	62938147	GID8	FALSE	FALSE	FALSE	NA
ENSG00000149658	20	0.63912	Astrocyte	0.91696	0.45844	0.13415	ENSG00000149658	63195429	YTHDF1	FALSE	FALSE	FALSE	FALSE
ENSG00000101198	20	0.59393	Astrocyte	0.75321	0.18516	0.15842	ENSG00000101198	63240784	NKAIN4	FALSE	FALSE	FALSE	FALSE
ENSG00000101199	20	0.2479	Astrocyte	0.02274	0.1083	0.28	ENSG00000101199	63272785	ARFGAP1	FALSE	TRUE	FALSE	FALSE
ENSG00000101204	20	0.016339	Astrocyte	0.38551	0.55441	0.57958	ENSG00000101204	63343223	CHRNA4	FALSE	FALSE	FALSE	FALSE
ENSG00000101210	20	0.3944	Astrocyte	0.221	0.3989	NA	ENSG00000101210	63488013	EEF1A2	FALSE	FALSE	FALSE	NA
ENSG00000125534	20	0.044692	Astrocyte	0.83906	0.26493	0.3164	ENSG00000125534	63520754	PPDPF	FALSE	FALSE	FALSE	FALSE
ENSG00000258366	20	0.63378	Astrocyte	0.51737	0.43215	0.78425	ENSG00000258366	63657810	RTEL1	FALSE	FALSE	FALSE	FALSE
ENSG00000101150	20	0.011323	Astrocyte	0.6554	0.64549	0.1625	ENSG00000101150	63865228	TPD52L2	FALSE	FALSE	FALSE	FALSE
ENSG00000101152	20	0.5293	Astrocyte	0.06646	0.04191	NA	ENSG00000101152	63895126	DNAJC5	FALSE	FALSE	TRUE	NA
ENSG00000198276	20	0.777	Astrocyte	0.9873	0.09243	NA	ENSG00000198276	63939829	UCKL1	FALSE	FALSE	FALSE	NA
ENSG00000171703	20	0.12014	Astrocyte	0.1503	0.24796	0.47706	ENSG00000171703	64049836	TCEA2	FALSE	FALSE	FALSE	FALSE
ENSG00000203880	20	0.11791	Astrocyte	0.63172	0.090245	0.39209	ENSG00000203880	64255695	PCMTD2	FALSE	FALSE	FALSE	FALSE
ENSG00000154639	21	0.077523	Astrocyte	0.17239	0.1011	0.73072	ENSG00000154639	17513043	CXADR	FALSE	FALSE	FALSE	FALSE
ENSG00000154642	21	0.9557	Astrocyte	0.06319	0.4788	0.2482	ENSG00000154642	17788974	C21orf91	FALSE	FALSE	FALSE	FALSE
ENSG00000154654	21	0.42758	Astrocyte	0.64194	0.95657	0.9963	ENSG00000154654	20998409	NCAM2	FALSE	FALSE	FALSE	FALSE
ENSG00000156239	21	0.6215	Astrocyte	0.86256	0.048257	0.34822	ENSG00000156239	28872191	HEMK2	FALSE	FALSE	TRUE	FALSE
ENSG00000198862	21	0.68967	Astrocyte	0.026766	0.20921	0.54269	ENSG00000198862	28928144	LTN1	FALSE	TRUE	FALSE	FALSE
ENSG00000156253	21	0.2158	Astrocyte	0.006091	0.7563	NA	ENSG00000156253	29004384	RWDD2B	FALSE	TRUE	FALSE	NA
ENSG00000156256	21	0.9825	Astrocyte	1	1	NA	ENSG00000156256	29024629	USP16	FALSE	FALSE	FALSE	NA
ENSG00000171189	21	0.998	Astrocyte	0.7025	0.7088	0.7161	ENSG00000171189	29536933	GRIK1	FALSE	FALSE	FALSE	FALSE
ENSG00000142168	21	0.10568	Astrocyte	0.4332	0.93849	NA	ENSG00000142168	31659666	SOD1	FALSE	FALSE	FALSE	NA
ENSG00000156304	21	0.2596	Astrocyte	1	0.007048	NA	ENSG00000156304	31671000	SCAF4	FALSE	FALSE	TRUE	NA
ENSG00000142149	21	0.56175	Astrocyte	0.71392	0.14643	0.70665	ENSG00000142149	31873020	HUNK	FALSE	FALSE	FALSE	FALSE
ENSG00000142207	21	0.39829	Astrocyte	0.62379	0.18307	0.39651	ENSG00000142207	32311018	URB1	FALSE	FALSE	FALSE	FALSE
ENSG00000166979	21	0.51064	Astrocyte	0.70764	0.41129	0.23521	ENSG00000166979	32412006	EVA1C	FALSE	FALSE	FALSE	FALSE
ENSG00000159082	21	0.86664	Astrocyte	0.3729	0.23716	0.8124	ENSG00000159082	32628759	SYNJ1	FALSE	FALSE	FALSE	FALSE
ENSG00000159086	21	0.23478	Astrocyte	0.68853	0.7363	0.32484	ENSG00000159086	32733899	PAXBP1	FALSE	FALSE	FALSE	FALSE
ENSG00000205927	21	0.27996	Astrocyte	0.1279	0.068424	0.5346	ENSG00000205927	33025935	OLIG2	FALSE	FALSE	FALSE	FALSE
ENSG00000159110	21	1.6746e-4	Astrocyte	0.4619	0.70814	0.1592	ENSG00000159110	33205282	IFNAR2	FALSE	FALSE	FALSE	FALSE
ENSG00000142166	21	0.8193	Astrocyte	1	0.1404	NA	ENSG00000142166	33324387	IFNAR1	FALSE	FALSE	FALSE	NA
ENSG00000159128	21	0.016748	Astrocyte	0.29114	0.30453	0.97194	ENSG00000159128	33403413	IFNGR2	FALSE	FALSE	FALSE	FALSE
ENSG00000159147	21	0.005736	Astrocyte	0.8007	0.4757	NA	ENSG00000159147	33559542	DONSON	FALSE	FALSE	FALSE	NA
ENSG00000241837	21	0.4304	Astrocyte	0.62096	0.71655	0.22841	ENSG00000241837	33903453	ATP5PO	FALSE	FALSE	FALSE	FALSE
ENSG00000198743	21	0.3123	Astrocyte	1	1	NA	ENSG00000198743	34073578	SLC5A3	FALSE	FALSE	FALSE	NA
ENSG00000159200	21	0.071464	Astrocyte	0.4938	0.94949	0.8354	ENSG00000159200	34513142	RCAN1	FALSE	FALSE	FALSE	FALSE
ENSG00000159216	21	0.1674	Astrocyte	1	1	NA	ENSG00000159216	34787801	RUNX1	FALSE	FALSE	FALSE	NA
ENSG00000185917	21	0.38515	Astrocyte	0.1547	0.5044	NA	ENSG00000185917	36034541	SETD4	FALSE	FALSE	FALSE	NA
ENSG00000159228	21	0.26111	Astrocyte	0.9218	0.31696	0.55803	ENSG00000159228	36069941	CBR1	FALSE	FALSE	FALSE	FALSE
ENSG00000159231	21	0.37519	Astrocyte	0.61393	0.29277	0.50426	ENSG00000159231	36135079	CBR3	FALSE	FALSE	FALSE	FALSE
ENSG00000159256	21	0.8435	Astrocyte	0.5183	0.07875	0.3414	ENSG00000159256	36320189	MORC3	FALSE	FALSE	FALSE	FALSE
ENSG00000185808	21	0.09915	Astrocyte	0.79052	0.74869	NA	ENSG00000185808	37062846	PIGP	FALSE	FALSE	FALSE	NA
ENSG00000182670	21	0.44515	Astrocyte	0.048296	0.38296	0.95396	ENSG00000182670	37073226	TTC3	FALSE	TRUE	FALSE	FALSE
ENSG00000157538	21	0.93203	Astrocyte	0.068682000000000007	0.89931	0.90662	ENSG00000157538	37223420	VPS26C	FALSE	FALSE	FALSE	FALSE
ENSG00000157557	21	0.1113	Astrocyte	1	1	NA	ENSG00000157557	38805183	ETS2	FALSE	FALSE	FALSE	NA
ENSG00000183527	21	0.71176	Astrocyte	0.8625	0.62652	0.80623	ENSG00000183527	39174769	PSMG1	FALSE	FALSE	FALSE	FALSE
ENSG00000205581	21	0.14762	Astrocyte	0.41763	0.41805	0.41671	ENSG00000205581	39342315	HMGN1	FALSE	FALSE	FALSE	FALSE
ENSG00000185437	21	0.46474	Astrocyte	0.0073291	0.25397	0.5377	ENSG00000185437	39445855	SH3BGR	FALSE	TRUE	FALSE	FALSE
ENSG00000182240	21	0.8796	Astrocyte	0.6241	0.102	0.6713	ENSG00000182240	41167801	BACE2	FALSE	FALSE	FALSE	FALSE
ENSG00000157601	21	0.15327	Astrocyte	0.39943	0.11189	0.69059	ENSG00000157601	41420020	MX1	FALSE	FALSE	FALSE	FALSE
ENSG00000157617	21	0.42828	Astrocyte	0.14493	0.43769	0.6107	ENSG00000157617	41885112	C2CD2	FALSE	FALSE	FALSE	FALSE
ENSG00000173276	21	0.23536	Astrocyte	1	0.4941	NA	ENSG00000173276	41986831	ZBTB21	FALSE	FALSE	FALSE	NA
ENSG00000160190	21	0.72657	Astrocyte	0.8587	0.30467	0.86645	ENSG00000160190	42496008	SLC37A1	FALSE	FALSE	FALSE	FALSE
ENSG00000160191	21	0.77521	Astrocyte	0.60561	0.64588	0.39622	ENSG00000160191	42653621	PDE9A	FALSE	FALSE	FALSE	FALSE
ENSG00000160193	21	0.36518	Astrocyte	0.19905	0.81495	0.84156	ENSG00000160193	42843094	WDR4	FALSE	FALSE	FALSE	FALSE
ENSG00000160194	21	0.6937	Astrocyte	0.1721	0.9223	0.7098	ENSG00000160194	42879644	NDUFV3	FALSE	FALSE	FALSE	FALSE
ENSG00000160199	21	0.561	Astrocyte	0.6756	0.4981	NA	ENSG00000160199	42974510	PKNOX1	FALSE	FALSE	FALSE	NA
ENSG00000160208	21	0.27207	Astrocyte	0.7495	0.61746	0.0122	ENSG00000160208	43659560	RRP1B	FALSE	FALSE	FALSE	TRUE
ENSG00000160209	21	0.55364	Astrocyte	0.053863	0.4779	0.4302	ENSG00000160209	43719094	PDXK	FALSE	FALSE	FALSE	FALSE
ENSG00000160213	21	0.7142	Astrocyte	0.548	0.6586	NA	ENSG00000160213	43772511	CSTB	FALSE	FALSE	FALSE	NA
ENSG00000160218	21	0.11188	Astrocyte	0.31189	0.53949	0.62976	ENSG00000160218	44012309	TRAPPC10	FALSE	FALSE	FALSE	FALSE
ENSG00000141959	21	0.75708	Astrocyte	0.58226	0.94366	0.70051	ENSG00000141959	44300051	PFKL	FALSE	FALSE	FALSE	FALSE
ENSG00000183255	21	0.4285	Astrocyte	1	1	NA	ENSG00000183255	44849585	PTTG1IP	FALSE	FALSE	FALSE	NA
ENSG00000160256	21	0.14031	Astrocyte	0.064469	0.77286	0.015741	ENSG00000160256	44940025	SLX9	FALSE	FALSE	FALSE	TRUE
ENSG00000186866	21	0.43821	Astrocyte	0.4049	0.48319	0.1586	ENSG00000186866	45263928	POFUT2	FALSE	FALSE	FALSE	FALSE
ENSG00000173638	21	0.24112	Astrocyte	0.75259	0.34469	0.41716	ENSG00000173638	45493572	SLC19A1	FALSE	FALSE	FALSE	FALSE
ENSG00000142156	21	0.56717	Astrocyte	0.42692	0.32713	0.55016	ENSG00000142156	45981770	COL6A1	FALSE	FALSE	FALSE	FALSE
ENSG00000160284	21	0.5869	Astrocyte	0.8238	0.3769	NA	ENSG00000160284	46161148	SPATC1L	FALSE	FALSE	FALSE	NA
ENSG00000160294	21	0.6209	Astrocyte	0.3271	0.5705	0.4191	ENSG00000160294	46235133	MCM3AP	FALSE	FALSE	FALSE	FALSE
ENSG00000160305	21	0.3117	Astrocyte	0.533	0.7757	NA	ENSG00000160305	46458891	DIP2A	FALSE	FALSE	FALSE	NA
ENSG00000160310	21	0.46282	Astrocyte	0.9929	0.4597	0.28375	ENSG00000160310	46635595	PRMT2	FALSE	FALSE	FALSE	FALSE
ENSG00000177663	22	0.20005	Astrocyte	0.82204	0.91581	0.8147	ENSG00000177663	17084954	IL17RA	FALSE	FALSE	FALSE	FALSE
ENSG00000131100	22	0.040832	Astrocyte	0.23379	0.38807	0.5624	ENSG00000131100	17592136	ATP6V1E1	FALSE	FALSE	FALSE	FALSE
ENSG00000099968	22	0.07795	Astrocyte	0.06379	0.1456	0.5703	ENSG00000099968	17628855	BCL2L13	FALSE	FALSE	FALSE	FALSE
ENSG00000015475	22	0.17468	Astrocyte	0.22741	0.688	NA	ENSG00000015475	17734138	BID	FALSE	FALSE	FALSE	NA
ENSG00000215193	22	0.40904	Astrocyte	0.89577	0.56075	0.50779	ENSG00000215193	18077923	PEX26	FALSE	FALSE	FALSE	FALSE
ENSG00000100056	22	0.30367	Astrocyte	0.17488	0.99786	0.42615	ENSG00000100056	19130279	ESS2	FALSE	FALSE	FALSE	FALSE
ENSG00000100075	22	0.2621	Astrocyte	1	1	0.2907	ENSG00000100075	19175581	SLC25A1	FALSE	FALSE	FALSE	FALSE
ENSG00000184470	22	0.1345	Astrocyte	0.8028	0.2194	NA	ENSG00000184470	19875517	TXNRD2	FALSE	FALSE	FALSE	NA
ENSG00000093010	22	0.38236	Astrocyte	0.56241	0.67547	0.28938	ENSG00000093010	19941371	COMT	FALSE	FALSE	FALSE	FALSE
ENSG00000099889	22	0.86841	Astrocyte	0.19225	0.45166	0.042829	ENSG00000099889	19969896	ARVCF	FALSE	FALSE	FALSE	TRUE
ENSG00000183597	22	0.20755	Astrocyte	0.7355	0.56621	0.34986	ENSG00000183597	20017014	TANGO2	FALSE	FALSE	FALSE	FALSE
ENSG00000099899	22	0.34327	Astrocyte	0.37196	0.36232	0.25061	ENSG00000099899	20111875	TRMT2A	FALSE	FALSE	FALSE	FALSE
ENSG00000099904	22	0.43605	Astrocyte	0.85822	0.3407	0.6797	ENSG00000099904	20129456	ZDHHC8	FALSE	FALSE	FALSE	FALSE
ENSG00000040608	22	0.58079	Astrocyte	1	0.8414	NA	ENSG00000040608	20241415	RTN4R	FALSE	FALSE	FALSE	NA
ENSG00000128185	22	0.56522	Astrocyte	1	0.44762	0.90631	ENSG00000128185	20314238	DGCR6L	FALSE	FALSE	FALSE	FALSE
ENSG00000185252	22	0.018086	Astrocyte	0.49272	0.75675	0.663	ENSG00000185252	20394115	ZNF74	FALSE	FALSE	FALSE	FALSE
ENSG00000099917	22	0.622	Astrocyte	1	1	NA	ENSG00000099917	20495913	MED15	FALSE	FALSE	FALSE	NA
ENSG00000099940	22	0.9166	Astrocyte	0.3815	0.1352	0.03601	ENSG00000099940	20859007	SNAP29	FALSE	FALSE	FALSE	TRUE
ENSG00000183773	22	0.63176	Astrocyte	0.93179	0.58983	0.038069	ENSG00000183773	20965108	AIFM3	FALSE	FALSE	FALSE	TRUE
ENSG00000099949	22	0.51709	Astrocyte	0.33807	0.32835	NA	ENSG00000099949	20982269	LZTR1	FALSE	FALSE	FALSE	NA
ENSG00000184436	22	0.56243	Astrocyte	0.22062	0.28374	0.85057	ENSG00000184436	20999104	THAP7	FALSE	FALSE	FALSE	FALSE
ENSG00000185651	22	0.1362	Astrocyte	1	1	0.6463	ENSG00000185651	21549447	UBE2L3	FALSE	FALSE	FALSE	FALSE
ENSG00000128228	22	0.045917	Astrocyte	0.59563	0.89569	0.1959	ENSG00000128228	21642302	SDF2L1	FALSE	FALSE	FALSE	FALSE
ENSG00000100027	22	0.5998	Astrocyte	0.4026	0.7472	NA	ENSG00000100027	21697536	YPEL1	FALSE	FALSE	FALSE	NA
ENSG00000100034	22	0.58163	Astrocyte	0.60887	0.14174	0.15208	ENSG00000100034	21919425	PPM1F	FALSE	FALSE	FALSE	FALSE
ENSG00000128266	22	0.9336	Astrocyte	1	1	NA	ENSG00000128266	23070519	GNAZ	FALSE	FALSE	FALSE	NA
ENSG00000100228	22	0.11979	Astrocyte	0.014119	0.76213	0.83807	ENSG00000100228	23145366	RAB36	FALSE	TRUE	FALSE	FALSE
ENSG00000186716	22	0.1409	Astrocyte	0.38037	0.50683	0.71156	ENSG00000186716	23179704	BCR	FALSE	FALSE	FALSE	FALSE
ENSG00000250479	22	0.1684	Astrocyte	0.06307	0.9897	0.1259	ENSG00000250479	23765834	CHCHD10	FALSE	FALSE	FALSE	FALSE
ENSG00000099956	22	0.40702	Astrocyte	0.80094	0.3544	0.84616	ENSG00000099956	23786931	SMARCB1	FALSE	FALSE	FALSE	FALSE
ENSG00000133460	22	0.9684	Astrocyte	0.7059	0.1453	0.8536	ENSG00000133460	23856703	SLC2A11	FALSE	FALSE	FALSE	FALSE
ENSG00000240972	22	0.83349	Astrocyte	0.99221	0.1864	0.038445	ENSG00000240972	23894383	MIF	FALSE	FALSE	FALSE	TRUE
ENSG00000100014	22	0.82822	Astrocyte	0.81249	0.11515	0.7962	ENSG00000100014	24270817	SPECC1L	FALSE	FALSE	FALSE	FALSE
ENSG00000178026	22	0.7844	Astrocyte	1	1	NA	ENSG00000178026	24585620	LRRC75B	FALSE	FALSE	FALSE	NA
ENSG00000167037	22	0.27277	Astrocyte	0.13895	0.67363	0.8568	ENSG00000167037	24806169	SGSM1	FALSE	FALSE	FALSE	FALSE
ENSG00000197077	22	0.14806	Astrocyte	0.65603	0.48084	0.72783	ENSG00000197077	24952716	KIAA1671	FALSE	FALSE	FALSE	FALSE
ENSG00000100077	22	0.8262	Astrocyte	1	0.2503	0.4821	ENSG00000100077	25564675	GRK3	FALSE	FALSE	FALSE	FALSE
ENSG00000100095	22	0.81401	Astrocyte	0.9131	0.51486	0.0034835	ENSG00000100095	26169462	SEZ6L	FALSE	FALSE	FALSE	TRUE
ENSG00000100099	22	0.07632	Astrocyte	1	1	NA	ENSG00000100099	26443107	HPS4	FALSE	FALSE	FALSE	NA
ENSG00000100109	22	0.44091	Astrocyte	0.76903	0.87004	0.16429	ENSG00000100109	26491225	TFIP11	FALSE	FALSE	FALSE	FALSE
ENSG00000128294	22	0.7773	Astrocyte	1	1	NA	ENSG00000128294	26521996	TPST2	FALSE	FALSE	FALSE	NA
ENSG00000169184	22	0.3359	Astrocyte	0.9639	0.4551	0.2447	ENSG00000169184	27748277	MN1	FALSE	FALSE	FALSE	FALSE
ENSG00000159873	22	0.6803	Astrocyte	0.4165	0.6694	0.499	ENSG00000159873	28772674	CCDC117	FALSE	FALSE	FALSE	FALSE
ENSG00000100219	22	0.54832	Astrocyte	0.51132	0.5981	0.42029	ENSG00000100219	28794555	XBP1	FALSE	FALSE	FALSE	FALSE
ENSG00000183762	22	0.3802	Astrocyte	0.9015	0.7645	0.9409	ENSG00000183762	29073035	KREMEN1	FALSE	FALSE	FALSE	FALSE
ENSG00000186998	22	0.24897	Astrocyte	0.95564	0.79287	0.0045197	ENSG00000186998	29205896	EMID1	FALSE	FALSE	FALSE	TRUE
ENSG00000100276	22	0.7937	Astrocyte	0.7816	0.4611	0.8591	ENSG00000100276	29312933	RASL10A	FALSE	FALSE	FALSE	FALSE
ENSG00000100280	22	0.07205	Astrocyte	0.8275	0.8384	NA	ENSG00000100280	29327680	AP1B1	FALSE	FALSE	FALSE	NA
ENSG00000100285	22	0.4774	Astrocyte	0.2139	0.8437	0.3465	ENSG00000100285	29480218	NEFH	FALSE	FALSE	FALSE	FALSE
ENSG00000184117	22	0.51906	Astrocyte	0.09828	0.15264	0.8136	ENSG00000184117	29554808	NIPSNAP1	FALSE	FALSE	FALSE	FALSE
ENSG00000100319	22	0.040849	Astrocyte	1	0.4657	0.9802	ENSG00000100319	29730956	ZMAT5	FALSE	FALSE	FALSE	FALSE
ENSG00000184076	22	0.0072161	Astrocyte	0.4029	0.2678	NA	ENSG00000184076	29767369	UQCR10	FALSE	FALSE	FALSE	NA
ENSG00000100325	22	0.045578	Astrocyte	0.24725	0.26228	0.035651	ENSG00000100325	29788609	ASCC2	FALSE	FALSE	FALSE	TRUE
ENSG00000176635	22	0.66388	Astrocyte	1	1	NA	ENSG00000176635	30080464	HORMAD2	FALSE	FALSE	FALSE	NA
ENSG00000239282	22	0.4864	Astrocyte	0.193	0.9554	0.6476	ENSG00000239282	30285117	CASTOR1	FALSE	FALSE	FALSE	FALSE
ENSG00000099992	22	0.31937	Astrocyte	0.5423	0.3034	0.086521	ENSG00000099992	30291990	TBC1D10A	FALSE	FALSE	FALSE	FALSE
ENSG00000099995	22	0.536	Astrocyte	0.85877	0.4089	0.092809	ENSG00000099995	30331988	SF3A1	FALSE	FALSE	FALSE	FALSE
ENSG00000099999	22	0.6978	Astrocyte	0.3825	0.6194	0.3781	ENSG00000099999	30368811	RNF215	FALSE	FALSE	FALSE	FALSE
ENSG00000100036	22	0.10125	Astrocyte	0.23213	0.17199	0.73244	ENSG00000100036	30635781	SLC35E4	FALSE	FALSE	FALSE	FALSE
ENSG00000167065	22	0.43436	Astrocyte	0.34651	0.13221	0.6416	ENSG00000167065	30652051	DUSP18	FALSE	FALSE	FALSE	FALSE
ENSG00000184792	22	0.05242	Astrocyte	0.6652	0.2803	0.3515	ENSG00000184792	30693782	OSBP2	FALSE	FALSE	FALSE	FALSE
ENSG00000183963	22	0.4263	Astrocyte	0.5058	0.464	0.1372	ENSG00000183963	31064105	SMTN	FALSE	FALSE	FALSE	FALSE
ENSG00000198832	22	0.2207	Astrocyte	0.4185	0.8459	0.8679	ENSG00000198832	31104772	SELENOM	FALSE	FALSE	FALSE	FALSE
ENSG00000138942	22	0.01226	Astrocyte	0.7071	0.9087	0.8412	ENSG00000138942	31160182	RNF185	FALSE	FALSE	FALSE	FALSE
ENSG00000100100	22	0.15011	Astrocyte	0.028906	0.18637	0.8535	ENSG00000100100	31281594	PIK3IP1	FALSE	TRUE	FALSE	FALSE
ENSG00000184708	22	0.08712	Astrocyte	0.2278	0.05733	NA	ENSG00000184708	31436977	EIF4ENIF1	FALSE	FALSE	FALSE	NA
ENSG00000198089	22	0.45399	Astrocyte	0.768	0.09464	0.2353	ENSG00000198089	31488688	SFI1	FALSE	FALSE	FALSE	FALSE
ENSG00000183530	22	0.2722	Astrocyte	0.5957	0.2127	NA	ENSG00000183530	31676256	PRR14L	FALSE	FALSE	FALSE	NA
ENSG00000100220	22	0.9564	Astrocyte	1	1	NA	ENSG00000100220	32387582	RTCB	FALSE	FALSE	FALSE	NA
ENSG00000100225	22	0.12475	Astrocyte	0.63985	0.9596	0.69441	ENSG00000100225	32474676	FBXO7	FALSE	FALSE	FALSE	FALSE
ENSG00000100234	22	0.16858	Astrocyte	0.15303	0.029301	0.97127	ENSG00000100234	32801705	TIMP3	FALSE	FALSE	TRUE	FALSE
ENSG00000100284	22	0.6738	Astrocyte	0.38924	0.95954	0.6048	ENSG00000100284	35299275	TOM1	FALSE	FALSE	FALSE	FALSE
ENSG00000100302	22	0.4987	Astrocyte	0.04062	0.8759	NA	ENSG00000100302	35540831	RASD2	FALSE	TRUE	FALSE	NA
ENSG00000221963	22	0.59052	Astrocyte	0.208	0.37854	0.4662	ENSG00000221963	35648446	APOL6	FALSE	FALSE	FALSE	FALSE
ENSG00000128284	22	0.21158	Astrocyte	0.46529	0.75009	0.86941	ENSG00000128284	36139792	APOL3	FALSE	FALSE	FALSE	FALSE
ENSG00000100348	22	0.2877	Astrocyte	0.1856	1	0.322	ENSG00000100348	36467046	TXN2	FALSE	FALSE	FALSE	FALSE
ENSG00000100350	22	0.816	Astrocyte	0.37381	0.97766	0.4835	ENSG00000100350	36487190	FOXRED2	FALSE	FALSE	FALSE	FALSE
ENSG00000100353	22	0.7175	Astrocyte	0.2728	0.05865	0.2717	ENSG00000100353	36510855	EIF3D	FALSE	FALSE	FALSE	FALSE
ENSG00000100360	22	0.03355	Astrocyte	0.4341	0.01638	NA	ENSG00000100360	36758202	IFT27	FALSE	FALSE	TRUE	NA
ENSG00000128311	22	0.5338	Astrocyte	0.5658	0.2501	0.5718	ENSG00000128311	37010859	TST	FALSE	FALSE	FALSE	FALSE
ENSG00000128309	22	0.8996	Astrocyte	1	0.05743	NA	ENSG00000128309	37019635	MPST	FALSE	FALSE	FALSE	NA
ENSG00000133466	22	0.34533	Astrocyte	1	1	NA	ENSG00000133466	37180166	C1QTNF6	FALSE	FALSE	FALSE	NA
ENSG00000128283	22	0.23769	Astrocyte	0.78266	0.99498	0.3942	ENSG00000128283	37560480	CDC42EP1	FALSE	FALSE	FALSE	FALSE
ENSG00000100097	22	0.75264	Astrocyte	0.13138	0.005704	0.50328	ENSG00000100097	37675636	LGALS1	FALSE	FALSE	TRUE	FALSE
ENSG00000273899	22	0.3323	Astrocyte	0.3856	0.2896	0.8554	ENSG00000273899	37681673	NOL12	FALSE	FALSE	FALSE	FALSE
ENSG00000100116	22	0.822	Astrocyte	0.9499	0.6348	0.3774	ENSG00000100116	37807905	GCAT	FALSE	FALSE	FALSE	FALSE
ENSG00000100142	22	0.7538	Astrocyte	0.9609	0.466	0.9107	ENSG00000100142	37952607	POLR2F	FALSE	FALSE	FALSE	FALSE
ENSG00000100151	22	0.2841	Astrocyte	0.8778	0.2429	0.4708	ENSG00000100151	38056311	PICK1	FALSE	FALSE	FALSE	FALSE
ENSG00000128298	22	0.5791	Astrocyte	0.113	0.5775	NA	ENSG00000128298	38084652	BAIAP2L2	FALSE	FALSE	FALSE	NA
ENSG00000184381	22	0.8257	Astrocyte	0.2827	0.9425	0.4446	ENSG00000184381	38111495	PLA2G6	FALSE	FALSE	FALSE	FALSE
ENSG00000198792	22	0.42254	Astrocyte	0.98235	0.75884	0.75338	ENSG00000198792	38219291	TMEM184B	FALSE	FALSE	FALSE	FALSE
ENSG00000213923	22	0.98467	Astrocyte	0.59942	0.2318	0.54703	ENSG00000213923	38290691	CSNK1E	FALSE	FALSE	FALSE	FALSE
ENSG00000100201	22	0.09281	Astrocyte	1	0.1497	NA	ENSG00000100201	38483438	DDX17	FALSE	FALSE	FALSE	NA
ENSG00000100211	22	0.009363	Astrocyte	0.8548	0.187	0.9725	ENSG00000100211	38656636	CBY1	FALSE	FALSE	FALSE	FALSE
ENSG00000100226	22	9.503e-4	Astrocyte	0.8315	0.0284	0.1068	ENSG00000100226	38705742	GTPBP1	FALSE	FALSE	TRUE	FALSE
ENSG00000100242	22	0.0036643	Astrocyte	0.8703	0.31093	0.1749	ENSG00000100242	38733290	SUN2	FALSE	FALSE	FALSE	FALSE
ENSG00000221890	22	0.28303	Astrocyte	0.75513	0.41736	0.4032	ENSG00000221890	38818452	NPTXR	FALSE	FALSE	FALSE	FALSE
ENSG00000183741	22	0.44005	Astrocyte	0.080593	0.0070226	0.44273	ENSG00000183741	38861422	CBX6	FALSE	FALSE	TRUE	FALSE
ENSG00000100321	22	0.8231	Astrocyte	0.5261	0.8866	NA	ENSG00000100321	39349925	SYNGR1	FALSE	FALSE	FALSE	NA
ENSG00000100324	22	0.88356	Astrocyte	0.50193	0.71816	NA	ENSG00000100324	39399778	TAB1	FALSE	FALSE	FALSE	NA
ENSG00000128268	22	0.99139	Astrocyte	0.80585	0.63774	0.6503	ENSG00000128268	39457012	MGAT3	FALSE	FALSE	FALSE	FALSE
ENSG00000239900	22	0.3227	Astrocyte	0.5125	0.07181	0.7768	ENSG00000239900	40346461	ADSL	FALSE	FALSE	FALSE	FALSE
ENSG00000100395	22	0.90921	Astrocyte	0.070211	0.73669	0.049884	ENSG00000100395	41205282	L3MBTL2	FALSE	FALSE	FALSE	TRUE
ENSG00000100399	22	0.27868	Astrocyte	0.05672	0.4183	0.5442	ENSG00000100399	41229510	CHADL	FALSE	FALSE	FALSE	FALSE
ENSG00000100403	22	0.2869	Astrocyte	0.2	0.8967	NA	ENSG00000100403	41301525	ZC3H7B	FALSE	FALSE	FALSE	NA
ENSG00000167074	22	0.2652	Astrocyte	0.42303	0.0032671	0.084298	ENSG00000167074	41367333	TEF	FALSE	FALSE	TRUE	FALSE
ENSG00000100412	22	0.08694	Astrocyte	1	0.01515	NA	ENSG00000100412	41447830	ACO2	FALSE	FALSE	TRUE	NA
ENSG00000100410	22	0.2121	Astrocyte	1	1	NA	ENSG00000100410	41459717	PHF5A	FALSE	FALSE	FALSE	NA
ENSG00000172346	22	0.7231	Astrocyte	0.0248	0.5518	NA	ENSG00000172346	41561010	CSDC2	FALSE	TRUE	FALSE	NA
ENSG00000100417	22	0.77132	Astrocyte	1	0.89135	NA	ENSG00000100417	41576900	PMM1	FALSE	FALSE	FALSE	NA
ENSG00000100138	22	0.38102	Astrocyte	0.77343	0.026374	0.51403	ENSG00000100138	41673933	SNU13	FALSE	FALSE	TRUE	FALSE
ENSG00000100167	22	0.02346	Astrocyte	0.10234	0.44793	0.83428	ENSG00000100167	41969443	SEPTIN3	FALSE	FALSE	FALSE	FALSE
ENSG00000183066	22	0.6694	Astrocyte	0.66876	0.05667	0.88403	ENSG00000183066	41998725	WBP2NL	FALSE	FALSE	FALSE	FALSE
ENSG00000198951	22	0.37914	Astrocyte	0.30904	0.52534	0.74551	ENSG00000198951	42058334	NAGA	FALSE	FALSE	FALSE	FALSE
ENSG00000184983	22	0.1988	Astrocyte	0.5165	0.04244	NA	ENSG00000184983	42085526	NDUFA6	FALSE	FALSE	TRUE	NA
ENSG00000100207	22	0.7785	Astrocyte	1	1	NA	ENSG00000100207	42160013	TCF20	FALSE	FALSE	FALSE	NA
ENSG00000189306	22	0.1517	Astrocyte	1	0.5367	NA	ENSG00000189306	42507982	RRP7A	FALSE	FALSE	FALSE	NA
ENSG00000183569	22	0.3876	Astrocyte	0.5092	0.5105	0.1564	ENSG00000183569	42553617	SERHL2	FALSE	FALSE	FALSE	FALSE
ENSG00000100243	22	0.9615	Astrocyte	0.89503	0.7405	0.50503	ENSG00000100243	42615730	CYB5R3	FALSE	FALSE	FALSE	FALSE
ENSG00000242247	22	0.96356	Astrocyte	0.22393	0.39713	0.7237	ENSG00000242247	42796502	ARFGAP3	FALSE	FALSE	FALSE	FALSE
ENSG00000100271	22	0.75771	Astrocyte	0.6539	0.1219	0.6368	ENSG00000100271	43039516	TTLL1	FALSE	FALSE	FALSE	FALSE
ENSG00000100304	22	0.6691	Astrocyte	1	1	NA	ENSG00000100304	43166622	TTLL12	FALSE	FALSE	FALSE	NA
ENSG00000100347	22	0.649	Astrocyte	0.9033	0.7373	0.855	ENSG00000100347	43955442	SAMM50	FALSE	FALSE	FALSE	FALSE
ENSG00000188677	22	0.2313	Astrocyte	0.2641	0.5065	NA	ENSG00000188677	43999211	PARVB	FALSE	FALSE	FALSE	NA
ENSG00000241484	22	0.087315	Astrocyte	0.68402	0.74899	0.57597	ENSG00000241484	44752558	ARHGAP8	FALSE	FALSE	FALSE	FALSE
ENSG00000093000	22	0.25674	Astrocyte	0.1611	0.56833	0.073234	ENSG00000093000	45163925	NUP50	FALSE	FALSE	FALSE	FALSE
ENSG00000100364	22	0.529	Astrocyte	0.39816	0.19234	0.73685	ENSG00000100364	45192244	KIAA0930	FALSE	FALSE	FALSE	FALSE
ENSG00000100376	22	0.8795	Astrocyte	0.44301	0.0063321	0.65901	ENSG00000100376	45308968	FAM118A	FALSE	FALSE	TRUE	FALSE
ENSG00000077942	22	0.75803	Astrocyte	0.38403	0.7534	0.8637	ENSG00000077942	45502238	FBLN1	FALSE	FALSE	FALSE	FALSE
ENSG00000130638	22	0.99066	Astrocyte	0.35081	0.106	0.3144	ENSG00000130638	45671798	ATXN10	FALSE	FALSE	FALSE	FALSE
ENSG00000075234	22	0.33458	Astrocyte	0.16669	0.96893	NA	ENSG00000075234	46267961	TTC38	FALSE	FALSE	FALSE	NA
ENSG00000100416	22	0.3223	Astrocyte	0.377	0.3767	NA	ENSG00000100416	46330875	TRMU	FALSE	FALSE	FALSE	NA
ENSG00000075240	22	0.74151	Astrocyte	0.10875	0.3179	0.92576	ENSG00000075240	46576012	GRAMD4	FALSE	FALSE	FALSE	FALSE
ENSG00000100422	22	0.5179	Astrocyte	0.6989	0.2379	0.751	ENSG00000100422	46684410	CERK	FALSE	FALSE	FALSE	FALSE
ENSG00000054611	22	0.24452	Astrocyte	0.523	0.20996	0.73362	ENSG00000054611	46762617	TBC1D22A	FALSE	FALSE	FALSE	FALSE
ENSG00000219438	22	0.72858	Astrocyte	0.025758	0.75191	0.28906	ENSG00000219438	48489553	TAFA5	FALSE	TRUE	FALSE	FALSE
ENSG00000182858	22	0.64811	Astrocyte	0.020773	0.28376	0.92461	ENSG00000182858	49900229	ALG12	FALSE	TRUE	FALSE	FALSE
ENSG00000198355	22	0.63335	Astrocyte	0.9918	0.7988	0.4028	ENSG00000198355	49960768	PIM3	FALSE	FALSE	FALSE	FALSE
ENSG00000073169	22	0.44966	Astrocyte	0.0043845	0.045062	0.15027	ENSG00000073169	50201011	SELENOO	FALSE	TRUE	TRUE	FALSE
ENSG00000100429	22	0.2244	Astrocyte	0.4165	0.7686	0.6747	ENSG00000100429	50245183	HDAC10	FALSE	FALSE	FALSE	FALSE
ENSG00000185386	22	0.1753	Astrocyte	0.1621	0.7633	0.4371	ENSG00000185386	50263713	MAPK11	FALSE	FALSE	FALSE	FALSE
ENSG00000196576	22	0.859	Astrocyte	0.35147	0.43473	0.57672	ENSG00000196576	50274979	PLXNB2	FALSE	FALSE	FALSE	FALSE
ENSG00000205593	22	0.6093	Astrocyte	1	0.8658	NA	ENSG00000205593	50309030	DENND6B	FALSE	FALSE	FALSE	NA
ENSG00000100241	22	0.27802	Astrocyte	0.22339	0.5836	0.72837	ENSG00000100241	50443219	SBF1	FALSE	FALSE	FALSE	FALSE
ENSG00000025708	22	0.28163	Astrocyte	0.6851	0.79034	0.15553	ENSG00000025708	50525752	TYMP	FALSE	FALSE	FALSE	FALSE
ENSG00000205560	22	0.46439	Astrocyte	0.90736000000000006	0.20197	0.24104	ENSG00000205560	50568861	CPT1B	FALSE	FALSE	FALSE	FALSE
ENSG00000100288	22	0.6089	Astrocyte	0.8657	1	0.149	ENSG00000100288	50578959	CHKB	FALSE	FALSE	FALSE	FALSE
ENSG00000100299	22	0.6922	Astrocyte	0.8788	0.3803	0.5426	ENSG00000100299	50622754	ARSA	FALSE	FALSE	FALSE	FALSE
ENSG00000188976	1	0.2704	Excitatory Neuron	0.9728	1	0.03398	ENSG00000188976	944203	NOC2L	FALSE	FALSE	FALSE	TRUE
ENSG00000187961	1	0.040395	Excitatory Neuron	0.90394	1	0.64138	ENSG00000187961	960584	KLHL17	FALSE	FALSE	FALSE	FALSE
ENSG00000188290	1	0.70867	Excitatory Neuron	0.76091	1	0.75955	ENSG00000188290	998962	HES4	FALSE	FALSE	FALSE	FALSE
ENSG00000188157	1	0.011861	Excitatory Neuron	0.28993	0.69616	0.38159	ENSG00000188157	1020120	AGRN	FALSE	FALSE	FALSE	FALSE
ENSG00000131591	1	0.21197	Excitatory Neuron	0.70089	0.3812	NA	ENSG00000131591	1081818	C1orf159	FALSE	FALSE	FALSE	NA
ENSG00000078808	1	0.70165	Excitatory Neuron	0.037503	0.46587	0.234	ENSG00000078808	1216931	SDF4	FALSE	TRUE	FALSE	FALSE
ENSG00000176022	1	0.0647	Excitatory Neuron	0.4408	0.3905	NA	ENSG00000176022	1232237	B3GALT6	FALSE	FALSE	FALSE	NA
ENSG00000160087	1	0.43715	Excitatory Neuron	0.58361	0.96739	0.17073	ENSG00000160087	1253909	UBE2J2	FALSE	FALSE	FALSE	FALSE
ENSG00000131584	1	0.90333	Excitatory Neuron	0.4085	0.2693	0.2529	ENSG00000131584	1292390	ACAP3	FALSE	FALSE	FALSE	FALSE
ENSG00000127054	1	0.1263	Excitatory Neuron	1	1	NA	ENSG00000127054	1311585	INTS11	FALSE	FALSE	FALSE	NA
ENSG00000224051	1	0.7329	Excitatory Neuron	0.5931	1	0.7753	ENSG00000224051	1324756	CPTP	FALSE	FALSE	FALSE	FALSE
ENSG00000107404	1	0.724	Excitatory Neuron	0.4303	0.778	0.07361	ENSG00000107404	1335276	DVL1	FALSE	FALSE	FALSE	FALSE
ENSG00000175756	1	0.51438	Excitatory Neuron	0.20266	0.15398	0.73205	ENSG00000175756	1373730	AURKAIP1	FALSE	FALSE	FALSE	FALSE
ENSG00000221978	1	0.1874	Excitatory Neuron	1	0.1177	NA	ENSG00000221978	1385711	CCNL2	FALSE	FALSE	FALSE	NA
ENSG00000242485	1	0.2797	Excitatory Neuron	0.6704	1	0.3204	ENSG00000242485	1401909	MRPL20	FALSE	FALSE	FALSE	FALSE
ENSG00000160072	1	0.44372	Excitatory Neuron	0.9592	0.2898	NA	ENSG00000160072	1471765	ATAD3B	FALSE	FALSE	FALSE	NA
ENSG00000197785	1	0.7057	Excitatory Neuron	0.2268	0.75192	NA	ENSG00000197785	1512162	ATAD3A	FALSE	FALSE	FALSE	NA
ENSG00000205090	1	0.87216	Excitatory Neuron	0.51653	0.42753	0.26894	ENSG00000205090	1534778	TMEM240	FALSE	FALSE	FALSE	FALSE
ENSG00000197530	1	0.72275	Excitatory Neuron	0.60031	0.46305	0.82521	ENSG00000197530	1615454	MIB2	FALSE	FALSE	FALSE	FALSE
ENSG00000187730	1	0.45534	Excitatory Neuron	0.7207	0.30345	0.61418	ENSG00000187730	2019329	GABRD	FALSE	FALSE	FALSE	FALSE
ENSG00000162585	1	0.84815	Excitatory Neuron	0.75919	0.66959	0.75762	ENSG00000162585	2184461	FAAP20	FALSE	FALSE	FALSE	FALSE
ENSG00000157933	1	0.44295	Excitatory Neuron	0.99985	0.23676	0.49614	ENSG00000157933	2227388	SKI	FALSE	FALSE	FALSE	FALSE
ENSG00000157916	1	0.97904	Excitatory Neuron	0.90735	0.93274	0.37066	ENSG00000157916	2391775	RER1	FALSE	FALSE	FALSE	FALSE
ENSG00000149527	1	0.189	Excitatory Neuron	0.9087	0.9748	0.2253	ENSG00000149527	2425980	PLCH2	FALSE	FALSE	FALSE	FALSE
ENSG00000157881	1	0.8974	Excitatory Neuron	1	0.9479	NA	ENSG00000157881	2508537	PANK4	FALSE	FALSE	FALSE	NA
ENSG00000157873	1	0.15305	Excitatory Neuron	0.18932	0.22353	0.26519	ENSG00000157873	2555639	TNFRSF14	FALSE	FALSE	FALSE	FALSE
ENSG00000157870	1	0.2069	Excitatory Neuron	1	1	NA	ENSG00000157870	2586491	PRXL2B	FALSE	FALSE	FALSE	NA
ENSG00000116213	1	0.10553	Excitatory Neuron	0.46813	0.12147	0.76483	ENSG00000116213	3630767	WRAP73	FALSE	FALSE	FALSE	FALSE
ENSG00000130764	1	0.8031	Excitatory Neuron	0.6739	0.3085	0.011086	ENSG00000130764	3778559	LRRC47	FALSE	FALSE	FALSE	TRUE
ENSG00000169598	1	0.48002	Excitatory Neuron	0.16368	0.67401	0.31539	ENSG00000169598	3857267	DFFB	FALSE	FALSE	FALSE	FALSE
ENSG00000196581	1	0.69946	Excitatory Neuron	0.15569	0.76725	0.88838	ENSG00000196581	4654609	AJAP1	FALSE	FALSE	FALSE	FALSE
ENSG00000131697	1	0.1716	Excitatory Neuron	1	1	NA	ENSG00000131697	5862811	NPHP4	FALSE	FALSE	FALSE	NA
ENSG00000069424	1	0.41082	Excitatory Neuron	0.17178	0.21724	0.76079	ENSG00000069424	5990927	KCNAB2	FALSE	FALSE	FALSE	FALSE
ENSG00000116254	1	0.010555	Excitatory Neuron	0.83706	0.95793	0.92465	ENSG00000116254	6101787	CHD5	FALSE	FALSE	FALSE	FALSE
ENSG00000116251	1	0.038778	Excitatory Neuron	0.019887	0.38782	0.47761	ENSG00000116251	6185020	RPL22	FALSE	TRUE	FALSE	FALSE
