## Supplementary Tables for "Machine Learning-Based Prediction of Cell-type Resolved Brain eQTLs Enhances Discovery of Variants Explaining Alzheimer’s Disease Heritability" (part 2 of 3)

### Sheet: eMAGMA Results (Predicted Varia (continued)
GENE	CHR	P_EUR	cell_type	P_AFR	P_AMR	P_EAS	gene_id	gene_TSS	GENE_NAME	significant_EUR	significant_AFR	significant_AMR	significant_EAS
ENSG00000116237	1	0.21059	Excitatory Neuron	0.90856	0.28413	0.90679	ENSG00000116237	6221193	ICMT	FALSE	FALSE	FALSE	FALSE
ENSG00000158292	1	0.44664	Excitatory Neuron	0.10061	0.47947	0.54056	ENSG00000158292	6247353	GPR153	FALSE	FALSE	FALSE	FALSE
ENSG00000097021	1	0.29242	Excitatory Neuron	0.6847	0.44648	0.44484	ENSG00000097021	6264269	ACOT7	FALSE	FALSE	FALSE	FALSE
ENSG00000171680	1	0.23801	Excitatory Neuron	0.13023	0.64563	0.23558	ENSG00000171680	6467122	PLEKHG5	FALSE	FALSE	FALSE	FALSE
ENSG00000162408	1	0.70702	Excitatory Neuron	0.1983	0.93302	0.71886	ENSG00000162408	6521347	NOL9	FALSE	FALSE	FALSE	FALSE
ENSG00000204859	1	0.95421	Excitatory Neuron	0.78299	0.19724	NA	ENSG00000204859	6579994	ZBTB48	FALSE	FALSE	FALSE	NA
ENSG00000162413	1	9.7671e-4	Excitatory Neuron	0.07853	0.6134	0.02261	ENSG00000162413	6590724	KLHL21	FALSE	FALSE	FALSE	TRUE
ENSG00000116273	1	0.5001	Excitatory Neuron	0.1064	0.5352	NA	ENSG00000116273	6613731	PHF13	FALSE	FALSE	FALSE	NA
ENSG00000041988	1	0.5368	Excitatory Neuron	1	0.3054	NA	ENSG00000041988	6624868	THAP3	FALSE	FALSE	FALSE	NA
ENSG00000171735	1	0.7839	Excitatory Neuron	1	1	NA	ENSG00000171735	6785454	CAMTA1	FALSE	FALSE	FALSE	NA
ENSG00000049245	1	0.11604	Excitatory Neuron	0.84314	0.34167	0.82839	ENSG00000049245	7771296	VAMP3	FALSE	FALSE	FALSE	FALSE
ENSG00000049246	1	0.21546	Excitatory Neuron	0.80881	0.22128	0.99422	ENSG00000049246	7784291	PER3	FALSE	FALSE	FALSE	FALSE
ENSG00000116288	1	0.39734	Excitatory Neuron	0.56875	0.63706	0.78916	ENSG00000116288	7954291	PARK7	FALSE	FALSE	FALSE	FALSE
ENSG00000116285	1	0.65926	Excitatory Neuron	0.34951	0.93149	0.064655	ENSG00000116285	8004404	ERRFI1	FALSE	FALSE	FALSE	FALSE
ENSG00000162426	1	0.037368	Excitatory Neuron	0.59683	0.16686	0.19959	ENSG00000162426	8318114	SLC45A1	FALSE	FALSE	FALSE	FALSE
ENSG00000142599	1	0.001544	Excitatory Neuron	0.1839	0.8849	0.5804	ENSG00000142599	8352397	RERE	FALSE	FALSE	FALSE	FALSE
ENSG00000074800	1	0.32353	Excitatory Neuron	0.92949	0.58662	0.86445	ENSG00000074800	8861000	ENO1	FALSE	FALSE	FALSE	FALSE
ENSG00000171621	1	0.55078	Excitatory Neuron	0.19282	0.83837	0.74257	ENSG00000171621	9292894	SPSB1	FALSE	FALSE	FALSE	FALSE
ENSG00000171612	1	0.034332	Excitatory Neuron	0.11103	0.76054	0.52238	ENSG00000171612	9539465	SLC25A33	FALSE	FALSE	FALSE	FALSE
ENSG00000188807	1	0.0072287	Excitatory Neuron	0.17687	0.4166	0.52182	ENSG00000188807	9588911	TMEM201	FALSE	FALSE	FALSE	FALSE
ENSG00000171608	1	0.07067	Excitatory Neuron	0.42045	0.02719	0.85777	ENSG00000171608	9629889	PIK3CD	FALSE	FALSE	TRUE	FALSE
ENSG00000171603	1	0.44928	Excitatory Neuron	0.78939	0.47105	0.54717	ENSG00000171603	9728926	CLSTN1	FALSE	FALSE	FALSE	FALSE
ENSG00000178585	1	0.51607	Excitatory Neuron	0.7155	0.93278	0.9787	ENSG00000178585	9848276	CTNNBIP1	FALSE	FALSE	FALSE	FALSE
ENSG00000162441	1	0.80579	Excitatory Neuron	0.77928	0.78255	0.70193	ENSG00000162441	9922113	LZIC	FALSE	FALSE	FALSE	FALSE
ENSG00000130939	1	0.9443	Excitatory Neuron	0.73845	0.29074	0.84801	ENSG00000130939	10032832	UBE4B	FALSE	FALSE	FALSE	FALSE
ENSG00000054523	1	0.1889	Excitatory Neuron	0.9623	0.11854	0.73309	ENSG00000054523	10210570	KIF1B	FALSE	FALSE	FALSE	FALSE
ENSG00000142657	1	0.49039	Excitatory Neuron	0.94076	0.051759	0.93869	ENSG00000142657	10398592	PGD	FALSE	FALSE	FALSE	FALSE
ENSG00000175279	1	0.92355	Excitatory Neuron	0.43142	0.0092626	0.55572	ENSG00000175279	10430433	CENPS	FALSE	FALSE	TRUE	FALSE
ENSG00000116649	1	0.82792	Excitatory Neuron	0.72095	0.57427	0.21294	ENSG00000116649	11054584	SRM	FALSE	FALSE	FALSE	FALSE
ENSG00000171824	1	0.2167	Excitatory Neuron	0.2816	0.5728	0.1014	ENSG00000171824	11066618	EXOSC10	FALSE	FALSE	FALSE	FALSE
ENSG00000120942	1	0.62562	Excitatory Neuron	0.6533	0.71037	0.16783	ENSG00000120942	11273198	UBIAD1	FALSE	FALSE	FALSE	FALSE
ENSG00000204624	1	0.24544	Excitatory Neuron	0.57909	0.79288	0.081058	ENSG00000204624	11479155	DISP3	FALSE	FALSE	FALSE	FALSE
ENSG00000132879	1	0.4661	Excitatory Neuron	0.71364	0.15331	0.28721	ENSG00000132879	11654375	FBXO44	FALSE	FALSE	FALSE	FALSE
ENSG00000116670	1	0.49123	Excitatory Neuron	0.96815	0.62398	0.55225	ENSG00000116670	11657230	MAD2L2	FALSE	FALSE	FALSE	FALSE
ENSG00000011021	1	0.2027	Excitatory Neuron	0.49237	0.061421	0.7246	ENSG00000011021	11806096	CLCN6	FALSE	FALSE	FALSE	FALSE
ENSG00000116685	1	0.94214	Excitatory Neuron	0.62176	0.94357	0.52801	ENSG00000116685	11919591	KIAA2013	FALSE	FALSE	FALSE	FALSE
ENSG00000083444	1	0.44924	Excitatory Neuron	0.7355	0.8968	0.1936	ENSG00000083444	11934205	PLOD1	FALSE	FALSE	FALSE	FALSE
ENSG00000116688	1	0.8228	Excitatory Neuron	1	1	NA	ENSG00000116688	11980181	MFN2	FALSE	FALSE	FALSE	NA
ENSG00000048707	1	0.58143	Excitatory Neuron	0.17321	0.26095	0.72712	ENSG00000048707	12230030	VPS13D	FALSE	FALSE	FALSE	FALSE
ENSG00000162496	1	0.27793	Excitatory Neuron	0.88835	0.58859	0.83764	ENSG00000162496	12567909	DHRS3	FALSE	FALSE	FALSE	FALSE
ENSG00000116731	1	0.88262	Excitatory Neuron	0.83887	0.53633	0.27327	ENSG00000116731	13700188	PRDM2	FALSE	FALSE	FALSE	FALSE
ENSG00000142634	1	0.081463	Excitatory Neuron	0.49505	0.33046	0.90578	ENSG00000142634	15409888	EFHD2	FALSE	FALSE	FALSE	FALSE
ENSG00000132906	1	0.90679	Excitatory Neuron	0.23793	0.71862	0.099461	ENSG00000132906	15490832	CASP9	FALSE	FALSE	FALSE	FALSE
ENSG00000116138	1	0.89223	Excitatory Neuron	0.59946	0.87411	0.038604	ENSG00000116138	15526813	DNAJC16	FALSE	FALSE	FALSE	TRUE
ENSG00000197312	1	0.70861	Excitatory Neuron	0.71624	0.99153	0.020003	ENSG00000197312	15617458	DDI2	FALSE	FALSE	FALSE	TRUE
ENSG00000116786	1	0.61376	Excitatory Neuron	0.46077	0.97561	0.009173	ENSG00000116786	15684320	PLEKHM2	FALSE	FALSE	FALSE	TRUE
ENSG00000065526	1	0.90919	Excitatory Neuron	0.76692	0.54255	0.79612	ENSG00000065526	15836095	SPEN	FALSE	FALSE	FALSE	FALSE
ENSG00000116809	1	0.78418	Excitatory Neuron	0.50486	0.2373	0.70945	ENSG00000116809	15941869	ZBTB17	FALSE	FALSE	FALSE	FALSE
ENSG00000037637	1	0.243	Excitatory Neuron	0.12869	0.68932	0.85322	ENSG00000037637	16246840	FBXO42	FALSE	FALSE	FALSE	FALSE
ENSG00000055070	1	0.29935	Excitatory Neuron	0.61563	0.42296	0.62496	ENSG00000055070	16352575	SZRD1	FALSE	FALSE	FALSE	FALSE
ENSG00000157191	1	0.4766	Excitatory Neuron	0.4702	0.8297	NA	ENSG00000157191	16440721	NECAP2	FALSE	FALSE	FALSE	NA
ENSG00000159363	1	0.42231	Excitatory Neuron	0.015582	0.45613	0.21079	ENSG00000159363	16985958	ATP13A2	FALSE	TRUE	FALSE	FALSE
ENSG00000117118	1	0.7444	Excitatory Neuron	0.07092	0.061803	NA	ENSG00000117118	17018664	SDHB	FALSE	FALSE	FALSE	NA
ENSG00000179051	1	0.8998	Excitatory Neuron	0.98131	0.14713	0.96306	ENSG00000179051	17406760	RCC2	FALSE	FALSE	FALSE	FALSE
ENSG00000117154	1	0.74489	Excitatory Neuron	0.45499	0.7224	0.36003	ENSG00000117154	18107798	IGSF21	FALSE	FALSE	FALSE	FALSE
ENSG00000169991	1	0.92226	Excitatory Neuron	0.3599	0.16476	0.51083	ENSG00000169991	18904280	IFFO2	FALSE	FALSE	FALSE	FALSE
ENSG00000127481	1	0.95276	Excitatory Neuron	0.62768	0.80467	0.60494	ENSG00000127481	19074510	UBR4	FALSE	FALSE	FALSE	FALSE
ENSG00000053372	1	0.60274	Excitatory Neuron	0.71388	0.30719	0.388	ENSG00000053372	19251805	MRTO4	FALSE	FALSE	FALSE	FALSE
ENSG00000053371	1	0.16981	Excitatory Neuron	0.10179	0.56661	0.87756	ENSG00000053371	19301991	AKR7A2	FALSE	FALSE	FALSE	FALSE
ENSG00000077549	1	0.3609	Excitatory Neuron	0.04331	0.79585	0.90708	ENSG00000077549	19338775	CAPZB	FALSE	TRUE	FALSE	FALSE
ENSG00000173436	1	0.064617	Excitatory Neuron	0.45225	0.28743	0.78624	ENSG00000173436	19484403	MICOS10	FALSE	FALSE	FALSE	FALSE
ENSG00000158747	1	0.10846	Excitatory Neuron	0.65586	0.64535	0.76633	ENSG00000158747	19596979	NBL1	FALSE	FALSE	FALSE	FALSE
ENSG00000169914	1	0.14355	Excitatory Neuron	0.81774	0.86624	0.092057	ENSG00000169914	19882395	OTUD3	FALSE	FALSE	FALSE	FALSE
ENSG00000162543	1	0.0023345	Excitatory Neuron	0.59329	0.1001	0.30015	ENSG00000162543	20186096	UBXN10	FALSE	FALSE	FALSE	FALSE
ENSG00000162545	1	0.39694	Excitatory Neuron	0.86457	0.41742	0.56792	ENSG00000162545	20482391	CAMK2N1	FALSE	FALSE	FALSE	FALSE
ENSG00000090432	1	0.84048	Excitatory Neuron	0.58001	0.2574	0.31205	ENSG00000090432	20499448	MUL1	FALSE	FALSE	FALSE	FALSE
ENSG00000158828	1	0.6766	Excitatory Neuron	0.648	0.4451	0.6374	ENSG00000158828	20633458	PINK1	FALSE	FALSE	FALSE	FALSE
ENSG00000244038	1	0.25194	Excitatory Neuron	0.80643	0.74052	0.93091	ENSG00000244038	20651767	DDOST	FALSE	FALSE	FALSE	FALSE
ENSG00000189410	1	0.025712	Excitatory Neuron	0.60892	0.64794	0.62915	ENSG00000189410	20719731	SH2D5	FALSE	FALSE	FALSE	FALSE
ENSG00000075151	1	0.0017997	Excitatory Neuron	0.92895	0.18512	0.51452	ENSG00000075151	20806292	EIF4G3	FALSE	FALSE	FALSE	FALSE
ENSG00000117298	1	0.016858	Excitatory Neuron	0.69877	0.44312	0.89334	ENSG00000117298	21217247	ECE1	FALSE	FALSE	FALSE	FALSE
ENSG00000142794	1	0.69117	Excitatory Neuron	0.11763	0.98312	0.44265	ENSG00000142794	21440128	NBPF3	FALSE	FALSE	FALSE	FALSE
ENSG00000076864	1	0.90249	Excitatory Neuron	0.78372	0.45829	0.26451	ENSG00000076864	21596221	RAP1GAP	FALSE	FALSE	FALSE	FALSE
ENSG00000090686	1	0.81815	Excitatory Neuron	0.57123	0.88803	0.413	ENSG00000090686	21678298	USP48	FALSE	FALSE	FALSE	FALSE
ENSG00000070831	1	0.075825	Excitatory Neuron	0.84367	0.59761	0.45314	ENSG00000070831	22052627	CDC42	FALSE	FALSE	FALSE	FALSE
ENSG00000184677	1	0.44	Excitatory Neuron	1	1	NA	ENSG00000184677	22428838	ZBTB40	FALSE	FALSE	FALSE	NA
ENSG00000133216	1	0.99322	Excitatory Neuron	0.6501	0.9944	0.8237	ENSG00000133216	22710839	EPHB2	FALSE	FALSE	FALSE	FALSE
ENSG00000169641	1	0.86240000000000006	Excitatory Neuron	0.47173	0.10218000000000001	0.3366	ENSG00000169641	23084030	LUZP1	FALSE	FALSE	FALSE	FALSE
ENSG00000125944	1	0.4269	Excitatory Neuron	0.68421	0.41003	0.3444	ENSG00000125944	23303771	HNRNPR	FALSE	FALSE	FALSE	FALSE
ENSG00000125945	1	0.86796	Excitatory Neuron	0.89619	0.98911	0.64241	ENSG00000125945	23359448	ZNF436	FALSE	FALSE	FALSE	FALSE
ENSG00000088280	1	0.045007	Excitatory Neuron	0.24973	0.901	0.31665	ENSG00000088280	23428563	ASAP3	FALSE	FALSE	FALSE	FALSE
ENSG00000142676	1	0.3176	Excitatory Neuron	0.3012	0.3007	0.3555	ENSG00000142676	23691742	RPL11	FALSE	FALSE	FALSE	FALSE
ENSG00000011007	1	0.67412	Excitatory Neuron	0.728	0.2282	0.03643	ENSG00000011007	23743448	ELOA	FALSE	FALSE	FALSE	TRUE
ENSG00000057757	1	0.5664	Excitatory Neuron	1	0.74048	NA	ENSG00000057757	23778418	PITHD1	FALSE	FALSE	FALSE	NA
ENSG00000117308	1	0.01589	Excitatory Neuron	0.8958	0.6512	NA	ENSG00000117308	23795599	GALE	FALSE	FALSE	FALSE	NA
ENSG00000179163	1	0.050502	Excitatory Neuron	0.73533	0.9867	0.32612	ENSG00000179163	23845077	FUCA1	FALSE	FALSE	FALSE	FALSE
ENSG00000189266	1	7.7378e-4	Excitatory Neuron	8.0579e-4	0.8604	0.40913	ENSG00000189266	23956839	PNRC2	FALSE	TRUE	FALSE	FALSE
ENSG00000188529	1	6.5543e-4	Excitatory Neuron	8.7766e-4	0.97432	0.25897	ENSG00000188529	23964347	SRSF10	FALSE	TRUE	FALSE	FALSE
ENSG00000185436	1	0.57142	Excitatory Neuron	0.2302	0.6645	0.48105	ENSG00000185436	24154168	IFNLR1	FALSE	FALSE	FALSE	FALSE
ENSG00000001461	1	0.16779	Excitatory Neuron	0.90588	0.63369	0.27569	ENSG00000001461	24415802	NIPAL3	FALSE	FALSE	FALSE	FALSE
ENSG00000133226	1	0.2556	Excitatory Neuron	0.0013326	0.3446	0.4883	ENSG00000133226	24631716	SRRM1	FALSE	TRUE	FALSE	FALSE
ENSG00000117614	1	0.21367	Excitatory Neuron	0.42087	0.55895	0.108	ENSG00000117614	25222276	SYF2	FALSE	FALSE	FALSE	FALSE
ENSG00000117616	1	0.63341	Excitatory Neuron	0.86481	0.6993	0.22477	ENSG00000117616	25242249	RSRP1	FALSE	FALSE	FALSE	FALSE
ENSG00000183726	1	0.57024	Excitatory Neuron	0.98803	0.58622	0.69579	ENSG00000183726	25338317	TMEM50A	FALSE	FALSE	FALSE	FALSE
ENSG00000204178	1	0.84216	Excitatory Neuron	0.97112	0.91575	0.65663	ENSG00000204178	25430858	MACO1	FALSE	FALSE	FALSE	FALSE
ENSG00000117643	1	0.22945	Excitatory Neuron	0.44848	0.42887	0.82374	ENSG00000117643	25616791	MAN1C1	FALSE	FALSE	FALSE	FALSE
ENSG00000162430	1	0.27967	Excitatory Neuron	0.39052	0.041052	0.41287	ENSG00000162430	25800193	SELENON	FALSE	FALSE	TRUE	FALSE
ENSG00000117640	1	0.32664	Excitatory Neuron	0.40746	0.17633	0.88007	ENSG00000117640	25818640	MTFR1L	FALSE	FALSE	FALSE	FALSE
ENSG00000182749	1	0.30253	Excitatory Neuron	0.7257	0.67052	0.7224	ENSG00000182749	25861484	PAQR7	FALSE	FALSE	FALSE	FALSE
ENSG00000117632	1	0.055092	Excitatory Neuron	0.23379	0.52169	0.87281	ENSG00000117632	25884181	STMN1	FALSE	FALSE	FALSE	FALSE
ENSG00000158008	1	0.89183	Excitatory Neuron	0.97271	0.051896	0.39895	ENSG00000158008	26019884	EXTL1	FALSE	FALSE	FALSE	FALSE
ENSG00000175087	1	0.41704	Excitatory Neuron	0.73449	0.32867	0.049905	ENSG00000175087	26111165	PDIK1L	FALSE	FALSE	FALSE	TRUE
ENSG00000130695	1	0.23228	Excitatory Neuron	0.53088	0.84587	0.18684	ENSG00000130695	26234200	CEP85	FALSE	FALSE	FALSE	FALSE
ENSG00000142669	1	0.33289	Excitatory Neuron	0.12497	0.63576	0.74465	ENSG00000142669	26280086	SH3BGRL3	FALSE	FALSE	FALSE	FALSE
ENSG00000158062	1	0.069552	Excitatory Neuron	0.18206	0.39429	0.85961	ENSG00000158062	26281328	UBXN11	FALSE	FALSE	FALSE	FALSE
ENSG00000117682	1	0.029094	Excitatory Neuron	0.99326	0.13502	0.27244	ENSG00000117682	26432282	DHDDS	FALSE	FALSE	FALSE	FALSE
ENSG00000198830	1	0.013084	Excitatory Neuron	0.97941	0.81858	0.3698	ENSG00000198830	26472440	HMGN2	FALSE	FALSE	FALSE	FALSE
ENSG00000117713	1	0.15547	Excitatory Neuron	0.85305	0.30853	0.74503	ENSG00000117713	26693236	ARID1A	FALSE	FALSE	FALSE	FALSE
ENSG00000060642	1	0.18422	Excitatory Neuron	0.86923	0.51078	0.61643	ENSG00000060642	26787054	PIGV	FALSE	FALSE	FALSE	FALSE
ENSG00000204160	1	0.02328	Excitatory Neuron	0.9176	0.05792	NA	ENSG00000204160	26826688	ZDHHC18	FALSE	FALSE	FALSE	NA
ENSG00000142751	1	0.08582	Excitatory Neuron	0.89	0.8406	NA	ENSG00000142751	26876132	GPN2	FALSE	FALSE	FALSE	NA
ENSG00000090273	1	0.14443	Excitatory Neuron	0.98373	0.12521	NA	ENSG00000090273	26900238	NUDC	FALSE	FALSE	FALSE	NA
ENSG00000253368	1	0.2436	Excitatory Neuron	0.93553	0.75184	0.75515	ENSG00000253368	26993692	TRNP1	FALSE	FALSE	FALSE	FALSE
ENSG00000090020	1	0.9114	Excitatory Neuron	0.3713	0.6117	0.7828	ENSG00000090020	27098809	SLC9A1	FALSE	FALSE	FALSE	FALSE
ENSG00000142784	1	0.3787	Excitatory Neuron	1	0.4855	0.1067	ENSG00000142784	27234632	WDTC1	FALSE	FALSE	FALSE	FALSE
ENSG00000186501	1	0.73458	Excitatory Neuron	0.1689	0.34643	0.4865	ENSG00000186501	27322145	TMEM222	FALSE	FALSE	FALSE	FALSE
ENSG00000158195	1	0.7265	Excitatory Neuron	1	1	NA	ENSG00000158195	27404230	WASF2	FALSE	FALSE	FALSE	NA
ENSG00000126705	1	0.33496	Excitatory Neuron	0.79212	0.5273	0.78628	ENSG00000126705	27534035	AHDC1	FALSE	FALSE	FALSE	FALSE
ENSG00000126709	1	0.0046472	Excitatory Neuron	0.16574	0.17148	0.46575	ENSG00000126709	27666064	IFI6	FALSE	FALSE	FALSE	FALSE
ENSG00000117751	1	0.13898	Excitatory Neuron	0.75246	0.39746	0.8441	ENSG00000117751	27830782	PPP1R8	FALSE	FALSE	FALSE	FALSE
ENSG00000130775	1	0.009847	Excitatory Neuron	0.993	0.1676	0.8053	ENSG00000130775	27872543	THEMIS2	FALSE	FALSE	FALSE	FALSE
ENSG00000117748	1	0.92845	Excitatory Neuron	0.4759	0.9447	NA	ENSG00000117748	27891524	RPA2	FALSE	FALSE	FALSE	NA
ENSG00000158161	1	0.65853	Excitatory Neuron	0.25284	0.18163	NA	ENSG00000158161	27970344	EYA3	FALSE	FALSE	FALSE	NA
ENSG00000126698	1	0.051655	Excitatory Neuron	0.56579	0.91531	0.81835	ENSG00000126698	28199456	DNAJC8	FALSE	FALSE	FALSE	FALSE
ENSG00000130770	1	0.020834	Excitatory Neuron	0.63303	0.96245	0.87801	ENSG00000130770	28236109	ATP5IF1	FALSE	FALSE	FALSE	FALSE
ENSG00000130766	1	0.0027512	Excitatory Neuron	0.13271	0.44248	0.74462	ENSG00000130766	28259518	SESN2	FALSE	FALSE	FALSE	FALSE
ENSG00000204138	1	0.006697	Excitatory Neuron	0.0089231	0.024348	0.46613	ENSG00000204138	28369582	PHACTR4	FALSE	TRUE	TRUE	FALSE
ENSG00000180198	1	0.0011361	Excitatory Neuron	0.062387	0.046165	0.62461	ENSG00000180198	28505943	RCC1	FALSE	FALSE	TRUE	FALSE
ENSG00000180098	1	4.7396e-4	Excitatory Neuron	0.65941	0.21307	0.59184	ENSG00000180098	28553085	TRNAU1AP	FALSE	FALSE	FALSE	FALSE
ENSG00000120656	1	0.077776	Excitatory Neuron	0.23621	0.034946	0.50976	ENSG00000120656	28587829	TAF12	FALSE	FALSE	TRUE	FALSE
ENSG00000198492	1	0.33463	Excitatory Neuron	0.47901	0.32325	0.684	ENSG00000198492	28736621	YTHDF2	FALSE	FALSE	FALSE	FALSE
ENSG00000116329	1	0.6281	Excitatory Neuron	0.379	0.03086	0.4818	ENSG00000116329	28812170	OPRD1	FALSE	FALSE	TRUE	FALSE
ENSG00000159023	1	0.38382	Excitatory Neuron	0.5192	0.42928	0.71761	ENSG00000159023	28887091	EPB41	FALSE	FALSE	FALSE	FALSE
ENSG00000116350	1	0.23768	Excitatory Neuron	0.44275	0.30074	0.29772	ENSG00000116350	29147743	SRSF4	FALSE	FALSE	FALSE	FALSE
ENSG00000116353	1	0.58272	Excitatory Neuron	0.61583	0.48991	0.10802	ENSG00000116353	29192657	MECR	FALSE	FALSE	FALSE	FALSE
ENSG00000060656	1	0.83837	Excitatory Neuron	0.86268	0.089062	0.5369	ENSG00000060656	29236516	PTPRU	FALSE	FALSE	FALSE	FALSE
ENSG00000162512	1	0.41594	Excitatory Neuron	0.36416	0.61792	0.78931	ENSG00000162512	30869466	SDC3	FALSE	FALSE	FALSE	FALSE
ENSG00000084628	1	0.06316	Excitatory Neuron	0.5501	0.4601	NA	ENSG00000084628	31179745	NKAIN1	FALSE	FALSE	FALSE	NA
ENSG00000121766	1	0.1129	Excitatory Neuron	0.23116	0.89169	0.91379	ENSG00000121766	31296982	ZCCHC17	FALSE	FALSE	FALSE	FALSE
ENSG00000121769	1	0.091109	Excitatory Neuron	0.44842	0.99455	0.93455	ENSG00000121769	31365253	FABP3	FALSE	FALSE	FALSE	FALSE
ENSG00000162517	1	0.25157	Excitatory Neuron	0.36357	0.8795	0.74981	ENSG00000162517	31629866	PEF1	FALSE	FALSE	FALSE	FALSE
ENSG00000121753	1	0.8322	Excitatory Neuron	0.2428	0.6417	0.4015	ENSG00000121753	31727117	ADGRB2	FALSE	FALSE	FALSE	FALSE
ENSG00000184007	1	0.94528	Excitatory Neuron	0.27199	0.04799	0.565	ENSG00000184007	31906421	PTP4A2	FALSE	FALSE	TRUE	FALSE
ENSG00000121774	1	0.44737	Excitatory Neuron	0.31166	0.82135	NA	ENSG00000121774	32013868	KHDRBS1	FALSE	FALSE	FALSE	NA
ENSG00000121775	1	0.26458	Excitatory Neuron	0.71662	0.40255	0.72269	ENSG00000121775	32072031	TMEM39B	FALSE	FALSE	FALSE	FALSE
ENSG00000025800	1	0.37641	Excitatory Neuron	0.52752	0.12598	0.69123	ENSG00000025800	32108056	KPNA6	FALSE	FALSE	FALSE	FALSE
ENSG00000084652	1	0.20514	Excitatory Neuron	0.90574	0.10473	0.66728	ENSG00000084652	32179675	TXLNA	FALSE	FALSE	FALSE	FALSE
ENSG00000160050	1	0.29638	Excitatory Neuron	0.66377	0.17336	0.77578	ENSG00000160050	32200595	CCDC28B	FALSE	FALSE	FALSE	FALSE
ENSG00000160055	1	0.34621	Excitatory Neuron	0.719	0.086341	0.56931	ENSG00000160055	32214472	TMEM234	FALSE	FALSE	FALSE	FALSE
ENSG00000084623	1	0.9921	Excitatory Neuron	1	1	NA	ENSG00000084623	32221077	EIF3I	FALSE	FALSE	FALSE	NA
ENSG00000175130	1	0.66221	Excitatory Neuron	1	1	NA	ENSG00000175130	32333839	MARCKSL1	FALSE	FALSE	FALSE	NA
ENSG00000160058	1	0.96212	Excitatory Neuron	0.044091	0.2058	NA	ENSG00000160058	32364633	BSDC1	FALSE	TRUE	FALSE	NA
ENSG00000160062	1	0.43254	Excitatory Neuron	0.8909	0.36292	NA	ENSG00000160062	32539427	ZBTB8A	FALSE	FALSE	FALSE	NA
ENSG00000162521	1	0.14829	Excitatory Neuron	0.24048	0.87503	0.62413	ENSG00000162521	32651142	RBBP4	FALSE	FALSE	FALSE	FALSE
ENSG00000162522	1	0.5434	Excitatory Neuron	0.5553	0.757	0.04599	ENSG00000162522	32741830	NHSL3	FALSE	FALSE	FALSE	TRUE
ENSG00000116497	1	0.84312	Excitatory Neuron	0.72216	0.44396	0.24691	ENSG00000116497	32816767	S100PBP	FALSE	FALSE	FALSE	FALSE
ENSG00000160097	1	0.41698	Excitatory Neuron	0.48161	0.71971	0.26943	ENSG00000160097	32862268	FNDC5	FALSE	FALSE	FALSE	FALSE
ENSG00000121905	1	0.79699	Excitatory Neuron	0.34414	0.67754	0.36069	ENSG00000121905	32885994	HPCA	FALSE	FALSE	FALSE	FALSE
ENSG00000116514	1	0.036619	Excitatory Neuron	0.22216	0.5993	0.49374	ENSG00000116514	32936445	RNF19B	FALSE	FALSE	FALSE	FALSE
ENSG00000004455	1	0.3417	Excitatory Neuron	0.5594	0.7593	0.05871	ENSG00000004455	33007986	AK2	FALSE	FALSE	FALSE	FALSE
ENSG00000142920	1	0.22324	Excitatory Neuron	0.86107	0.64329	0.54209	ENSG00000142920	33081104	AZIN2	FALSE	FALSE	FALSE	FALSE
ENSG00000160094	1	0.1607	Excitatory Neuron	0.42783	0.38818	0.90667	ENSG00000160094	33256492	ZNF362	FALSE	FALSE	FALSE	FALSE
ENSG00000134686	1	0.75677	Excitatory Neuron	0.3336	0.63178	0.67428	ENSG00000134686	33323623	PHC2	FALSE	FALSE	FALSE	FALSE
ENSG00000116544	1	0.41396	Excitatory Neuron	0.010238	0.6787	0.043899	ENSG00000116544	34865436	DLGAP3	FALSE	TRUE	FALSE	TRUE
ENSG00000243749	1	0.645	Excitatory Neuron	0.38089	0.62885	NA	ENSG00000243749	34981380	TMEM35B	FALSE	FALSE	FALSE	NA
ENSG00000163867	1	0.6104	Excitatory Neuron	0.24121	0.51637	0.080251	ENSG00000163867	34986165	ZMYM6	FALSE	FALSE	FALSE	FALSE
ENSG00000116560	1	0.38678	Excitatory Neuron	0.59648	0.41508	0.54625	ENSG00000116560	35176378	SFPQ	FALSE	FALSE	FALSE	FALSE
ENSG00000146463	1	0.18178	Excitatory Neuron	0.9912	0.92672	NA	ENSG00000146463	35268709	ZMYM4	FALSE	FALSE	FALSE	NA
ENSG00000020129	1	0.66962	Excitatory Neuron	0.13693	0.44473	0.63427	ENSG00000020129	35557473	NCDN	FALSE	FALSE	FALSE	FALSE
ENSG00000116819	1	0.82026	Excitatory Neuron	0.3472	0.8972	0.45479	ENSG00000116819	35573314	TFAP2E	FALSE	FALSE	FALSE	FALSE
ENSG00000126067	1	0.6304	Excitatory Neuron	0.88357	0.99071	NA	ENSG00000126067	35599541	PSMB2	FALSE	FALSE	FALSE	NA
ENSG00000142686	1	0.81879	Excitatory Neuron	0.30941	0.99554	0.64724	ENSG00000142686	35713877	C1orf216	FALSE	FALSE	FALSE	FALSE
ENSG00000134698	1	0.65711	Excitatory Neuron	0.31991000000000003	0.98747	0.66962	ENSG00000134698	35808016	AGO4	FALSE	FALSE	FALSE	FALSE
ENSG00000092847	1	0.7763	Excitatory Neuron	0.556	0.9224	0.53	ENSG00000092847	35869808	AGO1	FALSE	FALSE	FALSE	FALSE
ENSG00000126070	1	0.6328	Excitatory Neuron	0.1249	0.8247	NA	ENSG00000126070	35930718	AGO3	FALSE	FALSE	FALSE	NA
ENSG00000054116	1	0.13862	Excitatory Neuron	0.31405	0.30191	0.79562	ENSG00000054116	36136570	TRAPPC3	FALSE	FALSE	FALSE	FALSE
ENSG00000116871	1	0.1696	Excitatory Neuron	1	1	NA	ENSG00000116871	36155579	MAP7D1	FALSE	FALSE	FALSE	NA
ENSG00000054118	1	0.7583	Excitatory Neuron	1	1	NA	ENSG00000054118	36224432	THRAP3	FALSE	FALSE	FALSE	NA
ENSG00000196182	1	0.66417	Excitatory Neuron	0.69414	0.033722	0.40514	ENSG00000196182	36339624	STK40	FALSE	FALSE	TRUE	FALSE
ENSG00000181817	1	0.75385	Excitatory Neuron	0.26309	0.73088	0.26504	ENSG00000181817	36391238	LSM10	FALSE	FALSE	FALSE	FALSE
ENSG00000116885	1	0.11209	Excitatory Neuron	0.1283	0.93137	0.2588	ENSG00000116885	36415827	OSCP1	FALSE	FALSE	FALSE	FALSE
ENSG00000116898	1	0.1914	Excitatory Neuron	0.079003	0.30495	0.46006	ENSG00000116898	36455718	MRPS15	FALSE	FALSE	FALSE	FALSE
ENSG00000163873	1	0.44688	Excitatory Neuron	0.9944	0.1895	0.6761	ENSG00000163873	36795527	GRIK3	FALSE	FALSE	FALSE	FALSE
ENSG00000163875	1	0.92712	Excitatory Neuron	0.8551	0.47246	0.65055	ENSG00000163875	37489993	MEAF6	FALSE	FALSE	FALSE	FALSE
ENSG00000163877	1	0.68678	Excitatory Neuron	0.59942	0.12259	0.45338	ENSG00000163877	37534449	SNIP1	FALSE	FALSE	FALSE	FALSE
ENSG00000134697	1	0.24813	Excitatory Neuron	0.56623	0.16653	0.085847	ENSG00000134697	37566816	GNL2	FALSE	FALSE	FALSE	FALSE
ENSG00000116922	1	0.85021	Excitatory Neuron	0.74025	0.97873	0.25185	ENSG00000116922	37681570	AIRIM	FALSE	FALSE	FALSE	FALSE
ENSG00000183317	1	0.14442	Excitatory Neuron	0.68728	0.52697	0.32501	ENSG00000183317	37713880	EPHA10	FALSE	FALSE	FALSE	FALSE
ENSG00000185090	1	0.27015	Excitatory Neuron	0.11512	0.32046	0.4297	ENSG00000185090	37793847	MANEAL	FALSE	FALSE	FALSE	FALSE
ENSG00000196449	1	0.9858	Excitatory Neuron	1	1	NA	ENSG00000196449	37802945	YRDC	FALSE	FALSE	FALSE	NA
ENSG00000188786	1	0.01642	Excitatory Neuron	1	0.3417	NA	ENSG00000188786	37809574	MTF1	FALSE	FALSE	FALSE	NA
ENSG00000204084	1	0.52623	Excitatory Neuron	0.52708	0.77081	0.88149	ENSG00000204084	37860697	INPP5B	FALSE	FALSE	FALSE	FALSE
ENSG00000183431	1	0.3033	Excitatory Neuron	0.76983	0.89236	0.94213	ENSG00000183431	37956975	SF3A3	FALSE	FALSE	FALSE	FALSE
ENSG00000183520	1	0.81587	Excitatory Neuron	0.5654	0.3539	0.97782	ENSG00000183520	38009258	UTP11	FALSE	FALSE	FALSE	FALSE
ENSG00000185668	1	0.7572	Excitatory Neuron	0.02259	0.34394	0.94626999999999994	ENSG00000185668	38043829	POU3F1	FALSE	TRUE	FALSE	FALSE
ENSG00000116954	1	0.069594	Excitatory Neuron	0.30303	0.32516	0.79683	ENSG00000116954	38838198	RRAGC	FALSE	FALSE	FALSE	FALSE
ENSG00000214114	1	0.091738	Excitatory Neuron	0.26192	0.44625	0.77464	ENSG00000214114	38862493	MYCBP	FALSE	FALSE	FALSE	FALSE
ENSG00000174574	1	0.0079367	Excitatory Neuron	0.4653	0.26582	0.038228	ENSG00000174574	38991276	AKIRIN1	FALSE	FALSE	FALSE	TRUE
ENSG00000168653	1	0.34325	Excitatory Neuron	0.96229	0.21436	0.11942	ENSG00000168653	39026318	NDUFS5	FALSE	FALSE	FALSE	FALSE
ENSG00000127603	1	0.63382	Excitatory Neuron	0.38242	0.53573	0.74874	ENSG00000127603	39081316	MACF1	FALSE	FALSE	FALSE	FALSE
ENSG00000183682	1	0.55864	Excitatory Neuron	0.46855	0.10474	0.82752	ENSG00000183682	39491636	BMP8A	FALSE	FALSE	FALSE	FALSE
ENSG00000090621	1	0.12222	Excitatory Neuron	0.32083	0.42642	0.88387	ENSG00000090621	39560709	PABPC4	FALSE	FALSE	FALSE	FALSE
ENSG00000116983	1	0.75859	Excitatory Neuron	0.6783	0.37848	0.25515	ENSG00000116983	39678648	HPCAL4	FALSE	FALSE	FALSE	FALSE
ENSG00000084072	1	0.1606	Excitatory Neuron	0.2741	0.824	0.8437	ENSG00000084072	39692182	PPIE	FALSE	FALSE	FALSE	FALSE
ENSG00000043514	1	0.1219	Excitatory Neuron	0.2005	0.82963	0.66604	ENSG00000043514	39838110	TRIT1	FALSE	FALSE	FALSE	FALSE
ENSG00000116990	1	0.1955	Excitatory Neuron	0.6489	1	NA	ENSG00000116990	39895428	MYCL	FALSE	FALSE	FALSE	NA
ENSG00000131236	1	0.040952	Excitatory Neuron	0.083984	0.47828	0.8827	ENSG00000131236	40040233	CAP1	FALSE	FALSE	FALSE	FALSE
ENSG00000131238	1	0.3164	Excitatory Neuron	0.068589	0.31936	0.078722	ENSG00000131238	40072710	PPT1	FALSE	FALSE	FALSE	FALSE
ENSG00000117000	1	0.52717	Excitatory Neuron	0.051143	0.050297	0.40854	ENSG00000117000	40161387	RLF	FALSE	FALSE	FALSE	FALSE
ENSG00000084073	1	0.82137	Excitatory Neuron	0.095283	0.12951	0.048146	ENSG00000084073	40258041	ZMPSTE24	FALSE	FALSE	FALSE	TRUE
ENSG00000084070	1	0.50178	Excitatory Neuron	0.12129	0.11018	0.070513	ENSG00000084070	40344850	SMAP2	FALSE	FALSE	FALSE	FALSE
ENSG00000187801	1	0.4879	Excitatory Neuron	0.0485	0.43543	0.29276	ENSG00000187801	40450102	ZFP69B	FALSE	TRUE	FALSE	FALSE
ENSG00000117010	1	0.14193	Excitatory Neuron	0.7281	0.86581	0.90733	ENSG00000117010	40531573	ZNF684	FALSE	FALSE	FALSE	FALSE
ENSG00000117016	1	0.083682	Excitatory Neuron	0.34188	0.94368	0.24971	ENSG00000117016	40620680	RIMS3	FALSE	FALSE	FALSE	FALSE
ENSG00000066136	1	0.0034881	Excitatory Neuron	0.58851	0.33304	0.316	ENSG00000066136	40691648	NFYC	FALSE	FALSE	FALSE	FALSE
ENSG00000179862	1	0.23942	Excitatory Neuron	0.39814	0.41216	0.84486000000000006	ENSG00000179862	40861054	CITED4	FALSE	FALSE	FALSE	FALSE
ENSG00000171793	1	0.3679	Excitatory Neuron	0.51665	0.4086	0.74705	ENSG00000171793	40979300	CTPS1	FALSE	FALSE	FALSE	FALSE
ENSG00000010803	1	0.8891	Excitatory Neuron	0.1014	0.8824	0.2533	ENSG00000010803	41027202	SCMH1	FALSE	FALSE	FALSE	FALSE
ENSG00000127124	1	0.2655	Excitatory Neuron	0.8577	0.5854	0.2947	ENSG00000127124	41506365	HIVEP3	FALSE	FALSE	FALSE	FALSE
ENSG00000198815	1	0.631	Excitatory Neuron	1	0.3097	NA	ENSG00000198815	42176539	FOXJ3	FALSE	FALSE	FALSE	NA
ENSG00000177181	1	0.50022	Excitatory Neuron	0.96668	0.26532	0.94087	ENSG00000177181	42380792	RIMKLA	FALSE	FALSE	FALSE	FALSE
ENSG00000127125	1	0.029255	Excitatory Neuron	0.84992	0.27896	0.60065	ENSG00000127125	42456117	PPCS	FALSE	FALSE	FALSE	FALSE
ENSG00000171960	1	0.026077	Excitatory Neuron	0.91361	0.68555	0.96793	ENSG00000171960	42658335	PPIH	FALSE	FALSE	FALSE	FALSE
ENSG00000065978	1	0.030447	Excitatory Neuron	0.072046	0.75044	0.11464	ENSG00000065978	42682418	YBX1	FALSE	FALSE	FALSE	FALSE
ENSG00000117385	1	0.11136	Excitatory Neuron	0.40527	0.0064132	0.90646	ENSG00000117385	42746335	P3H1	FALSE	FALSE	TRUE	FALSE
ENSG00000164010	1	0.027317	Excitatory Neuron	0.045678	0.041487	0.28976	ENSG00000164010	42817122	ERMAP	FALSE	TRUE	TRUE	FALSE
ENSG00000117394	1	0.94573	Excitatory Neuron	0.33379	0.3641	0.39346	ENSG00000117394	42925353	SLC2A1	FALSE	FALSE	FALSE	FALSE
ENSG00000117395	1	0.54053	Excitatory Neuron	0.6541	0.76306	0.93047	ENSG00000117395	43164175	EBNA1BP2	FALSE	FALSE	FALSE	FALSE
ENSG00000159479	1	0.28141	Excitatory Neuron	0.51507	0.53666	0.67377	ENSG00000159479	43383917	MED8	FALSE	FALSE	FALSE	FALSE
ENSG00000178922	1	0.2438	Excitatory Neuron	0.2036	0.1104	0.3994	ENSG00000178922	43450989	HYI	FALSE	FALSE	FALSE	FALSE
ENSG00000142949	1	0.033852	Excitatory Neuron	0.56699	0.32818	0.32094	ENSG00000142949	43525187	PTPRF	FALSE	FALSE	FALSE	FALSE
ENSG00000066135	1	0.23938	Excitatory Neuron	0.52505	0.67605	0.68699	ENSG00000066135	43650149	KDM4A	FALSE	FALSE	FALSE	FALSE
ENSG00000126091	1	0.024683	Excitatory Neuron	0.35229	0.76585	0.53233	ENSG00000126091	43705824	ST3GAL3	FALSE	FALSE	FALSE	FALSE
ENSG00000117408	1	0.59792	Excitatory Neuron	0.66179	0.93941	0.61995	ENSG00000117408	43946950	IPO13	FALSE	FALSE	FALSE	FALSE
ENSG00000117410	1	0.6905	Excitatory Neuron	0.3316	1	0.457	ENSG00000117410	43974487	ATP6V0B	FALSE	FALSE	FALSE	FALSE
ENSG00000117411	1	0.7306	Excitatory Neuron	0.7952	0.3349	NA	ENSG00000117411	43978943	B4GALT2	FALSE	FALSE	FALSE	NA
ENSG00000159214	1	0.38434	Excitatory Neuron	0.51374	0.447	0.29639	ENSG00000159214	43991359	CCDC24	FALSE	FALSE	FALSE	FALSE
ENSG00000178028	1	0.039451	Excitatory Neuron	0.038553	0.49281	0.77081	ENSG00000178028	44213455	DMAP1	FALSE	TRUE	FALSE	FALSE
ENSG00000126106	1	0.36843	Excitatory Neuron	0.062068	0.23486	0.81496	ENSG00000126106	44635238	TMEM53	FALSE	FALSE	FALSE	FALSE
ENSG00000198520	1	0.40761	Excitatory Neuron	0.33034	0.39078	0.26618000000000003	ENSG00000198520	44674692	ARMH1	FALSE	FALSE	FALSE	FALSE
ENSG00000142937	1	0.96356	Excitatory Neuron	0.1199	0.056079	0.12294	ENSG00000142937	44775251	RPS8	FALSE	FALSE	FALSE	FALSE
ENSG00000117425	1	0.435	Excitatory Neuron	0.21932	0.09204	0.059927	ENSG00000117425	44819154	PTCH2	FALSE	FALSE	FALSE	FALSE
ENSG00000070785	1	0.94508	Excitatory Neuron	0.13308	0.028652	0.047412	ENSG00000070785	44850522	EIF2B3	FALSE	FALSE	TRUE	TRUE
ENSG00000126107	1	0.66487	Excitatory Neuron	0.76146	0.30299	0.12783	ENSG00000126107	45002540	HECTD3	FALSE	FALSE	FALSE	FALSE
ENSG00000132781	1	0.18964	Excitatory Neuron	0.56624	0.32633	0.17091	ENSG00000132781	45329163	MUTYH	FALSE	FALSE	FALSE	FALSE
ENSG00000070759	1	0.77361	Excitatory Neuron	0.027812	0.28199	0.13222	ENSG00000070759	45343883	TESK2	FALSE	TRUE	FALSE	FALSE
ENSG00000132763	1	0.903	Excitatory Neuron	0.48224	0.82807	0.33801	ENSG00000132763	45500300	MMACHC	FALSE	FALSE	FALSE	FALSE
ENSG00000117448	1	0.82117	Excitatory Neuron	0.62393	0.84777	0.34513	ENSG00000117448	45550543	AKR1A1	FALSE	FALSE	FALSE	FALSE
ENSG00000132780	1	0.68098	Excitatory Neuron	0.7914	0.784	NA	ENSG00000132780	45583846	NASP	FALSE	FALSE	FALSE	NA
ENSG00000159592	1	0.01413	Excitatory Neuron	1	1	NA	ENSG00000159592	45627304	GPBP1L1	FALSE	FALSE	FALSE	NA
ENSG00000159596	1	0.2745	Excitatory Neuron	1	1	NA	ENSG00000159596	45688181	TMEM69	FALSE	FALSE	FALSE	NA
ENSG00000197429	1	0.80025	Excitatory Neuron	0.43425	0.80254	0.54097	ENSG00000197429	45694324	IPP	FALSE	FALSE	FALSE	FALSE
ENSG00000117461	1	0.35032	Excitatory Neuron	0.7771	0.4587	0.4561	ENSG00000117461	46040140	PIK3R3	FALSE	FALSE	FALSE	FALSE
ENSG00000085998	1	0.84372	Excitatory Neuron	0.78387	0.30386	0.84805	ENSG00000085998	46188683	POMGNT1	FALSE	FALSE	FALSE	FALSE
ENSG00000171357	1	0.64605	Excitatory Neuron	0.79755	0.42231	0.72543	ENSG00000171357	46203334	LURAP1	FALSE	FALSE	FALSE	FALSE
ENSG00000117481	1	0.81558	Excitatory Neuron	0.85025	0.25747	0.43647	ENSG00000117481	46340789	NSUN4	FALSE	FALSE	FALSE	FALSE
ENSG00000117480	1	0.88545	Excitatory Neuron	0.94183	0.58948	0.5334	ENSG00000117480	46394317	FAAH	FALSE	FALSE	FALSE	FALSE
ENSG00000079277	1	0.8779	Excitatory Neuron	0.5826	0.43375	0.6025	ENSG00000079277	46557407	MKNK1	FALSE	FALSE	FALSE	FALSE
ENSG00000159658	1	0.62803	Excitatory Neuron	0.48002	0.3249	0.20183	ENSG00000159658	46674659	EFCAB14	FALSE	FALSE	FALSE	FALSE
ENSG00000186377	1	0.5811	Excitatory Neuron	0.9731	0.8383	0.3426	ENSG00000186377	47023669	CYP4X1	FALSE	FALSE	FALSE	FALSE
ENSG00000123473	1	0.1698	Excitatory Neuron	0.3187	0.9903	0.63115	ENSG00000123473	47250139	STIL	FALSE	FALSE	FALSE	FALSE
ENSG00000162368	1	0.2281	Excitatory Neuron	0.49861	0.84117	0.86548	ENSG00000162368	47333790	CMPK1	FALSE	FALSE	FALSE	FALSE
ENSG00000162374	1	0.73631	Excitatory Neuron	0.74072	0.69352	0.04371	ENSG00000162374	50024029	ELAVL4	FALSE	FALSE	FALSE	TRUE
ENSG00000123091	1	0.05206	Excitatory Neuron	0.0086939	0.95555	0.81745	ENSG00000123091	51236273	RNF11	FALSE	TRUE	FALSE	FALSE
ENSG00000085832	1	0.10668	Excitatory Neuron	0.30109	0.036204	0.6016	ENSG00000085832	51354263	EPS15	FALSE	FALSE	TRUE	FALSE
ENSG00000117859	1	0.032724	Excitatory Neuron	0.85703	0.84295	0.87075	ENSG00000117859	51577179	OSBPL9	FALSE	FALSE	FALSE	FALSE
ENSG00000078618	1	0.4367	Excitatory Neuron	0.3192	0.3987	0.2614	ENSG00000078618	51789191	NRDC	FALSE	FALSE	FALSE	FALSE
ENSG00000169213	1	0.67344	Excitatory Neuron	0.67368	0.78719	0.2614	ENSG00000169213	51907956	RAB3B	FALSE	FALSE	FALSE	FALSE
ENSG00000117862	1	0.52004	Excitatory Neuron	0.56517	0.96484	0.44811	ENSG00000117862	52020131	TXNDC12	FALSE	FALSE	FALSE	FALSE
ENSG00000157077	1	0.35324	Excitatory Neuron	0.16337	0.87916	0.5068	ENSG00000157077	52142089	ZFYVE9	FALSE	FALSE	FALSE	FALSE
ENSG00000154222	1	0.77524	Excitatory Neuron	0.20245	0.59069	0.53688	ENSG00000154222	52345723	CC2D1B	FALSE	FALSE	FALSE	FALSE
ENSG00000134748	1	0.87214	Excitatory Neuron	0.4889	0.92841	0.158	ENSG00000134748	52404602	PRPF38A	FALSE	FALSE	FALSE	FALSE
ENSG00000134744	1	0.8652	Excitatory Neuron	1	0.4626	0.5148	ENSG00000134744	52408282	TUT4	FALSE	FALSE	FALSE	FALSE
ENSG00000162377	1	0.7217	Excitatory Neuron	0.26249	0.99462	0.26821	ENSG00000162377	52684449	COA7	FALSE	FALSE	FALSE	FALSE
ENSG00000116171	1	0.2681	Excitatory Neuron	0.29558	0.79694	0.077159	ENSG00000116171	52927276	SCP2	FALSE	FALSE	FALSE	FALSE
ENSG00000162384	1	0.554	Excitatory Neuron	0.8965	0.3048	0.8266	ENSG00000162384	53214099	CZIB	FALSE	FALSE	FALSE	FALSE
ENSG00000162385	1	0.995	Excitatory Neuron	0.2277	0.4445	0.8901	ENSG00000162385	53226900	MAGOH	FALSE	FALSE	FALSE	FALSE
ENSG00000157193	1	0.84614	Excitatory Neuron	0.84665	0.75473	0.94201	ENSG00000157193	53242364	LRP8	FALSE	FALSE	FALSE	FALSE
ENSG00000058804	1	0.005572	Excitatory Neuron	0.42419	0.93697	0.8901	ENSG00000058804	53765478	NDC1	FALSE	FALSE	FALSE	FALSE
ENSG00000058799	1	0.62137	Excitatory Neuron	0.94873	0.59737	0.29028	ENSG00000058799	53851719	YIPF1	FALSE	FALSE	FALSE	FALSE
ENSG00000081870	1	0.64937	Excitatory Neuron	0.90522	0.6831	0.24897	ENSG00000081870	53916574	IFT25	FALSE	FALSE	FALSE	FALSE
ENSG00000116209	1	0.043321	Excitatory Neuron	0.12532	0.048202	0.82839	ENSG00000116209	54026681	TMEM59	FALSE	FALSE	TRUE	FALSE
ENSG00000116221	1	0.48624	Excitatory Neuron	0.72952	0.73804	0.054955	ENSG00000116221	54184041	MRPL37	FALSE	FALSE	FALSE	FALSE
ENSG00000157216	1	0.3648	Excitatory Neuron	0.69373	0.78541	0.41717	ENSG00000157216	54225432	SSBP3	FALSE	FALSE	FALSE	FALSE
ENSG00000162390	1	0.64489	Excitatory Neuron	0.099272	0.56391	0.88677	ENSG00000162390	54542257	ACOT11	FALSE	FALSE	FALSE	FALSE
ENSG00000243725	1	0.73873	Excitatory Neuron	0.13406	0.55126	0.86502	ENSG00000243725	54715861	TTC4	FALSE	FALSE	FALSE	FALSE
ENSG00000116133	1	0.7429	Excitatory Neuron	0.33777	0.71504	0.64431	ENSG00000116133	54849627	DHCR24	FALSE	FALSE	FALSE	FALSE
ENSG00000162407	1	0.67581	Excitatory Neuron	0.6765	0.44295	0.66965	ENSG00000162407	56494761	PLPP3	FALSE	FALSE	FALSE	FALSE
ENSG00000162409	1	0.91807	Excitatory Neuron	0.92015	0.99228	0.028773	ENSG00000162409	56645314	PRKAA2	FALSE	FALSE	FALSE	TRUE
ENSG00000162600	1	0.15676	Excitatory Neuron	0.11523	0.36837	0.66783	ENSG00000162600	58415384	OMA1	FALSE	FALSE	FALSE	FALSE
ENSG00000162601	1	0.29318	Excitatory Neuron	0.0027979	0.91477	0.38877	ENSG00000162601	58643440	MYSM1	FALSE	TRUE	FALSE	FALSE
ENSG00000177606	1	0.059505	Excitatory Neuron	0.18206	0.53838	0.28399	ENSG00000177606	58776845	JUN	FALSE	FALSE	FALSE	FALSE
ENSG00000172456	1	0.0063117	Excitatory Neuron	0.01745	0.62748	0.83441	ENSG00000172456	59296638	FGGY	FALSE	TRUE	FALSE	FALSE
ENSG00000134709	1	0.14266	Excitatory Neuron	0.91353	0.4523	0.065254	ENSG00000134709	59814786	HOOK1	FALSE	FALSE	FALSE	FALSE
ENSG00000162599	1	0.1213	Excitatory Neuron	1	1	NA	ENSG00000162599	60865259	NFIA	FALSE	FALSE	FALSE	NA
ENSG00000162604	1	0.094642	Excitatory Neuron	0.49872	0.49562	0.83848	ENSG00000162604	61681046	TM2D1	FALSE	FALSE	FALSE	FALSE
ENSG00000132849	1	0.92899	Excitatory Neuron	0.31288	0.55059	0.2876	ENSG00000132849	61742477	PATJ	FALSE	FALSE	FALSE	FALSE
ENSG00000162607	1	0.04433	Excitatory Neuron	0.88579	0.40722	0.14979	ENSG00000162607	62436297	USP1	FALSE	FALSE	FALSE	FALSE
ENSG00000125703	1	0.22298	Excitatory Neuron	0.1475	0.81156	0.8645	ENSG00000125703	62784132	ATG4C	FALSE	FALSE	FALSE	FALSE
ENSG00000088035	1	0.35446	Excitatory Neuron	0.73553	0.040819	0.26072	ENSG00000088035	63367575	ALG6	FALSE	FALSE	TRUE	FALSE
ENSG00000203965	1	0.72368	Excitatory Neuron	0.30892	0.29393	0.47081	ENSG00000203965	63523372	EFCAB7	FALSE	FALSE	FALSE	FALSE
ENSG00000079739	1	0.90535	Excitatory Neuron	0.0061114	0.2271	0.64409	ENSG00000079739	63593411	PGM1	FALSE	TRUE	FALSE	FALSE
ENSG00000185483	1	0.96896	Excitatory Neuron	0.068409	0.3279	0.73336	ENSG00000185483	63774017	ROR1	FALSE	FALSE	FALSE	FALSE
ENSG00000158966	1	0.079664	Excitatory Neuron	0.46449	0.95544	0.86644	ENSG00000158966	64470129	CACHD1	FALSE	FALSE	FALSE	FALSE
ENSG00000162437	1	0.049529	Excitatory Neuron	0.50886	0.29816	0.01807	ENSG00000162437	64745075	RAVER2	FALSE	FALSE	FALSE	TRUE
ENSG00000162434	1	0.4336	Excitatory Neuron	1	1	NA	ENSG00000162434	64833223	JAK1	FALSE	FALSE	FALSE	NA
ENSG00000162433	1	0.95947	Excitatory Neuron	0.022415	0.74724	0.34633	ENSG00000162433	65147549	AK4	FALSE	TRUE	FALSE	FALSE
ENSG00000116675	1	0.13364	Excitatory Neuron	0.83404	0.64995	0.87467	ENSG00000116675	65248219	DNAJC6	FALSE	FALSE	FALSE	FALSE
ENSG00000213625	1	0.063471	Excitatory Neuron	0.50413	0.18533	0.75684	ENSG00000213625	65420587	LEPROT	FALSE	FALSE	FALSE	FALSE
ENSG00000184588	1	0.76727	Excitatory Neuron	0.081528	0.20585	0.92158	ENSG00000184588	65792514	PDE4B	FALSE	FALSE	FALSE	FALSE
ENSG00000118473	1	0.096793	Excitatory Neuron	0.12415	0.14704	0.31761	ENSG00000118473	66533267	SGIP1	FALSE	FALSE	FALSE	FALSE
ENSG00000152760	1	0.11549	Excitatory Neuron	0.18336	0.17617	0.4789	ENSG00000152760	66752459	DYNLT5	FALSE	FALSE	FALSE	FALSE
ENSG00000198160	1	0.25677	Excitatory Neuron	0.42809	0.95461	0.7695	ENSG00000198160	66924895	MIER1	FALSE	FALSE	FALSE	FALSE
ENSG00000116704	1	0.73331	Excitatory Neuron	0.73577	0.084769	0.98417	ENSG00000116704	66999350	SLC35D1	FALSE	FALSE	FALSE	FALSE
ENSG00000081985	1	0.55578	Excitatory Neuron	0.79825	0.17166	0.93314	ENSG00000081985	67307364	IL12RB2	FALSE	FALSE	FALSE	FALSE
ENSG00000142864	1	0.2858	Excitatory Neuron	0.078962	0.6935	0.70664	ENSG00000142864	67407810	SERBP1	FALSE	FALSE	FALSE	FALSE
ENSG00000116717	1	0.014203	Excitatory Neuron	0.12757	0.75813	0.87734	ENSG00000116717	67685201	GADD45A	FALSE	FALSE	FALSE	FALSE
ENSG00000116729	1	0.043935	Excitatory Neuron	0.8419	0.085072	0.61473	ENSG00000116729	68098473	WLS	FALSE	FALSE	FALSE	FALSE
ENSG00000033122	1	0.0078923	Excitatory Neuron	0.67087	0.66849	0.3019	ENSG00000033122	69567922	LRRC7	FALSE	FALSE	FALSE	FALSE
ENSG00000116754	1	0.9589	Excitatory Neuron	0.909	0.9596	0.6497	ENSG00000116754	70205682	SRSF11	FALSE	FALSE	FALSE	FALSE
ENSG00000116761	1	0.079743	Excitatory Neuron	0.28975	0.57121	0.92083	ENSG00000116761	70411218	CTH	FALSE	FALSE	FALSE	FALSE
ENSG00000050628	1	0.8219	Excitatory Neuron	0.6299	0.4077	0.4731	ENSG00000050628	70852353	PTGER3	FALSE	FALSE	FALSE	FALSE
ENSG00000132485	1	0.21838	Excitatory Neuron	0.73438	0.81557	0.4299	ENSG00000132485	71063291	ZRANB2	FALSE	FALSE	FALSE	FALSE
ENSG00000254685	1	0.43869	Excitatory Neuron	0.37238	0.76471	0.41818	ENSG00000254685	74198238	FPGT	FALSE	FALSE	FALSE	FALSE
ENSG00000178965	1	0.092967	Excitatory Neuron	0.69954	0.052344	0.7053	ENSG00000178965	74568117	ERICH3	FALSE	FALSE	FALSE	FALSE
ENSG00000116791	1	0.74107	Excitatory Neuron	0.72329	0.1346	0.26227	ENSG00000116791	74705482	CRYZ	FALSE	FALSE	FALSE	FALSE
ENSG00000117054	1	0.90771	Excitatory Neuron	0.19759	0.2951	0.78805	ENSG00000117054	75724431	ACADM	FALSE	FALSE	FALSE	FALSE
ENSG00000137955	1	0.91058	Excitatory Neuron	0.79062	0.91955	0.68075	ENSG00000137955	75786197	RABGGTB	FALSE	FALSE	FALSE	FALSE
ENSG00000057468	1	0.8492	Excitatory Neuron	0.79902	0.65718	0.88472	ENSG00000057468	75796882	MSH4	FALSE	FALSE	FALSE	FALSE
ENSG00000184005	1	0.29243	Excitatory Neuron	0.59931	0.57856	0.27433	ENSG00000184005	76074746	ST6GALNAC3	FALSE	FALSE	FALSE	FALSE
ENSG00000117069	1	0.18582	Excitatory Neuron	0.89834	0.90517	0.3664	ENSG00000117069	76867480	ST6GALNAC5	FALSE	FALSE	FALSE	FALSE
ENSG00000142892	1	0.8731	Excitatory Neuron	0.7596	0.004048	0.8179	ENSG00000142892	77088989	PIGK	FALSE	FALSE	TRUE	FALSE
ENSG00000154027	1	0.38866	Excitatory Neuron	0.60738	0.48696	0.54473	ENSG00000154027	77282019	AK5	FALSE	FALSE	FALSE	FALSE
ENSG00000077254	1	0.39759	Excitatory Neuron	0.73981	0.22194	0.95672	ENSG00000077254	77695987	USP33	FALSE	FALSE	FALSE	FALSE
ENSG00000180488	1	0.5505	Excitatory Neuron	1	1	NA	ENSG00000180488	77779624	MIGA1	FALSE	FALSE	FALSE	NA
ENSG00000162614	1	0.47757	Excitatory Neuron	0.69375	0.19411	0.92463	ENSG00000162614	77888513	NEXN	FALSE	FALSE	FALSE	FALSE
ENSG00000162616	1	0.6123	Excitatory Neuron	0.79005	0.33577	0.95037	ENSG00000162616	77979175	DNAJB4	FALSE	FALSE	FALSE	FALSE
ENSG00000117114	1	0.55191	Excitatory Neuron	0.69047	0.66524	0.35399	ENSG00000117114	81306147	ADGRL2	FALSE	FALSE	FALSE	FALSE
ENSG00000137941	1	0.7273	Excitatory Neuron	0.3094	0.6136	NA	ENSG00000137941	83865024	TTLL7	FALSE	FALSE	FALSE	NA
ENSG00000142875	1	0.57871	Excitatory Neuron	0.37375	0.93189	0.55413	ENSG00000142875	84078062	PRKACB	FALSE	FALSE	FALSE	FALSE
ENSG00000203943	1	0.060266	Excitatory Neuron	0.97891	0.64688	0.41387	ENSG00000203943	84298366	SAMD13	FALSE	FALSE	FALSE	FALSE
ENSG00000117133	1	0.32891	Excitatory Neuron	0.065863	0.7711	0.76686	ENSG00000117133	84479259	RPF1	FALSE	FALSE	FALSE	FALSE
ENSG00000122432	1	0.50004	Excitatory Neuron	0.031292	0.35403	0.86575	ENSG00000122432	84506300	SPATA1	FALSE	TRUE	FALSE	FALSE
ENSG00000117155	1	0.52338	Excitatory Neuron	0.22861	0.17391	0.25195	ENSG00000117155	84643706	SSX2IP	FALSE	FALSE	FALSE	FALSE
ENSG00000097096	1	0.4837	Excitatory Neuron	0.29301	0.61779	0.11459	ENSG00000097096	85156889	SYDE2	FALSE	FALSE	FALSE	FALSE
ENSG00000162642	1	0.40372	Excitatory Neuron	0.62371	0.77313	0.61777	ENSG00000162642	85249953	C1orf52	FALSE	FALSE	FALSE	FALSE
ENSG00000142867	1	0.059363	Excitatory Neuron	0.86061	0.62152	0.27992	ENSG00000142867	85265776	BCL10	FALSE	FALSE	FALSE	FALSE
ENSG00000153904	1	0.18785	Excitatory Neuron	0.12359	0.3234	0.54504	ENSG00000153904	85318481	DDAH1	FALSE	FALSE	FALSE	FALSE
ENSG00000117174	1	0.36214	Excitatory Neuron	0.48663	0.27719	0.84204	ENSG00000117174	85649417	ZNHIT6	FALSE	FALSE	FALSE	FALSE
ENSG00000122417	1	0.87041	Excitatory Neuron	0.46159	0.99856	0.78832	ENSG00000122417	86346824	ODF2L	FALSE	FALSE	FALSE	FALSE
ENSG00000097033	1	0.42006	Excitatory Neuron	0.11969	0.59145	0.85459	ENSG00000097033	86704570	SH3GLB1	FALSE	FALSE	FALSE	FALSE
ENSG00000153936	1	0.16161	Excitatory Neuron	0.041981	0.023939	0.35114	ENSG00000153936	86914635	HS2ST1	FALSE	TRUE	TRUE	FALSE
ENSG00000143013	1	0.049879	Excitatory Neuron	0.14671	0.47243	0.28853	ENSG00000143013	87328880	LMO4	FALSE	FALSE	FALSE	FALSE
ENSG00000065243	1	0.76907	Excitatory Neuron	0.49319	0.79408	0.85694	ENSG00000065243	88684222	PKN2	FALSE	FALSE	FALSE	FALSE
ENSG00000137947	1	0.47341	Excitatory Neuron	0.91167	0.85894	0.60527	ENSG00000137947	88852633	GTF2B	FALSE	FALSE	FALSE	FALSE
ENSG00000137944	1	0.30168	Excitatory Neuron	0.0023513	0.030724	0.094711	ENSG00000137944	88935773	KYAT3	FALSE	TRUE	TRUE	FALSE
ENSG00000197147	1	0.33768	Excitatory Neuron	0.0035031	0.18551	0.14309	ENSG00000197147	89524829	LRRC8B	FALSE	TRUE	FALSE	FALSE
ENSG00000171488	1	0.99642	Excitatory Neuron	0.14623	0.42059	0.51768	ENSG00000171488	89633072	LRRC8C	FALSE	FALSE	FALSE	FALSE
ENSG00000171492	1	0.070927	Excitatory Neuron	0.035236	0.47428	0.82517	ENSG00000171492	89821014	LRRC8D	FALSE	TRUE	FALSE	FALSE
ENSG00000162664	1	0.45031	Excitatory Neuron	0.96738	0.0051036	0.50476	ENSG00000162664	89995110	ZNF326	FALSE	FALSE	TRUE	FALSE
ENSG00000162669	1	0.2745	Excitatory Neuron	0.3278	0.04249	0.06771	ENSG00000162669	91260766	HFM1	FALSE	FALSE	TRUE	FALSE
ENSG00000097046	1	0.3844	Excitatory Neuron	0.76275	0.19364	0.79569	ENSG00000097046	91500851	CDC7	FALSE	FALSE	FALSE	FALSE
ENSG00000172031	1	0.45672	Excitatory Neuron	0.79978	0.77332	0.63628	ENSG00000172031	92029985	EPHX4	FALSE	FALSE	FALSE	FALSE
ENSG00000189195	1	0.16554	Excitatory Neuron	0.83464	0.37917	0.576	ENSG00000189195	92080305	BTBD8	FALSE	FALSE	FALSE	FALSE
ENSG00000174842	1	0.72585	Excitatory Neuron	0.58766	0.80589	0.51738	ENSG00000174842	92246402	GLMN	FALSE	FALSE	FALSE	FALSE
ENSG00000122406	1	0.32204	Excitatory Neuron	0.083781	0.72824	0.62125	ENSG00000122406	92832013	RPL5	FALSE	FALSE	FALSE	FALSE
ENSG00000154511	1	0.039439	Excitatory Neuron	0.74417	0.91258	0.54418	ENSG00000154511	92832737	DIPK1A	FALSE	FALSE	FALSE	FALSE
ENSG00000143033	1	0.1117	Excitatory Neuron	0.043118	0.45483	0.26902	ENSG00000143033	93079235	MTF2	FALSE	TRUE	FALSE	FALSE
ENSG00000117500	1	0.46026	Excitatory Neuron	0.062043	0.3034	0.17758	ENSG00000117500	93149742	TMED5	FALSE	FALSE	FALSE	FALSE
ENSG00000122483	1	0.3109	Excitatory Neuron	0.01746	1	0.1223	ENSG00000122483	93179919	CCDC18	FALSE	TRUE	FALSE	FALSE
ENSG00000117505	1	0.36981	Excitatory Neuron	0.48022	0.023547	0.17267	ENSG00000117505	93345907	DR1	FALSE	FALSE	TRUE	FALSE
ENSG00000137942	1	0.066798	Excitatory Neuron	0.30748	0.3422	0.53397	ENSG00000137942	93448118	FNBP1L	FALSE	FALSE	FALSE	FALSE
ENSG00000137936	1	0.065022	Excitatory Neuron	0.82806	0.76688	0.4285	ENSG00000137936	93561741	BCAR3	FALSE	FALSE	FALSE	FALSE
ENSG00000067334	1	0.42971	Excitatory Neuron	0.86984	0.071423	0.33625	ENSG00000067334	93866284	DNTTIP2	FALSE	FALSE	FALSE	FALSE
ENSG00000023909	1	0.57043	Excitatory Neuron	0.55495	0.48667	0.046751	ENSG00000023909	93885199	GCLM	FALSE	FALSE	FALSE	TRUE
ENSG00000137962	1	0.52379	Excitatory Neuron	0.7614	0.16773	0.49188	ENSG00000137962	94148988	ARHGAP29	FALSE	FALSE	FALSE	FALSE
ENSG00000117528	1	0.80884	Excitatory Neuron	0.78646	0.80114	0.45178	ENSG00000117528	94418389	ABCD3	FALSE	FALSE	FALSE	FALSE
ENSG00000117519	1	0.023908	Excitatory Neuron	0.26427	0.13074	0.52277	ENSG00000117519	94896949	CNN3	FALSE	FALSE	FALSE	FALSE
ENSG00000172339	1	0.0034428	Excitatory Neuron	0.91418	0.71611	0.67233	ENSG00000172339	94974405	ALG14	FALSE	FALSE	FALSE	FALSE
ENSG00000152078	1	0.047129	Excitatory Neuron	0.87228000000000006	0.57917	0.036654	ENSG00000152078	95117355	TLCD4	FALSE	FALSE	FALSE	TRUE
ENSG00000122481	1	0.98843	Excitatory Neuron	0.64701	0.55213	0.91749	ENSG00000122481	95234210	RWDD3	FALSE	FALSE	FALSE	FALSE
ENSG00000117569	1	0.02584	Excitatory Neuron	1	1	NA	ENSG00000117569	96721665	PTBP2	FALSE	FALSE	FALSE	NA
ENSG00000162627	1	0.62877	Excitatory Neuron	0.79881	0.62544	0.047718000000000003	ENSG00000162627	98661701	SNX7	FALSE	FALSE	FALSE	TRUE
ENSG00000117598	1	0.68125	Excitatory Neuron	0.57021	0.11223	0.1597	ENSG00000117598	98890245	PLPPR5	FALSE	FALSE	FALSE	FALSE
ENSG00000117600	1	0.43148	Excitatory Neuron	0.29745	0.46488	0.92078	ENSG00000117600	99264292	PLPPR4	FALSE	FALSE	FALSE	FALSE
ENSG00000099260	1	0.25342	Excitatory Neuron	0.13615	0.29153	0.33003	ENSG00000099260	99646113	PALMD	FALSE	FALSE	FALSE	FALSE
ENSG00000162688	1	0.22619	Excitatory Neuron	0.8708	0.98707	0.01321	ENSG00000162688	99850361	AGL	FALSE	FALSE	FALSE	TRUE
ENSG00000117620	1	0.43203	Excitatory Neuron	0.13869	0.83145	0.2249	ENSG00000117620	99969351	SLC35A3	FALSE	FALSE	FALSE	FALSE
ENSG00000156875	1	0.50387	Excitatory Neuron	0.093169	0.68645	0.10979	ENSG00000156875	100038095	MFSD14A	FALSE	FALSE	FALSE	FALSE
ENSG00000156876	1	0.84933	Excitatory Neuron	0.81598	0.82775	0.80535	ENSG00000156876	100083563	SASS6	FALSE	FALSE	FALSE	FALSE
ENSG00000122477	1	0.69133	Excitatory Neuron	0.60066	0.29465	0.38657	ENSG00000122477	100148448	LRRC39	FALSE	FALSE	FALSE	FALSE
ENSG00000137992	1	0.097767	Excitatory Neuron	0.13028	0.21593	0.93961	ENSG00000137992	100186919	DBT	FALSE	FALSE	FALSE	FALSE
ENSG00000137996	1	0.090626	Excitatory Neuron	0.1028	0.21044	0.42825	ENSG00000137996	100266216	RTCA	FALSE	FALSE	FALSE	FALSE
ENSG00000181656	1	0.6362	Excitatory Neuron	0.62421	0.1364	0.25255	ENSG00000181656	100538139	GPR88	FALSE	FALSE	FALSE	FALSE
ENSG00000162694	1	0.23161	Excitatory Neuron	0.39388	0.4127	0.32998	ENSG00000162694	100872372	EXTL2	FALSE	FALSE	FALSE	FALSE
ENSG00000162695	1	0.039492	Excitatory Neuron	0.0051803	0.65745	0.2551	ENSG00000162695	100896076	SLC30A7	FALSE	TRUE	FALSE	FALSE
ENSG00000117543	1	0.04551	Excitatory Neuron	0.4562	0.42443	0.5259	ENSG00000117543	100989623	DPH5	FALSE	FALSE	FALSE	FALSE
ENSG00000118733	1	0.35917	Excitatory Neuron	0.61185	0.87553	0.88732	ENSG00000118733	101802560	OLFM3	FALSE	FALSE	FALSE	FALSE
ENSG00000185946	1	0.9508	Excitatory Neuron	1	1	NA	ENSG00000185946	103525691	RNPC3	FALSE	FALSE	FALSE	NA
ENSG00000198890	1	0.63118	Excitatory Neuron	0.52417	0.95085	0.54959	ENSG00000198890	107056674	PRMT6	FALSE	FALSE	FALSE	FALSE
ENSG00000162631	1	0.1202	Excitatory Neuron	0.68374	0.88468	0.32476	ENSG00000162631	107140007	NTNG1	FALSE	FALSE	FALSE	FALSE
ENSG00000085491	1	0.1682	Excitatory Neuron	0.67489	0.41853	0.9837	ENSG00000085491	108134043	SLC25A24	FALSE	FALSE	FALSE	FALSE
ENSG00000162636	1	0.19922	Excitatory Neuron	0.68678	0.95364	0.52049	ENSG00000162636	108560089	EEIG2	FALSE	FALSE	FALSE	FALSE
ENSG00000162639	1	0.2121	Excitatory Neuron	1	1	NA	ENSG00000162639	108648290	HENMT1	FALSE	FALSE	FALSE	NA
ENSG00000134186	1	0.41457	Excitatory Neuron	0.80503	0.73947	0.55058	ENSG00000134186	108692310	PRPF38B	FALSE	FALSE	FALSE	FALSE
ENSG00000116266	1	0.88597	Excitatory Neuron	0.41305	0.85083	0.25899	ENSG00000116266	108746674	STXBP3	FALSE	FALSE	FALSE	FALSE
ENSG00000121957	1	0.020633	Excitatory Neuron	0.051352	0.85378	0.8062	ENSG00000121957	108875350	GPSM2	FALSE	FALSE	FALSE	FALSE
ENSG00000121940	1	0.028272	Excitatory Neuron	0.40065	0.90763	0.14003	ENSG00000121940	108881885	CLCC1	FALSE	FALSE	FALSE	FALSE
ENSG00000085433	1	0.65593	Excitatory Neuron	0.0039326	0.59234	0.17899	ENSG00000085433	108970214	WDR47	FALSE	TRUE	FALSE	FALSE
ENSG00000215717	1	0.19605	Excitatory Neuron	0.2107	0.12031	0.47328	ENSG00000215717	109090764	TMEM167B	FALSE	FALSE	FALSE	FALSE
ENSG00000143126	1	0.11809	Excitatory Neuron	0.21111	0.088565	0.22561	ENSG00000143126	109249539	CELSR2	FALSE	FALSE	FALSE	FALSE
ENSG00000134222	1	0.72194	Excitatory Neuron	0.05613	0.3769	NA	ENSG00000134222	109279556	PSRC1	FALSE	FALSE	FALSE	NA
ENSG00000221986	1	0.8618	Excitatory Neuron	0.9631	0.7469	NA	ENSG00000221986	109292365	MYBPHL	FALSE	FALSE	FALSE	NA
ENSG00000134243	1	0.50786	Excitatory Neuron	0.097284	0.78159	0.69456	ENSG00000134243	109309568	SORT1	FALSE	FALSE	FALSE	FALSE
ENSG00000143106	1	0.35726	Excitatory Neuron	0.91222	0.33494	0.44672	ENSG00000143106	109399042	PSMA5	FALSE	FALSE	FALSE	FALSE
ENSG00000162650	1	0.58169	Excitatory Neuron	0.80848	0.97241	0.4318	ENSG00000162650	109483479	ATXN7L2	FALSE	FALSE	FALSE	FALSE
ENSG00000174151	1	0.38087	Excitatory Neuron	0.34074	0.88427	0.1315	ENSG00000174151	109494052	CYB561D1	FALSE	FALSE	FALSE	FALSE
ENSG00000156097	1	0.5551	Excitatory Neuron	0.63099	0.1979	0.41636	ENSG00000156097	109539872	GPR61	FALSE	FALSE	FALSE	FALSE
ENSG00000065135	1	0.1759	Excitatory Neuron	0.79273	0.64939	0.70239	ENSG00000065135	109548615	GNAI3	FALSE	FALSE	FALSE	FALSE
ENSG00000116337	1	0.74045	Excitatory Neuron	0.58181	0.94192	0.59854	ENSG00000116337	109616104	AMPD2	FALSE	FALSE	FALSE	FALSE
ENSG00000168765	1	0.61804	Excitatory Neuron	0.96044	0.72332	0.6649	ENSG00000168765	109656099	GSTM4	FALSE	FALSE	FALSE	FALSE
ENSG00000134202	1	0.29591	Excitatory Neuron	0.60987	0.079205	0.9994	ENSG00000134202	109733932	GSTM3	FALSE	FALSE	FALSE	FALSE
ENSG00000168710	1	0.91728	Excitatory Neuron	0.050597	0.45737	0.81846	ENSG00000168710	109984765	AHCYL1	FALSE	FALSE	FALSE	FALSE
ENSG00000143093	1	0.055299	Excitatory Neuron	0.4247	0.021581	NA	ENSG00000143093	110031577	STRIP1	FALSE	FALSE	TRUE	NA
ENSG00000197106	1	0.044173	Excitatory Neuron	0.24609	0.36639	0.28396	ENSG00000197106	110150494	SLC6A17	FALSE	FALSE	FALSE	FALSE
ENSG00000116396	1	0.2724	Excitatory Neuron	0.36813	0.78164	0.39651	ENSG00000116396	110210314	KCNC4	FALSE	FALSE	FALSE	FALSE
ENSG00000162775	1	0.81813	Excitatory Neuron	0.26801	0.86573	0.67204	ENSG00000162775	110338506	RBM15	FALSE	FALSE	FALSE	FALSE
ENSG00000168679	1	0.6457	Excitatory Neuron	1	1	NA	ENSG00000168679	110362851	SLC16A4	FALSE	FALSE	FALSE	NA
ENSG00000134248	1	0.65753	Excitatory Neuron	0.54499	0.48348	0.72145	ENSG00000134248	110401249	LAMTOR5	FALSE	FALSE	FALSE	FALSE
ENSG00000177301	1	0.60304	Excitatory Neuron	0.30189	0.48858	0.54056	ENSG00000177301	110519837	KCNA2	FALSE	FALSE	FALSE	FALSE
ENSG00000121931	1	0.25951	Excitatory Neuron	0.78936	0.28438	0.76261	ENSG00000121931	110947190	LRIF1	FALSE	FALSE	FALSE	FALSE
ENSG00000156171	1	0.306	Excitatory Neuron	0.06794	0.2755	NA	ENSG00000156171	111117163	DRAM2	FALSE	FALSE	FALSE	NA
ENSG00000134255	1	0.3016	Excitatory Neuron	0.06781	0.2753	NA	ENSG00000134255	111139479	CEPT1	FALSE	FALSE	FALSE	NA
ENSG00000085465	1	0.87895	Excitatory Neuron	0.096797	0.0080015	0.64392	ENSG00000085465	111414319	OVGP1	FALSE	FALSE	TRUE	FALSE
ENSG00000116459	1	0.70737	Excitatory Neuron	0.65525	0.026837	0.25772	ENSG00000116459	111448864	ATP5PB	FALSE	FALSE	TRUE	FALSE
ENSG00000143110	1	0.54824	Excitatory Neuron	0.43795	0.038855	0.36147	ENSG00000143110	111473792	C1orf162	FALSE	FALSE	TRUE	FALSE
ENSG00000116473	1	0.3966	Excitatory Neuron	0.23096	0.37123	0.07224	ENSG00000116473	111542218	RAP1A	FALSE	FALSE	FALSE	FALSE
ENSG00000197852	1	0.84713	Excitatory Neuron	0.94791	0.76888	0.10453	ENSG00000197852	111680630	INKA2	FALSE	FALSE	FALSE	FALSE
ENSG00000064703	1	0.95549	Excitatory Neuron	0.79796	0.90589	0.5827	ENSG00000064703	111754832	DDX20	FALSE	FALSE	FALSE	FALSE
ENSG00000171385	1	0.77117	Excitatory Neuron	0.46835	0.67929	0.10257	ENSG00000171385	111770662	KCND3	FALSE	FALSE	FALSE	FALSE
ENSG00000143079	1	0.15871	Excitatory Neuron	0.26586	0.41914	0.10811	ENSG00000143079	112396214	CTTNBP2NL	FALSE	FALSE	FALSE	FALSE
ENSG00000134245	1	0.49823	Excitatory Neuron	0.69717	0.16928	0.058775	ENSG00000134245	112466541	WNT2B	FALSE	FALSE	FALSE	FALSE
ENSG00000116489	1	0.78375	Excitatory Neuron	0.58829	0.34696	0.6031	ENSG00000116489	112619805	CAPZA1	FALSE	FALSE	FALSE	FALSE
ENSG00000155363	1	0.25949	Excitatory Neuron	0.020586	0.039657	0.40804	ENSG00000155363	112673141	MOV10	FALSE	TRUE	TRUE	FALSE
ENSG00000155380	1	0.10188	Excitatory Neuron	0.076326	6.1601e-4	0.50235	ENSG00000155380	112911847	SLC16A1	FALSE	FALSE	TRUE	FALSE
ENSG00000198799	1	0.20796	Excitatory Neuron	0.9927	0.35602	0.33339	ENSG00000198799	113073198	LRIG2	FALSE	FALSE	FALSE	FALSE
ENSG00000081026	1	0.45962	Excitatory Neuron	0.50335	0.59407	0.1392	ENSG00000081026	113390515	MAGI3	FALSE	FALSE	FALSE	FALSE
ENSG00000081019	1	0.4328	Excitatory Neuron	0.79189	0.49198	0.83182	ENSG00000081019	113761832	RSBN1	FALSE	FALSE	FALSE	FALSE
ENSG00000134262	1	0.25785	Excitatory Neuron	0.81178	0.68732	0.70383	ENSG00000134262	113894194	AP4B1	FALSE	FALSE	FALSE	FALSE
ENSG00000163349	1	0.30881	Excitatory Neuron	0.99524	0.43293	0.26097	ENSG00000163349	113929324	HIPK1	FALSE	FALSE	FALSE	FALSE
ENSG00000116752	1	0.097602	Excitatory Neuron	0.66948	0.48168	0.6582	ENSG00000116752	114567557	BCAS2	FALSE	FALSE	FALSE	FALSE
ENSG00000213281	1	0.29421	Excitatory Neuron	0.070114	0.7474	0.89979	ENSG00000213281	114704469	NRAS	FALSE	FALSE	FALSE	FALSE
ENSG00000009307	1	0.51731	Excitatory Neuron	0.015382	0.84912	NA	ENSG00000009307	114716913	CSDE1	FALSE	TRUE	FALSE	NA
ENSG00000052723	1	0.9179	Excitatory Neuron	0.3452	0.07166	NA	ENSG00000052723	114769479	SIKE1	FALSE	FALSE	FALSE	NA
ENSG00000163393	1	0.089208	Excitatory Neuron	0.47674	0.72794	0.046653	ENSG00000163393	115976513	SLC22A15	FALSE	FALSE	FALSE	TRUE
ENSG00000163399	1	0.0079117	Excitatory Neuron	0.16236	0.96043	0.41608	ENSG00000163399	116372668	ATP1A1	FALSE	FALSE	FALSE	FALSE
ENSG00000116815	1	0.087563	Excitatory Neuron	0.44686	0.5721	0.032888	ENSG00000116815	116514534	CD58	FALSE	FALSE	FALSE	TRUE
ENSG00000134247	1	0.67889	Excitatory Neuron	0.85002	0.45353	0.55879	ENSG00000134247	116909916	PTGFRN	FALSE	FALSE	FALSE	FALSE
ENSG00000116830	1	0.63106	Excitatory Neuron	0.44676	0.6277	0.066232	ENSG00000116830	117060326	TTF2	FALSE	FALSE	FALSE	FALSE
ENSG00000198162	1	0.41848	Excitatory Neuron	0.63276	0.030125	0.18553	ENSG00000198162	117367449	MAN1A2	FALSE	FALSE	TRUE	FALSE
ENSG00000196505	1	0.66333	Excitatory Neuron	0.38148	0.05273	0.28402	ENSG00000196505	117863485	GDAP2	FALSE	FALSE	FALSE	FALSE
ENSG00000065183	1	0.9259	Excitatory Neuron	0.60205	0.53926	0.74566	ENSG00000065183	117929720	WDR3	FALSE	FALSE	FALSE	FALSE
ENSG00000116874	1	0.554	Excitatory Neuron	0.5436	0.05159	0.5277	ENSG00000116874	119031216	WARS2	FALSE	FALSE	FALSE	FALSE
ENSG00000143067	1	0.78091	Excitatory Neuron	0.096964	0.99694	0.49498	ENSG00000143067	119619377	ZNF697	FALSE	FALSE	FALSE	FALSE
ENSG00000186141	1	0.053234	Excitatory Neuron	0.3851	1	NA	ENSG00000186141	145824053	POLR3C	FALSE	FALSE	FALSE	NA
ENSG00000131788	1	0.13964	Excitatory Neuron	1	1	NA	ENSG00000131788	145848522	PIAS3	FALSE	FALSE	FALSE	NA
ENSG00000198483	1	0.43682	Excitatory Neuron	0.5554	1	NA	ENSG00000198483	145866560	ANKRD35	FALSE	FALSE	FALSE	NA
ENSG00000131779	1	0.2004	Excitatory Neuron	1	1	NA	ENSG00000131779	145911350	PEX11B	FALSE	FALSE	FALSE	NA
ENSG00000265241	1	0.57624	Excitatory Neuron	0.1155	1	NA	ENSG00000265241	145921556	RBM8A	FALSE	FALSE	FALSE	NA
ENSG00000271601	1	0.2329	Excitatory Neuron	0.4837	1	NA	ENSG00000271601	145933423	LIX1L	FALSE	FALSE	FALSE	NA
ENSG00000121851	1	0.36772	Excitatory Neuron	0.95545	1	NA	ENSG00000121851	145964690	POLR3GL	FALSE	FALSE	FALSE	NA
ENSG00000131791	1	0.64969	Excitatory Neuron	0.87688	0.55168	0.12942	ENSG00000131791	147155106	PRKAB2	FALSE	FALSE	FALSE	FALSE
ENSG00000131778	1	0.18378	Excitatory Neuron	0.88195	0.75317	0.09099	ENSG00000131778	147242654	CHD1L	FALSE	FALSE	FALSE	FALSE
ENSG00000116128	1	0.47269	Excitatory Neuron	0.31913	0.70134	0.87392	ENSG00000116128	147541501	BCL9	FALSE	FALSE	FALSE	FALSE
ENSG00000162836	1	0.9589	Excitatory Neuron	0.38808	0.89509	0.89843	ENSG00000162836	147629652	ACP6	FALSE	FALSE	FALSE	FALSE
ENSG00000159164	1	0.15094	Excitatory Neuron	0.75289	0.72547	NA	ENSG00000159164	149903318	SV2A	FALSE	FALSE	FALSE	NA
ENSG00000143368	1	0.1638	Excitatory Neuron	0.59484	0.99258	0.65327	ENSG00000143368	149923317	SF3B4	FALSE	FALSE	FALSE	FALSE
ENSG00000136631	1	0.063008	Excitatory Neuron	0.90115	0.43089	0.66321	ENSG00000136631	150067279	VPS45	FALSE	FALSE	FALSE	FALSE
ENSG00000023902	1	0.10662	Excitatory Neuron	0.59245	0.81192	NA	ENSG00000023902	150149183	PLEKHO1	FALSE	FALSE	FALSE	NA
ENSG00000143401	1	0.58856	Excitatory Neuron	0.2538	0.3892	0.9214	ENSG00000143401	150218417	ANP32E	FALSE	FALSE	FALSE	FALSE
ENSG00000117362	1	0.048129	Excitatory Neuron	0.16079	0.32393	0.53	ENSG00000117362	150265399	APH1A	FALSE	FALSE	FALSE	FALSE
ENSG00000266472	1	0.5709	Excitatory Neuron	1	1	NA	ENSG00000266472	150293861	MRPS21	FALSE	FALSE	FALSE	NA
ENSG00000117360	1	0.8648	Excitatory Neuron	1	0.4885	NA	ENSG00000117360	150321479	PRPF3	FALSE	FALSE	FALSE	NA
ENSG00000163125	1	0.037813	Excitatory Neuron	0.89443	0.5797	0.24047	ENSG00000163125	150363091	RPRD2	FALSE	FALSE	FALSE	FALSE
ENSG00000143374	1	0.7159	Excitatory Neuron	0.1799	0.7836	NA	ENSG00000143374	150487414	TARS2	FALSE	FALSE	FALSE	NA
ENSG00000143369	1	0.74781	Excitatory Neuron	0.028401	0.66596	0.15441	ENSG00000143369	150508062	ECM1	FALSE	TRUE	FALSE	FALSE
ENSG00000143384	1	0.039914	Excitatory Neuron	0.021803	0.25298	0.057285	ENSG00000143384	150560895	MCL1	FALSE	TRUE	FALSE	FALSE
ENSG00000143420	1	0.039989	Excitatory Neuron	0.60906	0.35451	0.891	ENSG00000143420	150600851	ENSA	FALSE	FALSE	FALSE	FALSE
ENSG00000143457	1	0.40345	Excitatory Neuron	0.32197	0.17872	0.17942	ENSG00000143457	150646230	GOLPH3L	FALSE	FALSE	FALSE	FALSE
ENSG00000143437	1	0.45045	Excitatory Neuron	0.52974	0.6528	0.33622	ENSG00000143437	150809713	ARNT	FALSE	FALSE	FALSE	FALSE
ENSG00000143379	1	0.6914	Excitatory Neuron	1	1	NA	ENSG00000143379	150926263	SETDB1	FALSE	FALSE	FALSE	NA
ENSG00000143418	1	0.062895	Excitatory Neuron	0.4733	0.19279	0.7126	ENSG00000143418	150960583	CERS2	FALSE	FALSE	FALSE	FALSE
ENSG00000143363	1	0.015877	Excitatory Neuron	0.062433	0.060136	0.24525	ENSG00000143363	151008420	PRUNE1	FALSE	FALSE	FALSE	FALSE
ENSG00000143443	1	0.15046	Excitatory Neuron	0.11847	0.43854	0.51101	ENSG00000143443	151047751	C1orf56	FALSE	FALSE	FALSE	FALSE
ENSG00000143458	1	0.30778	Excitatory Neuron	0.44138	0.87211	0.053748	ENSG00000143458	151070578	GABPB2	FALSE	FALSE	FALSE	FALSE
ENSG00000143434	1	0.11355	Excitatory Neuron	0.40542	0.7702	0.31103	ENSG00000143434	151131685	SEMA6C	FALSE	FALSE	FALSE	FALSE
ENSG00000163156	1	0.33913	Excitatory Neuron	0.89338	0.95159	0.6386	ENSG00000163156	151156664	SCNM1	FALSE	FALSE	FALSE	FALSE
ENSG00000163155	1	0.5816	Excitatory Neuron	1	1	NA	ENSG00000163155	151159748	LYSMD1	FALSE	FALSE	FALSE	NA
ENSG00000163159	1	0.35833	Excitatory Neuron	0.73689	0.78435	0.2335	ENSG00000163159	151176304	VPS72	FALSE	FALSE	FALSE	FALSE
ENSG00000143398	1	0.36319	Excitatory Neuron	0.13636	0.54667	0.099303	ENSG00000143398	151197949	PIP5K1A	FALSE	FALSE	FALSE	FALSE
ENSG00000159352	1	0.26826	Excitatory Neuron	0.86475	0.92927	0.1297	ENSG00000159352	151254709	PSMD4	FALSE	FALSE	FALSE	FALSE
ENSG00000143373	1	0.81105	Excitatory Neuron	0.41244	0.41839	0.81768	ENSG00000143373	151281618	ZNF687	FALSE	FALSE	FALSE	FALSE
ENSG00000143393	1	0.26093	Excitatory Neuron	0.5391	0.97092	0.4307	ENSG00000143393	151291797	PI4KB	FALSE	FALSE	FALSE	FALSE
ENSG00000159377	1	0.76636	Excitatory Neuron	0.32458	0.55539	0.14328	ENSG00000159377	151399560	PSMB4	FALSE	FALSE	FALSE	FALSE
ENSG00000143442	1	0.75624	Excitatory Neuron	0.92589	0.61408	0.063985	ENSG00000143442	151402724	POGZ	FALSE	FALSE	FALSE	FALSE
ENSG00000143367	1	0.28396	Excitatory Neuron	0.065398	0.053168	0.91656	ENSG00000143367	151540305	TUFT1	FALSE	FALSE	FALSE	FALSE
ENSG00000143376	1	0.22005	Excitatory Neuron	0.12397	0.3943	0.18809	ENSG00000143376	151612006	SNX27	FALSE	FALSE	FALSE	FALSE
ENSG00000159409	1	0.57414	Excitatory Neuron	0.43222	0.21611	0.93646	ENSG00000159409	151700058	CELF3	FALSE	FALSE	FALSE	FALSE
ENSG00000143436	1	0.54126	Excitatory Neuron	0.77671	0.78476	0.59247	ENSG00000143436	151759647	MRPL9	FALSE	FALSE	FALSE	FALSE
ENSG00000182134	1	0.39818	Excitatory Neuron	0.27692	0.37412	0.90577	ENSG00000182134	151770107	TDRKH	FALSE	FALSE	FALSE	FALSE
ENSG00000159445	1	0.02993	Excitatory Neuron	0.1569	0.01815	NA	ENSG00000159445	151870866	THEM4	FALSE	FALSE	TRUE	NA
ENSG00000197956	1	0.32718	Excitatory Neuron	0.28399	0.72849	0.35644	ENSG00000197956	153534599	S100A6	FALSE	FALSE	FALSE	FALSE
ENSG00000160679	1	0.36152	Excitatory Neuron	0.44102	0.87999	0.39238	ENSG00000160679	153633982	CHTOP	FALSE	FALSE	FALSE	FALSE
ENSG00000143553	1	0.30466	Excitatory Neuron	0.76796	0.88693	0.3156	ENSG00000143553	153658703	SNAPIN	FALSE	FALSE	FALSE	FALSE
ENSG00000143621	1	0.18573	Excitatory Neuron	0.07997	0.69663	0.20354	ENSG00000143621	153661788	ILF2	FALSE	FALSE	FALSE	FALSE
ENSG00000143554	1	0.51595	Excitatory Neuron	0.99949	0.29285	0.98424	ENSG00000143554	153774354	SLC27A3	FALSE	FALSE	FALSE	FALSE
ENSG00000143614	1	0.35778	Excitatory Neuron	0.77889	0.79934	0.94305	ENSG00000143614	153789030	GATAD2B	FALSE	FALSE	FALSE	FALSE
ENSG00000198837	1	0.30492	Excitatory Neuron	0.56924	0.64944	0.93129	ENSG00000198837	153929501	DENND4B	FALSE	FALSE	FALSE	FALSE
ENSG00000143543	1	0.1287	Excitatory Neuron	0.49611	0.85421	0.87309	ENSG00000143543	153974269	JTB	FALSE	FALSE	FALSE	FALSE
ENSG00000177954	1	0.17466	Excitatory Neuron	0.094731	0.37322	0.9768	ENSG00000177954	153990762	RPS27	FALSE	FALSE	FALSE	FALSE
ENSG00000143549	1	0.25477	Excitatory Neuron	0.58232	0.25834	0.81242	ENSG00000143549	154155308	TPM3	FALSE	FALSE	FALSE	FALSE
ENSG00000143575	1	0.0205	Excitatory Neuron	0.8897	0.6771	0.5925	ENSG00000143575	154272355	HAX1	FALSE	FALSE	FALSE	FALSE
ENSG00000143515	1	0.38748	Excitatory Neuron	0.97363	0.44205	0.02979	ENSG00000143515	154325525	ATP8B2	FALSE	FALSE	FALSE	TRUE
ENSG00000160712	1	0.21861	Excitatory Neuron	0.26667	0.019294	0.75377	ENSG00000160712	154405193	IL6R	FALSE	FALSE	TRUE	FALSE
ENSG00000160714	1	0.44011	Excitatory Neuron	0.80816	0.013676	0.045327	ENSG00000160714	154548577	UBE2Q1	FALSE	FALSE	TRUE	TRUE
ENSG00000160716	1	0.64172	Excitatory Neuron	0.31753	0.071592	0.17775	ENSG00000160716	154567778	CHRNB2	FALSE	FALSE	FALSE	FALSE
ENSG00000143603	1	0.4887	Excitatory Neuron	0.49317	0.55972	0.1352	ENSG00000143603	154697455	KCNN3	FALSE	FALSE	FALSE	FALSE
ENSG00000163344	1	0.36027	Excitatory Neuron	0.17948	0.77321	0.92	ENSG00000163344	154924740	PMVK	FALSE	FALSE	FALSE	FALSE
ENSG00000163346	1	0.46127	Excitatory Neuron	0.90914	0.54849	0.8548	ENSG00000163346	154944076	PBXIP1	FALSE	FALSE	FALSE	FALSE
ENSG00000163348	1	0.08077	Excitatory Neuron	1	0.05459	NA	ENSG00000163348	154957026	PYGO2	FALSE	FALSE	FALSE	NA
ENSG00000160691	1	0.8921	Excitatory Neuron	1	1	NA	ENSG00000160691	154962298	SHC1	FALSE	FALSE	FALSE	NA
ENSG00000160688	1	0.25952	Excitatory Neuron	0.18502	0.36029	0.8696	ENSG00000160688	154983338	FLAD1	FALSE	FALSE	FALSE	FALSE
ENSG00000143590	1	0.6223	Excitatory Neuron	0.8215	0.59929	0.2946	ENSG00000143590	155078837	EFNA3	FALSE	FALSE	FALSE	FALSE
ENSG00000163462	1	0.29646	Excitatory Neuron	0.64379	0.48206	0.89584	ENSG00000163462	155173787	TRIM46	FALSE	FALSE	FALSE	FALSE
ENSG00000169231	1	0.61904	Excitatory Neuron	0.61508	0.91293	0.85258	ENSG00000169231	155195588	THBS3	FALSE	FALSE	FALSE	FALSE
ENSG00000173171	1	0.58486	Excitatory Neuron	0.41941	0.77233	0.98162	ENSG00000173171	155208695	MTX1	FALSE	FALSE	FALSE	FALSE
ENSG00000177628	1	0.98957	Excitatory Neuron	0.88173	0.68362	0.22445	ENSG00000177628	155234452	GBA1	FALSE	FALSE	FALSE	FALSE
ENSG00000160767	1	0.26558	Excitatory Neuron	0.8876	0.98246	0.27967	ENSG00000160767	155247205	ENTREP3	FALSE	FALSE	FALSE	FALSE
ENSG00000116521	1	0.93143	Excitatory Neuron	0.87004	0.84518	0.26801	ENSG00000116521	155255979	SCAMP3	FALSE	FALSE	FALSE	FALSE
ENSG00000176444	1	0.7775	Excitatory Neuron	0.6121	0.955	0.5053	ENSG00000176444	155262868	CLK2	FALSE	FALSE	FALSE	FALSE
ENSG00000143630	1	0.79887	Excitatory Neuron	0.47871	0.81937	0.49904	ENSG00000143630	155277463	HCN3	FALSE	FALSE	FALSE	FALSE
ENSG00000116539	1	0.44083	Excitatory Neuron	0.07719	0.74307	0.5695	ENSG00000116539	155335268	ASH1L	FALSE	FALSE	FALSE	FALSE
ENSG00000125459	1	0.26757	Excitatory Neuron	0.083194	0.30725	0.28326	ENSG00000125459	155563235	MSTO1	FALSE	FALSE	FALSE	FALSE
ENSG00000132676	1	0.49568	Excitatory Neuron	0.15542	0.40535	0.32012	ENSG00000132676	155687960	DAP3	FALSE	FALSE	FALSE	FALSE
ENSG00000132718	1	0.7829	Excitatory Neuron	0.09616	0.8083	0.3043	ENSG00000132718	155859567	SYT11	FALSE	FALSE	FALSE	FALSE
ENSG00000143622	1	0.26697	Excitatory Neuron	0.18584	0.56398	0.33452	ENSG00000143622	155897808	RIT1	FALSE	FALSE	FALSE	FALSE
ENSG00000132680	1	0.30734	Excitatory Neuron	0.40321	0.21421	0.2707	ENSG00000132680	155913045	KHDC4	FALSE	FALSE	FALSE	FALSE
ENSG00000116584	1	0.84281	Excitatory Neuron	0.78856	0.77461	0.40937	ENSG00000116584	155946851	ARHGEF2	FALSE	FALSE	FALSE	FALSE
ENSG00000163479	1	0.67093	Excitatory Neuron	0.24483	0.23763	0.29388	ENSG00000163479	156009048	SSR2	FALSE	FALSE	FALSE	FALSE
ENSG00000116586	1	0.57576	Excitatory Neuron	0.56256	0.55538	0.80211	ENSG00000116586	156054782	LAMTOR2	FALSE	FALSE	FALSE	FALSE
ENSG00000160789	1	0.049015	Excitatory Neuron	0.1091	0.89539	0.33172	ENSG00000160789	156082572	LMNA	FALSE	FALSE	FALSE	FALSE
ENSG00000196189	1	0.89756	Excitatory Neuron	0.73268	0.73044	0.6621	ENSG00000196189	156147366	SEMA4A	FALSE	FALSE	FALSE	FALSE
ENSG00000160785	1	0.56955	Excitatory Neuron	0.68776	0.98072	0.36249	ENSG00000160785	156193932	SLC25A44	FALSE	FALSE	FALSE	FALSE
ENSG00000160783	1	0.40695	Excitatory Neuron	0.76267	0.8765	0.15436	ENSG00000160783	156212993	PMF1	FALSE	FALSE	FALSE	FALSE
ENSG00000198715	1	0.46686	Excitatory Neuron	0.55314	0.40513	0.84479	ENSG00000198715	156290089	GLMP	FALSE	FALSE	FALSE	FALSE
ENSG00000163468	1	0.54513	Excitatory Neuron	0.43551	0.27403	0.96287	ENSG00000163468	156308968	CCT3	FALSE	FALSE	FALSE	FALSE
ENSG00000116604	1	0.099193	Excitatory Neuron	0.70844	0.56518	0.081938	ENSG00000116604	156463727	MEF2D	FALSE	FALSE	FALSE	FALSE
ENSG00000160818	1	0.68919	Excitatory Neuron	0.94031	0.032911	0.84504	ENSG00000160818	156594301	GPATCH4	FALSE	FALSE	TRUE	FALSE
ENSG00000132702	1	0.90804	Excitatory Neuron	0.71227	0.65076	0.9122	ENSG00000132702	156619331	HAPLN2	FALSE	FALSE	FALSE	FALSE
ENSG00000132692	1	0.71334	Excitatory Neuron	0.99476	0.047386	0.79724	ENSG00000132692	156641390	BCAN	FALSE	FALSE	TRUE	FALSE
ENSG00000132688	1	0.3948	Excitatory Neuron	0.78534	0.61416	0.327	ENSG00000132688	156668763	NES	FALSE	FALSE	FALSE	FALSE
ENSG00000143303	1	0.19018	Excitatory Neuron	0.60844	0.63066	0.23458	ENSG00000143303	156728442	METTL25B	FALSE	FALSE	FALSE	FALSE
ENSG00000143314	1	0.0014205	Excitatory Neuron	0.99834	0.75844	0.24353	ENSG00000143314	156737303	MRPL24	FALSE	FALSE	FALSE	FALSE
ENSG00000143294	1	7.4188e-4	Excitatory Neuron	0.72052	0.76439	0.4041	ENSG00000143294	156750610	PRCC	FALSE	FALSE	FALSE	FALSE
ENSG00000117036	1	0.84046	Excitatory Neuron	0.93716	0.43263	0.8123	ENSG00000117036	157121191	ETV3	FALSE	FALSE	FALSE	FALSE
ENSG00000162706	1	0.77462	Excitatory Neuron	0.55458	0.7372	0.65031	ENSG00000162706	159171609	CADM3	FALSE	FALSE	FALSE	FALSE
ENSG00000213088	1	0.94976	Excitatory Neuron	0.64181	0.93038	0.46339	ENSG00000213088	159204875	ACKR1	FALSE	FALSE	FALSE	FALSE
ENSG00000143315	1	0.070204	Excitatory Neuron	0.39522	0.43948	0.8589	ENSG00000143315	160024953	PIGM	FALSE	FALSE	FALSE	FALSE
ENSG00000162728	1	0.35976	Excitatory Neuron	0.065451	0.43781	0.98012	ENSG00000162728	160081538	KCNJ9	FALSE	FALSE	FALSE	FALSE
ENSG00000162729	1	0.43639	Excitatory Neuron	0.19007	0.94397	0.3932	ENSG00000162729	160091340	IGSF8	FALSE	FALSE	FALSE	FALSE
ENSG00000018625	1	0.58131	Excitatory Neuron	0.084238	0.26763	0.21835	ENSG00000018625	160115759	ATP1A2	FALSE	FALSE	FALSE	FALSE
ENSG00000143318	1	0.64267	Excitatory Neuron	0.051179	0.4751	0.76826	ENSG00000143318	160190575	CASQ1	FALSE	FALSE	FALSE	FALSE
ENSG00000162734	1	0.84221	Excitatory Neuron	0.018753	0.87774	0.091268	ENSG00000162734	160205380	PEA15	FALSE	TRUE	FALSE	FALSE
ENSG00000162735	1	0.16807	Excitatory Neuron	0.02352	0.883	0.68734	ENSG00000162735	160276807	PEX19	FALSE	TRUE	FALSE	FALSE
ENSG00000162736	1	0.32967	Excitatory Neuron	0.042426	0.6074	0.95747	ENSG00000162736	160343294	NCSTN	FALSE	TRUE	FALSE	FALSE
ENSG00000215845	1	0.44129	Excitatory Neuron	0.32072	0.43554	0.59104	ENSG00000215845	161037631	TSTD1	FALSE	FALSE	FALSE	FALSE
ENSG00000158773	1	0.64286	Excitatory Neuron	1	0.2083	NA	ENSG00000158773	161039251	USF1	FALSE	FALSE	FALSE	NA
ENSG00000162755	1	0.017717	Excitatory Neuron	0.01016	0.93584	0.46721	ENSG00000162755	161098361	KLHDC9	FALSE	TRUE	FALSE	FALSE
ENSG00000143256	1	0.0055694	Excitatory Neuron	1	0.8471	NA	ENSG00000143256	161100556	PFDN2	FALSE	FALSE	FALSE	NA
ENSG00000143222	1	2.874e-7	Excitatory Neuron	0.034277	0.70377	0.67194	ENSG00000143222	161152776	UFC1	TRUE	TRUE	FALSE	FALSE
ENSG00000143224	1	3.8267e-7	Excitatory Neuron	0.097826	0.80325	0.26921	ENSG00000143224	161166056	PPOX	TRUE	FALSE	FALSE	FALSE
ENSG00000158864	1	2.0215e-5	Excitatory Neuron	0.43732	0.50124	0.45663	ENSG00000158864	161197104	NDUFS2	FALSE	FALSE	FALSE	FALSE
ENSG00000158882	1	0.032051	Excitatory Neuron	0.28984	0.69706	0.16204	ENSG00000158882	161225939	TOMM40L	FALSE	FALSE	FALSE	FALSE
ENSG00000248485	1	0.54184	Excitatory Neuron	0.018723	0.47992	0.34524	ENSG00000248485	161258745	PCP4L1	FALSE	TRUE	FALSE	FALSE
ENSG00000143252	1	0.36868	Excitatory Neuron	0.010167	0.37605	0.20425	ENSG00000143252	161314381	SDHC	FALSE	TRUE	FALSE	FALSE
ENSG00000081721	1	0.14828	Excitatory Neuron	0.95251	0.51283	0.66085	ENSG00000081721	161749758	DUSP12	FALSE	FALSE	FALSE	FALSE
ENSG00000118217	1	0.11187	Excitatory Neuron	0.54713	0.42449	0.41289	ENSG00000118217	161766298	ATF6	FALSE	FALSE	FALSE	FALSE
ENSG00000162745	1	0.45617	Excitatory Neuron	0.49071	0.36047	0.70591	ENSG00000162745	161983192	OLFML2B	FALSE	FALSE	FALSE	FALSE
ENSG00000198929	1	0.77264	Excitatory Neuron	0.53011	0.80044	0.028565	ENSG00000198929	162069691	NOS1AP	FALSE	FALSE	FALSE	TRUE
ENSG00000152332	1	0.17912	Excitatory Neuron	0.20648	0.55448	0.082983	ENSG00000152332	162497251	UHMK1	FALSE	FALSE	FALSE	FALSE
ENSG00000117143	1	0.2734	Excitatory Neuron	0.2658	0.2935	0.9841	ENSG00000117143	162561722	UAP1	FALSE	FALSE	FALSE	FALSE
ENSG00000162733	1	0.1903	Excitatory Neuron	0.3224	0.7184	0.9029	ENSG00000162733	162631373	DDR2	FALSE	FALSE	FALSE	FALSE
ENSG00000132196	1	0.079489	Excitatory Neuron	0.85095	0.79842	0.42461	ENSG00000132196	162790702	HSD17B7	FALSE	FALSE	FALSE	FALSE
ENSG00000117152	1	0.99068	Excitatory Neuron	0.82884	0.91302	0.24812	ENSG00000117152	163068775	RGS4	FALSE	FALSE	FALSE	FALSE
ENSG00000143248	1	0.59657	Excitatory Neuron	0.76332	0.40906	0.18529	ENSG00000143248	163111121	RGS5	FALSE	FALSE	FALSE	FALSE
ENSG00000143228	1	0.19599	Excitatory Neuron	0.19667	0.30844	0.053743	ENSG00000143228	163266576	NUF2	FALSE	FALSE	FALSE	FALSE
ENSG00000185630	1	0.38683	Excitatory Neuron	0.67693	0.65395	0.88477	ENSG00000185630	164555584	PBX1	FALSE	FALSE	FALSE	FALSE
ENSG00000143198	1	0.568	Excitatory Neuron	0.30378	0.48903	0.52943	ENSG00000143198	165631213	MGST3	FALSE	FALSE	FALSE	FALSE
ENSG00000143149	1	0.28236	Excitatory Neuron	0.49868	0.59093	0.84531	ENSG00000143149	165662216	ALDH9A1	FALSE	FALSE	FALSE	FALSE
ENSG00000143183	1	0.6776	Excitatory Neuron	1	1	NA	ENSG00000143183	165724293	TMCO1	FALSE	FALSE	FALSE	NA
ENSG00000143179	1	0.47344	Excitatory Neuron	0.81559	0.62295	0.81555	ENSG00000143179	165827614	UCK2	FALSE	FALSE	FALSE	FALSE
ENSG00000188859	1	0.32742	Excitatory Neuron	0.96306	0.66158	0.48273	ENSG00000188859	166057426	FAM78B	FALSE	FALSE	FALSE	FALSE
ENSG00000143157	1	0.86037	Excitatory Neuron	0.66424	0.55014	0.16935	ENSG00000143157	166839447	POGK	FALSE	FALSE	FALSE	FALSE
ENSG00000152382	1	0.75445	Excitatory Neuron	0.73647	0.47142	0.67353	ENSG00000152382	166856510	TADA1	FALSE	FALSE	FALSE	FALSE
ENSG00000143195	1	0.2696	Excitatory Neuron	0.7428	0.098311	0.057083	ENSG00000143195	166895711	ILDR2	FALSE	FALSE	FALSE	FALSE
ENSG00000143190	1	0.67456	Excitatory Neuron	0.062563	0.25405	0.27678	ENSG00000143190	167220876	POU2F1	FALSE	FALSE	FALSE	FALSE
ENSG00000143162	1	0.89728	Excitatory Neuron	0.48611	0.14685	0.54136	ENSG00000143162	167529117	CREG1	FALSE	FALSE	FALSE	FALSE
ENSG00000198771	1	0.080739	Excitatory Neuron	0.90899	0.69813	0.93494	ENSG00000198771	167630093	RCSD1	FALSE	FALSE	FALSE	FALSE
ENSG00000197965	1	0.67719	Excitatory Neuron	0.81519	0.26547	0.76843	ENSG00000197965	167721192	MPZL1	FALSE	FALSE	FALSE	FALSE
ENSG00000143158	1	0.057861	Excitatory Neuron	0.65902	0.95815	0.096946	ENSG00000143158	167916675	MPC2	FALSE	FALSE	FALSE	FALSE
ENSG00000143147	1	0.42824	Excitatory Neuron	0.71413	0.12408	0.74964	ENSG00000143147	168079542	GPR161	FALSE	FALSE	FALSE	FALSE
ENSG00000143155	1	0.061685	Excitatory Neuron	0.92784	0.14118	0.56828	ENSG00000143155	168178962	TIPRL	FALSE	FALSE	FALSE	FALSE
ENSG00000213064	1	9.216e-4	Excitatory Neuron	0.25504	0.23801	0.94533	ENSG00000213064	168225938	SFT2D2	FALSE	FALSE	FALSE	FALSE
ENSG00000143196	1	0.71567	Excitatory Neuron	0.042192	0.54241	0.33729	ENSG00000143196	168695468	DPT	FALSE	TRUE	FALSE	FALSE
ENSG00000143153	1	0.035553	Excitatory Neuron	0.65138	0.56588	0.6268	ENSG00000143153	169105697	ATP1B1	FALSE	FALSE	FALSE	FALSE
ENSG00000117475	1	0.051921	Excitatory Neuron	0.077813	0.13978	0.71973	ENSG00000117475	169367970	BLZF1	FALSE	FALSE	FALSE	FALSE
ENSG00000117479	1	0.17236	Excitatory Neuron	0.38034	0.22402	0.46772	ENSG00000117479	169463909	SLC19A2	FALSE	FALSE	FALSE	FALSE
ENSG00000198734	1	0.18553	Excitatory Neuron	0.83323	0.6796	0.6983	ENSG00000198734	169511951	F5	FALSE	FALSE	FALSE	FALSE
ENSG00000000457	1	0.86151	Excitatory Neuron	0.88991	0.19948	0.031851	ENSG00000000457	169849631	SCYL3	FALSE	FALSE	FALSE	TRUE
ENSG00000120370	1	0.25335	Excitatory Neuron	0.2248	0.077813	0.50506	ENSG00000120370	170531819	GORAB	FALSE	FALSE	FALSE	FALSE
ENSG00000116132	1	0.8408	Excitatory Neuron	0.2062	0.4935	0.9129	ENSG00000116132	170662728	PRRX1	FALSE	FALSE	FALSE	FALSE
ENSG00000117523	1	0.5783	Excitatory Neuron	0.941	0.8874	0.06033	ENSG00000117523	171485530	PRRC2C	FALSE	FALSE	FALSE	FALSE
ENSG00000117533	1	0.13021	Excitatory Neuron	0.80426	0.55636	0.94631	ENSG00000117533	171700160	VAMP4	FALSE	FALSE	FALSE	FALSE
ENSG00000010165	1	0.45131	Excitatory Neuron	0.034891	0.32057	0.85276	ENSG00000010165	171781660	METTL13	FALSE	TRUE	FALSE	FALSE
ENSG00000197959	1	0.17757	Excitatory Neuron	0.097089	0.31668	0.52383	ENSG00000197959	171817887	DNM3	FALSE	FALSE	FALSE	FALSE
ENSG00000135845	1	0.60919	Excitatory Neuron	0.99783	1	0.23874	ENSG00000135845	172370189	PIGC	FALSE	FALSE	FALSE	FALSE
ENSG00000094975	1	0.1918	Excitatory Neuron	0.55447	0.30828	0.46678	ENSG00000094975	172532349	SUCO	FALSE	FALSE	FALSE	FALSE
ENSG00000117592	1	0.018716	Excitatory Neuron	0.2397	0.91583	0.65818	ENSG00000117592	173477330	PRDX6	FALSE	FALSE	FALSE	FALSE
ENSG00000076321	1	0.27433	Excitatory Neuron	0.0043518	0.59529	0.335	ENSG00000076321	173714941	KLHL20	FALSE	TRUE	FALSE	FALSE
ENSG00000185278	1	0.35338	Excitatory Neuron	0.7655	0.8367	0.63574	ENSG00000185278	173868082	ZBTB37	FALSE	FALSE	FALSE	FALSE
ENSG00000152061	1	0.42172	Excitatory Neuron	0.49204	0.59654	0.31523	ENSG00000152061	174159410	RABGAP1L	FALSE	FALSE	FALSE	FALSE
ENSG00000116161	1	0.56841	Excitatory Neuron	0.11895	0.80581	0.19819	ENSG00000116161	174999163	CACYBP	FALSE	FALSE	FALSE	FALSE
ENSG00000120333	1	0.68142	Excitatory Neuron	0.36734	0.87977	0.38883	ENSG00000120333	175010789	MRPS14	FALSE	FALSE	FALSE	FALSE
ENSG00000152092	1	0.003796	Excitatory Neuron	0.5631	0.7241	NA	ENSG00000152092	176857302	ASTN1	FALSE	FALSE	FALSE	NA
ENSG00000198797	1	0.3135	Excitatory Neuron	0.48925	0.95855	0.16229	ENSG00000198797	177170958	BRINP2	FALSE	FALSE	FALSE	FALSE
ENSG00000075391	1	0.5259	Excitatory Neuron	0.40609	0.88372	0.71862	ENSG00000075391	178094104	RASAL2	FALSE	FALSE	FALSE	FALSE
ENSG00000116191	1	0.4187	Excitatory Neuron	0.51792	0.68475	0.97759	ENSG00000116191	178725165	RALGPS2	FALSE	FALSE	FALSE	FALSE
ENSG00000116194	1	0.4323	Excitatory Neuron	1	1	NA	ENSG00000116194	178849535	ANGPTL1	FALSE	FALSE	FALSE	NA
ENSG00000116199	1	0.98317	Excitatory Neuron	0.3998	0.40838	0.48591	ENSG00000116199	179025804	FAM20B	FALSE	FALSE	FALSE	FALSE
ENSG00000186283	1	0.86202	Excitatory Neuron	0.81581	0.62805	0.36478	ENSG00000186283	179082070	TOR3A	FALSE	FALSE	FALSE	FALSE
ENSG00000143322	1	0.2163	Excitatory Neuron	0.1676	0.192	0.2413	ENSG00000143322	179099330	ABL2	FALSE	FALSE	FALSE	FALSE
ENSG00000057252	1	0.59184	Excitatory Neuron	0.60718	0.6825	0.44061	ENSG00000057252	179293714	SOAT1	FALSE	FALSE	FALSE	FALSE
ENSG00000162782	1	0.70385	Excitatory Neuron	0.026283	0.4639	0.27635	ENSG00000162782	179591613	TDRD5	FALSE	TRUE	FALSE	FALSE
ENSG00000143340	1	0.55416	Excitatory Neuron	0.66633	0.9627	0.21303	ENSG00000143340	179743291	FAM163A	FALSE	FALSE	FALSE	FALSE
ENSG00000169905	1	0.42396	Excitatory Neuron	0.38414	0.59843	0.6165	ENSG00000169905	179839967	TOR1AIP2	FALSE	FALSE	FALSE	FALSE
ENSG00000143337	1	0.51706	Excitatory Neuron	0.28939	0.45363	0.80135	ENSG00000143337	179882042	TOR1AIP1	FALSE	FALSE	FALSE	FALSE
ENSG00000135837	1	0.62485	Excitatory Neuron	0.44709	0.47305	0.46308	ENSG00000135837	179954674	CEP350	FALSE	FALSE	FALSE	FALSE
ENSG00000116260	1	0.10021	Excitatory Neuron	0.21966	0.037654	0.62072	ENSG00000116260	180154869	QSOX1	FALSE	FALSE	TRUE	FALSE
ENSG00000143324	1	0.96077	Excitatory Neuron	0.67538	0.58104	0.374	ENSG00000143324	180632022	XPR1	FALSE	FALSE	FALSE	FALSE
ENSG00000135835	1	0.077465	Excitatory Neuron	0.26889	0.085563	0.57604	ENSG00000135835	180912897	KIAA1614	FALSE	FALSE	FALSE	FALSE
ENSG00000135823	1	0.9345	Excitatory Neuron	0.69278	0.66195	NA	ENSG00000135823	180972712	STX6	FALSE	FALSE	FALSE	NA
ENSG00000162783	1	0.0032383	Excitatory Neuron	0.18331	0.33226	0.38713	ENSG00000162783	181088700	IER5	FALSE	FALSE	FALSE	FALSE
ENSG00000198216	1	0.83403	Excitatory Neuron	0.66503	0.92536	0.95833	ENSG00000198216	181317690	CACNA1E	FALSE	FALSE	FALSE	FALSE
ENSG00000135821	1	0.31128	Excitatory Neuron	0.8391	0.60176	0.19824	ENSG00000135821	182378098	GLUL	FALSE	FALSE	FALSE	FALSE
ENSG00000135828	1	0.32545	Excitatory Neuron	0.19343	0.79882	0.52166	ENSG00000135828	182573634	RNASEL	FALSE	FALSE	FALSE	FALSE
ENSG00000135838	1	0.20534	Excitatory Neuron	0.11738	0.30739	0.74666	ENSG00000135838	182789293	NPL	FALSE	FALSE	FALSE	FALSE
ENSG00000135829	1	0.59773	Excitatory Neuron	0.08615	0.2971	NA	ENSG00000135829	182839347	DHX9	FALSE	FALSE	FALSE	NA
ENSG00000135862	1	0.44687	Excitatory Neuron	0.66203	0.98817	0.46521	ENSG00000135862	183023420	LAMC1	FALSE	FALSE	FALSE	FALSE
ENSG00000116698	1	0.17566	Excitatory Neuron	0.90545	0.23371	0.89498	ENSG00000116698	183472216	SMG7	FALSE	FALSE	FALSE	FALSE
ENSG00000162704	1	0.85414	Excitatory Neuron	0.63085	0.48524	0.4052	ENSG00000162704	183620846	ARPC5	FALSE	FALSE	FALSE	FALSE
ENSG00000143344	1	0.83239	Excitatory Neuron	0.68196	0.53417	0.44448	ENSG00000143344	183636085	RGL1	FALSE	FALSE	FALSE	FALSE
ENSG00000198756	1	0.90473	Excitatory Neuron	0.61792	0.69323	0.025662	ENSG00000198756	183929854	COLGALT2	FALSE	FALSE	FALSE	TRUE
ENSG00000198860	1	0.60173	Excitatory Neuron	0.92423	0.70783	0.61865	ENSG00000198860	184051651	TSEN15	FALSE	FALSE	FALSE	FALSE
ENSG00000116667	1	0.64548	Excitatory Neuron	0.48066	0.65208	0.94524	ENSG00000116667	184387029	C1orf21	FALSE	FALSE	FALSE	FALSE
ENSG00000116406	1	0.98244	Excitatory Neuron	0.83404	0.42519	0.058586	ENSG00000116406	184690237	EDEM3	FALSE	FALSE	FALSE	FALSE
ENSG00000121481	1	0.27578	Excitatory Neuron	0.1968	0.82343	0.25672	ENSG00000121481	185045497	RNF2	FALSE	FALSE	FALSE	FALSE
ENSG00000121486	1	0.73205	Excitatory Neuron	0.97904	0.34813	0.6733	ENSG00000121486	185118101	TRMT1L	FALSE	FALSE	FALSE	FALSE
ENSG00000116679	1	0.87019	Excitatory Neuron	0.067609	0.67938	0.1839	ENSG00000116679	185292931	IVNS1ABP	FALSE	FALSE	FALSE	FALSE
ENSG00000047410	1	0.2094	Excitatory Neuron	0.36612	0.078088	0.5284	ENSG00000047410	186311652	TPR	FALSE	FALSE	FALSE	FALSE
ENSG00000157181	1	0.2037	Excitatory Neuron	0.8363	0.02722	0.5224	ENSG00000157181	186375838	ODR4	FALSE	FALSE	TRUE	FALSE
ENSG00000073756	1	0.82439	Excitatory Neuron	0.45899	0.5893	0.67497	ENSG00000073756	186671791	PTGS2	FALSE	FALSE	FALSE	FALSE
ENSG00000116711	1	0.22668	Excitatory Neuron	0.56638	0.93204	0.1353	ENSG00000116711	186828949	PLA2G4A	FALSE	FALSE	FALSE	FALSE
ENSG00000116741	1	0.050337	Excitatory Neuron	0.12828	0.1879	0.3838	ENSG00000116741	192809039	RGS2	FALSE	FALSE	FALSE	FALSE
ENSG00000116747	1	0.58781	Excitatory Neuron	0.52067	0.95036	0.41181	ENSG00000116747	193059454	RO60	FALSE	FALSE	FALSE	FALSE
ENSG00000023572	1	0.69033	Excitatory Neuron	0.54577	0.7215	0.40808	ENSG00000023572	193090866	GLRX2	FALSE	FALSE	FALSE	FALSE
ENSG00000134371	1	0.87515	Excitatory Neuron	0.50443	0.83718	0.3822	ENSG00000134371	193121983	CDC73	FALSE	FALSE	FALSE	FALSE
ENSG00000162630	1	0.56129	Excitatory Neuron	0.47878	0.60165	0.27659	ENSG00000162630	193178730	B3GALT2	FALSE	FALSE	FALSE	FALSE
ENSG00000177888	1	0.55841	Excitatory Neuron	0.50777	0.7518	0.9065	ENSG00000177888	197153682	ZBTB41	FALSE	FALSE	FALSE	FALSE
ENSG00000134376	1	0.03082	Excitatory Neuron	0.9286	0.8328	0.8426	ENSG00000134376	197268204	CRB1	FALSE	FALSE	FALSE	FALSE
ENSG00000151414	1	0.76037	Excitatory Neuron	0.13451	0.9692	0.68908	ENSG00000151414	198156994	NEK7	FALSE	FALSE	FALSE	FALSE
ENSG00000162702	1	0.66689	Excitatory Neuron	0.51506	0.45958	0.37933	ENSG00000162702	200404940	ZNF281	FALSE	FALSE	FALSE	FALSE
ENSG00000118197	1	0.73584	Excitatory Neuron	0.4194	0.72547	0.83643	ENSG00000118197	200623896	DDX59	FALSE	FALSE	FALSE	FALSE
ENSG00000118200	1	0.8518	Excitatory Neuron	1	0.857	NA	ENSG00000118200	200738893	CAMSAP2	FALSE	FALSE	FALSE	NA
ENSG00000116852	1	0.0060316	Excitatory Neuron	0.64233	0.91758	0.38734	ENSG00000116852	200969390	KIF21B	FALSE	FALSE	FALSE	FALSE
ENSG00000116857	1	0.27029	Excitatory Neuron	0.53829	0.088001	0.78585	ENSG00000116857	201134772	TMEM9	FALSE	FALSE	FALSE	FALSE
ENSG00000118194	1	0.34111	Excitatory Neuron	0.063417	0.70362	0.35149	ENSG00000118194	201359008	TNNT2	FALSE	FALSE	FALSE	FALSE
ENSG00000174307	1	0.038746	Excitatory Neuron	0.9411	0.63485	0.71022	ENSG00000174307	201464278	PHLDA3	FALSE	FALSE	FALSE	FALSE
ENSG00000159176	1	0.39431	Excitatory Neuron	0.97726	0.40638	0.20676	ENSG00000159176	201483530	CSRP1	FALSE	FALSE	FALSE	FALSE
ENSG00000134369	1	0.75442	Excitatory Neuron	0.83512	0.47628	0.076654	ENSG00000134369	201539127	NAV1	FALSE	FALSE	FALSE	FALSE
ENSG00000198700	1	0.0067642	Excitatory Neuron	0.54098	0.19211	0.6134	ENSG00000198700	201829149	IPO9	FALSE	FALSE	FALSE	FALSE
ENSG00000198892	1	0.012036	Excitatory Neuron	0.037419	0.14344	0.45162	ENSG00000198892	201888680	SHISA4	FALSE	TRUE	FALSE	FALSE
ENSG00000176393	1	0.1043	Excitatory Neuron	0.13432	0.62489	0.85451	ENSG00000176393	201982372	RNPEP	FALSE	FALSE	FALSE	FALSE
ENSG00000143862	1	0.2629	Excitatory Neuron	0.33494	0.98065	0.94551	ENSG00000143862	202133404	ARL8A	FALSE	FALSE	FALSE	FALSE
ENSG00000077152	1	0.8797	Excitatory Neuron	0.865	0.2629	0.5896	ENSG00000077152	202331544	UBE2T	FALSE	FALSE	FALSE	FALSE
ENSG00000077157	1	0.9945	Excitatory Neuron	0.1633	0.1616	NA	ENSG00000077157	202348699	PPP1R12B	FALSE	FALSE	FALSE	NA
ENSG00000183155	1	0.38351	Excitatory Neuron	0.057048	0.54611	0.74631	ENSG00000183155	202878282	RABIF	FALSE	FALSE	FALSE	FALSE
ENSG00000159346	1	0.43505	Excitatory Neuron	0.30037	0.88559	0.65592	ENSG00000159346	202940826	ADIPOR1	FALSE	FALSE	FALSE	FALSE
ENSG00000159348	1	0.9646	Excitatory Neuron	0.3668	0.8074	0.6903	ENSG00000159348	202961873	CYB5R1	FALSE	FALSE	FALSE	FALSE
ENSG00000163444	1	0.3125	Excitatory Neuron	0.4743	0.15302	0.4945	ENSG00000163444	203007374	TMEM183A	FALSE	FALSE	FALSE	FALSE
ENSG00000143847	1	0.003161	Excitatory Neuron	0.92189	0.54146	0.80881	ENSG00000143847	203026491	PPFIA4	FALSE	FALSE	FALSE	FALSE
ENSG00000163485	1	0.041993	Excitatory Neuron	0.59083	0.56072	0.030494	ENSG00000163485	203090654	ADORA1	FALSE	FALSE	FALSE	TRUE
ENSG00000133048	1	0.78886	Excitatory Neuron	0.42692	0.62894	0.64267	ENSG00000133048	203178931	CHI3L1	FALSE	FALSE	FALSE	FALSE
ENSG00000159388	1	0.062442	Excitatory Neuron	0.90158	0.45387	0.82326	ENSG00000159388	203305491	BTG2	FALSE	FALSE	FALSE	FALSE
ENSG00000188783	1	0.4345	Excitatory Neuron	0.8895	0.2695	0.5812	ENSG00000188783	203475806	PRELP	FALSE	FALSE	FALSE	FALSE
ENSG00000058668	1	0.83544	Excitatory Neuron	0.77256	0.53073	0.57895	ENSG00000058668	203626832	ATP2B4	FALSE	FALSE	FALSE	FALSE
ENSG00000182004	1	0.045504	Excitatory Neuron	0.41456	0.61897	0.0055556	ENSG00000182004	203861599	SNRPE	FALSE	FALSE	FALSE	TRUE
ENSG00000143850	1	0.050572	Excitatory Neuron	0.70396	0.29208	0.64991	ENSG00000143850	204218853	PLEKHA6	FALSE	FALSE	FALSE	FALSE
ENSG00000158615	1	0.77276	Excitatory Neuron	0.89898	0.12307	0.44697	ENSG00000158615	204396492	PPP1R15B	FALSE	FALSE	FALSE	FALSE
ENSG00000133056	1	0.85289	Excitatory Neuron	0.025044	0.9007	0.58266	ENSG00000133056	204422628	PIK3C2B	FALSE	TRUE	FALSE	FALSE
ENSG00000198625	1	0.65879	Excitatory Neuron	0.70732	0.6663	0.35001	ENSG00000198625	204516379	MDM4	FALSE	FALSE	FALSE	FALSE
ENSG00000163531	1	0.02073	Excitatory Neuron	0.37417	0.10334	0.32812	ENSG00000163531	204828651	NFASC	FALSE	FALSE	FALSE	FALSE
ENSG00000184144	1	0.40522	Excitatory Neuron	0.22114	0.36329	0.49655	ENSG00000184144	205042937	CNTN2	FALSE	FALSE	FALSE	FALSE
ENSG00000117222	1	0.0014461	Excitatory Neuron	0.81285	0.01416	0.57019	ENSG00000117222	205086142	RBBP5	FALSE	FALSE	TRUE	FALSE
ENSG00000133059	1	0.0036947	Excitatory Neuron	0.82588	0.002147	0.80985	ENSG00000133059	205142505	DSTYK	FALSE	FALSE	TRUE	FALSE
ENSG00000133069	1	0.019703	Excitatory Neuron	0.98522	0.0037876	0.19672	ENSG00000133069	205227946	TMCC2	FALSE	FALSE	TRUE	FALSE
ENSG00000162873	1	0.21645	Excitatory Neuron	0.93625	0.16506	0.45824	ENSG00000162873	205336061	KLHDC8A	FALSE	FALSE	FALSE	FALSE
ENSG00000117266	1	0.90367	Excitatory Neuron	0.61208	0.086576	0.68259	ENSG00000117266	205504596	CDK18	FALSE	FALSE	FALSE	FALSE
ENSG00000174514	1	0.8398	Excitatory Neuron	0.93017	0.43051	0.31753	ENSG00000174514	205568885	MFSD4A	FALSE	FALSE	FALSE	FALSE
ENSG00000158711	1	0.57977	Excitatory Neuron	0.26318	0.96029	0.48326	ENSG00000158711	205597556	ELK4	FALSE	FALSE	FALSE	FALSE
ENSG00000069275	1	0.58029	Excitatory Neuron	0.2929	0.78169	0.42256	ENSG00000069275	205712822	NUCKS1	FALSE	FALSE	FALSE	FALSE
ENSG00000117280	1	0.38535	Excitatory Neuron	0.13145	0.37438	0.043551	ENSG00000117280	205767986	RAB29	FALSE	FALSE	FALSE	TRUE
ENSG00000133065	1	0.65308	Excitatory Neuron	0.048803	0.9918	0.053943	ENSG00000133065	205789094	SLC41A1	FALSE	TRUE	FALSE	FALSE
ENSG00000266094	1	0.7192	Excitatory Neuron	0.044873	0.522	0.69876	ENSG00000266094	206507531	RASSF5	FALSE	TRUE	FALSE	FALSE
ENSG00000143486	1	0.40894	Excitatory Neuron	0.31352	0.084558	0.30718	ENSG00000143486	206571292	EIF2D	FALSE	FALSE	FALSE	FALSE
ENSG00000143479	1	0.05864	Excitatory Neuron	0.26394	0.28729	0.57152	ENSG00000143479	206635536	DYRK3	FALSE	FALSE	FALSE	FALSE
ENSG00000162889	1	0.0022717	Excitatory Neuron	0.086381	0.45229	0.2395	ENSG00000162889	206684905	MAPKAPK2	FALSE	FALSE	FALSE	FALSE
ENSG00000123836	1	0.35393	Excitatory Neuron	0.93642	0.31279	0.34104	ENSG00000123836	207034366	PFKFB2	FALSE	FALSE	FALSE	FALSE
ENSG00000180667	1	0.40952	Excitatory Neuron	0.92922	0.83768	0.45819	ENSG00000180667	207043849	YOD1	FALSE	FALSE	FALSE	FALSE
ENSG00000196352	1	1.253e-7	Excitatory Neuron	0.8527	0.86445	0.93056	ENSG00000196352	207321519	CD55	TRUE	FALSE	FALSE	FALSE
ENSG00000117335	1	0.051454	Excitatory Neuron	0.3289	0.033025	0.93952	ENSG00000117335	207752037	CD46	FALSE	FALSE	TRUE	FALSE
ENSG00000076356	1	0.0058196	Excitatory Neuron	0.19042	0.31035	0.82769	ENSG00000076356	208022242	PLXNA2	FALSE	FALSE	FALSE	FALSE
ENSG00000008118	1	0.75827	Excitatory Neuron	0.21938	0.57355	0.68983	ENSG00000008118	209583714	CAMK1G	FALSE	FALSE	FALSE	FALSE
ENSG00000117597	1	0.11659	Excitatory Neuron	0.32997	0.031699	0.99945	ENSG00000117597	209827972	UTP25	FALSE	FALSE	TRUE	FALSE
ENSG00000143469	1	0.014423	Excitatory Neuron	0.94615	0.34805	0.99758	ENSG00000143469	209900923	SYT14	FALSE	FALSE	FALSE	FALSE
ENSG00000082497	1	0.048794	Excitatory Neuron	0.25395	1	0.6192	ENSG00000082497	210232796	SERTAD4	FALSE	FALSE	FALSE	FALSE
ENSG00000054392	1	0.14559	Excitatory Neuron	0.59569	1	0.70136	ENSG00000054392	210328252	HHAT	FALSE	FALSE	FALSE	FALSE
ENSG00000117625	1	0.59113	Excitatory Neuron	0.46585	1	0.469	ENSG00000117625	211258377	RCOR3	FALSE	FALSE	FALSE	FALSE
ENSG00000082512	1	0.43307	Excitatory Neuron	0.72976	1	0.71203	ENSG00000082512	211326615	TRAF5	FALSE	FALSE	FALSE	FALSE
ENSG00000170385	1	0.14569	Excitatory Neuron	0.41057	1	0.73407	ENSG00000170385	211571568	SLC30A1	FALSE	FALSE	FALSE	FALSE
ENSG00000123684	1	0.73873	Excitatory Neuron	0.52033	1	0.5382	ENSG00000123684	211743457	LPGAT1	FALSE	FALSE	FALSE	FALSE
ENSG00000066027	1	0.038838	Excitatory Neuron	0.62365	1	0.35706	ENSG00000066027	212285410	PPP2R5A	FALSE	FALSE	FALSE	FALSE
ENSG00000065600	1	0.083844	Excitatory Neuron	0.85391	1	0.48715	ENSG00000065600	212363928	PACC1	FALSE	FALSE	FALSE	FALSE
ENSG00000117691	1	0.037301	Excitatory Neuron	0.36769	1	0.81873	ENSG00000117691	212432920	NENF	FALSE	FALSE	FALSE	FALSE
ENSG00000117697	1	0.75795	Excitatory Neuron	0.72304	1	0.35707	ENSG00000117697	212726153	NSL1	FALSE	FALSE	FALSE	FALSE
ENSG00000203705	1	0.279	Excitatory Neuron	0.3616	1	0.31415	ENSG00000203705	212791828	TATDN3	FALSE	FALSE	FALSE	FALSE
ENSG00000162769	1	0.33256	Excitatory Neuron	0.96435	1	0.29232	ENSG00000162769	212858275	FLVCR1	FALSE	FALSE	FALSE	FALSE
ENSG00000143494	1	0.27956	Excitatory Neuron	0.068164	1	0.26303	ENSG00000143494	212950520	VASH2	FALSE	FALSE	FALSE	FALSE
ENSG00000174606	1	0.14854	Excitatory Neuron	0.13388	1	0.9387	ENSG00000174606	212992182	ANGEL2	FALSE	FALSE	FALSE	FALSE
ENSG00000136643	1	0.04154	Excitatory Neuron	0.07822	1	0.8538	ENSG00000136643	213051233	RPS6KC1	FALSE	FALSE	FALSE	FALSE
ENSG00000143499	1	0.22178	Excitatory Neuron	0.09999	1	0.39302	ENSG00000143499	214281102	SMYD2	FALSE	FALSE	FALSE	FALSE
ENSG00000152104	1	0.16101	Excitatory Neuron	0.42919	1	0.38662	ENSG00000152104	214348700	PTPN14	FALSE	FALSE	FALSE	FALSE
ENSG00000082482	1	0.559	Excitatory Neuron	0.5169	1	0.733	ENSG00000082482	215005775	KCNK2	FALSE	FALSE	FALSE	FALSE
ENSG00000136636	1	0.01812	Excitatory Neuron	1	1	NA	ENSG00000136636	215567304	KCTD3	FALSE	FALSE	FALSE	NA
ENSG00000196482	1	0.7944	Excitatory Neuron	0.3861	1	NA	ENSG00000196482	216503246	ESRRG	FALSE	FALSE	FALSE	NA
ENSG00000162814	1	0.43149	Excitatory Neuron	0.91845	1	0.84878	ENSG00000162814	217631324	SPATA17	FALSE	FALSE	FALSE	FALSE
ENSG00000067533	1	0.86863	Excitatory Neuron	0.9552	1	0.33025	ENSG00000067533	218285293	RRP15	FALSE	FALSE	FALSE	FALSE
ENSG00000092969	1	0.7847	Excitatory Neuron	0.86685	1	0.41892	ENSG00000092969	218345336	TGFB2	FALSE	FALSE	FALSE	FALSE
ENSG00000143353	1	0.546	Excitatory Neuron	0.97936	1	0.5656	ENSG00000143353	219173869	LYPLAL1	FALSE	FALSE	FALSE	FALSE
ENSG00000162813	1	0.3254	Excitatory Neuron	0.011812	1	0.36314	ENSG00000162813	220057482	BPNT1	FALSE	TRUE	FALSE	FALSE
ENSG00000067704	1	0.24774	Excitatory Neuron	1	1	0.02242	ENSG00000067704	220094132	IARS2	FALSE	FALSE	FALSE	TRUE
ENSG00000116141	1	0.087887	Excitatory Neuron	0.59916	1	0.39034	ENSG00000116141	220528136	MARK1	FALSE	FALSE	FALSE	FALSE
ENSG00000162817	1	0.12514	Excitatory Neuron	0.27209	1	0.63717	ENSG00000162817	220690363	C1orf115	FALSE	FALSE	FALSE	FALSE
ENSG00000143498	1	0.8052	Excitatory Neuron	0.55238	1	0.10868	ENSG00000143498	222557902	TAF1A	FALSE	FALSE	FALSE	FALSE
ENSG00000154305	1	0.57736	Excitatory Neuron	0.95617	1	0.71177	ENSG00000154305	222618097	MIA3	FALSE	FALSE	FALSE	FALSE
ENSG00000162819	1	0.057168	Excitatory Neuron	0.80713	1	0.2802	ENSG00000162819	222712553	BROX	FALSE	FALSE	FALSE	FALSE
ENSG00000197520	1	0.2062	Excitatory Neuron	0.2013	1	NA	ENSG00000197520	222737202	FAM177B	FALSE	FALSE	FALSE	NA
ENSG00000154309	1	0.05636	Excitatory Neuron	0.73565	1	0.50621	ENSG00000154309	222815022	DISP1	FALSE	FALSE	FALSE	FALSE
ENSG00000143502	1	0.45581	Excitatory Neuron	0.84467	1	0.26875	ENSG00000143502	223220819	SUSD4	FALSE	FALSE	FALSE	FALSE
ENSG00000162909	1	0.95598	Excitatory Neuron	0.43694	1	0.18341	ENSG00000162909	223701593	CAPN2	FALSE	FALSE	FALSE	FALSE
ENSG00000143514	1	0.94849000000000006	Excitatory Neuron	0.84281	1	0.07128	ENSG00000143514	223779893	TP53BP2	FALSE	FALSE	FALSE	FALSE
ENSG00000143756	1	0.85175	Excitatory Neuron	0.64034	1	0.324	ENSG00000143756	224114111	FBXO28	FALSE	FALSE	FALSE	FALSE
ENSG00000143748	1	0.93444	Excitatory Neuron	0.35046	1	0.38544	ENSG00000143748	224227334	NVL	FALSE	FALSE	FALSE	FALSE
ENSG00000143771	1	1.0887e-4	Excitatory Neuron	0.4163	1	0.39422	ENSG00000143771	224356858	CNIH4	FALSE	FALSE	FALSE	FALSE
ENSG00000162923	1	5.5256e-4	Excitatory Neuron	0.7588	1	NA	ENSG00000162923	224385146	WDR26	FALSE	FALSE	FALSE	NA
ENSG00000143786	1	6.2209e-4	Excitatory Neuron	0.6845	1	0.6781	ENSG00000143786	224434660	CNIH3	FALSE	FALSE	FALSE	FALSE
ENSG00000185842	1	0.77325	Excitatory Neuron	0.43091	1	0.85591	ENSG00000185842	224896262	DNAH14	FALSE	FALSE	FALSE	FALSE
ENSG00000143815	1	0.71443	Excitatory Neuron	0.95255	1	0.12027	ENSG00000143815	225401502	LBR	FALSE	FALSE	FALSE	FALSE
ENSG00000154380	1	0.70637	Excitatory Neuron	0.74042	1	0.53798	ENSG00000154380	225486765	ENAH	FALSE	FALSE	FALSE	FALSE
ENSG00000143742	1	0.39203	Excitatory Neuron	0.16396	1	0.96494	ENSG00000143742	225777813	SRP9	FALSE	FALSE	FALSE	FALSE
ENSG00000243709	1	0.7615	Excitatory Neuron	1	1	NA	ENSG00000243709	225886282	LEFTY1	FALSE	FALSE	FALSE	NA
ENSG00000143811	1	0.33774	Excitatory Neuron	0.054558	1	0.62536	ENSG00000143811	225919877	PYCR2	FALSE	FALSE	FALSE	FALSE
ENSG00000143751	1	0.80201	Excitatory Neuron	0.10972	1	0.47034	ENSG00000143751	225982702	SDE2	FALSE	FALSE	FALSE	FALSE
ENSG00000182827	1	0.54203	Excitatory Neuron	0.85743	1	0.69915	ENSG00000182827	226144679	ACBD3	FALSE	FALSE	FALSE	FALSE
ENSG00000183814	1	0.04595	Excitatory Neuron	1	1	NA	ENSG00000183814	226231149	LIN9	FALSE	FALSE	FALSE	NA
ENSG00000143799	1	9.0266e-4	Excitatory Neuron	0.042652	1	0.70646	ENSG00000143799	226360210	PARP1	FALSE	TRUE	FALSE	FALSE
ENSG00000203685	1	0.020239	Excitatory Neuron	0.26852	1	0.38766	ENSG00000203685	226548764	STUM	FALSE	FALSE	FALSE	FALSE
ENSG00000143772	1	0.048732	Excitatory Neuron	0.061441	1	0.71084	ENSG00000143772	226631690	ITPKB	FALSE	FALSE	FALSE	FALSE
ENSG00000143801	1	0.2912	Excitatory Neuron	0.6631	1	0.08682	ENSG00000143801	226870184	PSEN2	FALSE	FALSE	FALSE	FALSE
ENSG00000163050	1	0.20828	Excitatory Neuron	0.75249	1	0.34921	ENSG00000163050	226940286	COQ8A	FALSE	FALSE	FALSE	FALSE
ENSG00000181450	1	0.91794	Excitatory Neuron	0.086152	1	0.19876	ENSG00000181450	227563543	ZNF678	FALSE	FALSE	FALSE	FALSE
ENSG00000143740	1	0.14547	Excitatory Neuron	0.75881	1	0.8059	ENSG00000143740	227728200	SNAP47	FALSE	FALSE	FALSE	FALSE
ENSG00000081692	1	0.42254	Excitatory Neuron	0.074791	1	0.34379	ENSG00000081692	227730425	JMJD4	FALSE	FALSE	FALSE	FALSE
ENSG00000143761	1	0.13499	Excitatory Neuron	0.67203	1	0.8942	ENSG00000143761	228082708	ARF1	FALSE	FALSE	FALSE	FALSE
ENSG00000162910	1	0.4892	Excitatory Neuron	0.4146	1	0.8279	ENSG00000162910	228106679	MRPL55	FALSE	FALSE	FALSE	FALSE
ENSG00000143774	1	0.66738	Excitatory Neuron	0.17115	1	0.1791	ENSG00000143774	228139962	GUK1	FALSE	FALSE	FALSE	FALSE
ENSG00000181873	1	0.709	Excitatory Neuron	1	1	NA	ENSG00000181873	228165804	IBA57	FALSE	FALSE	FALSE	NA
ENSG00000154358	1	0.45137	Excitatory Neuron	1	1	NA	ENSG00000154358	228208044	OBSCN	FALSE	FALSE	FALSE	NA
ENSG00000154370	1	0.07566	Excitatory Neuron	0.1607	1	0.5126	ENSG00000154370	228393673	TRIM11	FALSE	FALSE	FALSE	FALSE
ENSG00000162931	1	0.08806	Excitatory Neuron	0.1778	1	0.5837	ENSG00000162931	228407935	TRIM17	FALSE	FALSE	FALSE	FALSE
ENSG00000168159	1	0.76917	Excitatory Neuron	0.96832	1	0.12761	ENSG00000168159	228487382	RNF187	FALSE	FALSE	FALSE	FALSE
ENSG00000154429	1	0.82872	Excitatory Neuron	0.94937	1	0.8123	ENSG00000154429	229321011	CCSAP	FALSE	FALSE	FALSE	FALSE
ENSG00000069248	1	0.79844	Excitatory Neuron	0.53833	1	0.60996	ENSG00000069248	229440259	NUP133	FALSE	FALSE	FALSE	FALSE
ENSG00000135776	1	0.94422	Excitatory Neuron	0.053814	1	0.74894	ENSG00000135776	229516582	ABCB10	FALSE	FALSE	FALSE	FALSE
ENSG00000135801	1	0.70677	Excitatory Neuron	0.41472	1	0.23564	ENSG00000135801	229593134	TAF5L	FALSE	FALSE	FALSE	FALSE
ENSG00000143641	1	0.31894	Excitatory Neuron	0.97404	1	0.82366	ENSG00000143641	230057990	GALNT2	FALSE	FALSE	FALSE	FALSE
ENSG00000177614	1	0.35334	Excitatory Neuron	0.58769	1	0.97296	ENSG00000177614	230314490	PGBD5	FALSE	FALSE	FALSE	FALSE
ENSG00000135775	1	0.22703	Excitatory Neuron	0.3009	1	0.27202	ENSG00000135775	230642481	COG2	FALSE	FALSE	FALSE	FALSE
ENSG00000119280	1	0.29204	Excitatory Neuron	0.79269	1	0.23736	ENSG00000119280	230837119	C1orf198	FALSE	FALSE	FALSE	FALSE
ENSG00000143643	1	0.21635	Excitatory Neuron	0.10462	1	0.21237	ENSG00000143643	230906243	TTC13	FALSE	FALSE	FALSE	FALSE
ENSG00000173409	1	0.060047	Excitatory Neuron	0.29609	1	0.40052	ENSG00000173409	230978981	ARV1	FALSE	FALSE	FALSE	FALSE
ENSG00000143633	1	0.28341	Excitatory Neuron	0.42123	1	0.78902	ENSG00000143633	231223763	FSAF1	FALSE	FALSE	FALSE	FALSE
ENSG00000116903	1	0.0023696	Excitatory Neuron	0.29248	1	0.70826	ENSG00000116903	231332753	EXOC8	FALSE	FALSE	FALSE	FALSE
ENSG00000010072	1	0.98846	Excitatory Neuron	1	1	NA	ENSG00000010072	231337104	SPRTN	FALSE	FALSE	FALSE	NA
ENSG00000116918	1	0.011226999999999999	Excitatory Neuron	0.05072	1	0.13157	ENSG00000116918	231528541	TSNAX	FALSE	FALSE	FALSE	FALSE
ENSG00000162946	1	0.18307	Excitatory Neuron	0.74535	1	0.89103	ENSG00000162946	231626790	DISC1	FALSE	FALSE	FALSE	FALSE
ENSG00000135778	1	0.44017	Excitatory Neuron	0.55369	1	0.80967	ENSG00000135778	232950605	NTPCR	FALSE	FALSE	FALSE	FALSE
ENSG00000143674	1	0.16214	Excitatory Neuron	0.14344	1	0.41392	ENSG00000143674	233327724	MAP3K21	FALSE	FALSE	FALSE	FALSE
ENSG00000135750	1	0.92234	Excitatory Neuron	0.6068	1	0.44701	ENSG00000135750	233614106	KCNK1	FALSE	FALSE	FALSE	FALSE
ENSG00000183780	1	0.76361	Excitatory Neuron	0.033595	1	0.64483	ENSG00000183780	233904676	SLC35F3	FALSE	TRUE	FALSE	FALSE
ENSG00000168275	1	0.21786	Excitatory Neuron	0.53846	1	0.5141	ENSG00000168275	234373456	COA6	FALSE	FALSE	FALSE	FALSE
ENSG00000059588	1	0.3196	Excitatory Neuron	0.2841	1	0.57845	ENSG00000059588	234391313	TARBP1	FALSE	FALSE	FALSE	FALSE
ENSG00000168264	1	0.70336	Excitatory Neuron	0.38228	1	0.20725	ENSG00000168264	234602300	IRF2BP2	FALSE	FALSE	FALSE	FALSE
ENSG00000173726	1	0.91186	Excitatory Neuron	0.63375	1	0.5317	ENSG00000173726	235109341	TOMM20	FALSE	FALSE	FALSE	FALSE
ENSG00000054267	1	0.22053	Excitatory Neuron	0.89526	1	0.066423	ENSG00000054267	235131634	ARID4B	FALSE	FALSE	FALSE	FALSE
ENSG00000152904	1	0.64847	Excitatory Neuron	0.30208	1	0.94541	ENSG00000152904	235327350	GGPS1	FALSE	FALSE	FALSE	FALSE
ENSG00000284770	1	0.59892	Excitatory Neuron	0.56952	1	NA	ENSG00000284770	235367360	TBCE	FALSE	FALSE	FALSE	NA
ENSG00000162885	1	0.79784	Excitatory Neuron	0.56648	1	0.99055	ENSG00000162885	235447190	B3GALNT2	FALSE	FALSE	FALSE	FALSE
ENSG00000168243	1	0.033855	Excitatory Neuron	0.90266	1	0.59071	ENSG00000168243	235547685	GNG4	FALSE	FALSE	FALSE	FALSE
ENSG00000143669	1	0.1878	Excitatory Neuron	1	1	NA	ENSG00000143669	235661041	LYST	FALSE	FALSE	FALSE	NA
ENSG00000077585	1	0.93822	Excitatory Neuron	0.59874	1	0.43074	ENSG00000077585	236142505	GPR137B	FALSE	FALSE	FALSE	FALSE
ENSG00000086619	1	0.9202	Excitatory Neuron	0.2585	1	NA	ENSG00000086619	236214681	ERO1B	FALSE	FALSE	FALSE	NA
ENSG00000116977	1	0.71611	Excitatory Neuron	0.78287	1	0.31263	ENSG00000116977	236518000	LGALS8	FALSE	FALSE	FALSE	FALSE
ENSG00000119285	1	0.065167	Excitatory Neuron	0.24737	1	0.69903	ENSG00000119285	236549005	HEATR1	FALSE	FALSE	FALSE	FALSE
ENSG00000077522	1	0.2262	Excitatory Neuron	0.223	1	NA	ENSG00000077522	236664141	ACTN2	FALSE	FALSE	FALSE	NA
ENSG00000116984	1	0.6776	Excitatory Neuron	0.99392	1	0.56499	ENSG00000116984	236795260	MTR	FALSE	FALSE	FALSE	FALSE
ENSG00000198626	1	0.52032	Excitatory Neuron	0.82936	1	0.88137	ENSG00000198626	237042184	RYR2	FALSE	FALSE	FALSE	FALSE
ENSG00000133019	1	0.8204	Excitatory Neuron	0.29097	1	0.5124	ENSG00000133019	239386565	CHRM3	FALSE	FALSE	FALSE	FALSE
ENSG00000155816	1	0.46796	Excitatory Neuron	0.51621	0.07767	0.67182	ENSG00000155816	240014348	FMN2	FALSE	FALSE	FALSE	FALSE
ENSG00000180875	1	0.82895	Excitatory Neuron	0.69545	0.80989	0.2109	ENSG00000180875	240489573	GREM2	FALSE	FALSE	FALSE	FALSE
ENSG00000091483	1	0.072133	Excitatory Neuron	0.032588	0.3867	0.28179	ENSG00000091483	241497511	FH	FALSE	TRUE	FALSE	FALSE
ENSG00000054277	1	0.79195	Excitatory Neuron	0.70016	0.76711	0.27898	ENSG00000054277	241590102	OPN3	FALSE	FALSE	FALSE	FALSE
ENSG00000203668	1	0.72644	Excitatory Neuron	0.97231	0.47094	0.60576	ENSG00000203668	241628851	CHML	FALSE	FALSE	FALSE	FALSE
ENSG00000143702	1	0.8677	Excitatory Neuron	0.38	0.2209	0.2618	ENSG00000143702	243124428	CEP170	FALSE	FALSE	FALSE	FALSE
ENSG00000054282	1	0.68694	Excitatory Neuron	0.47892	0.28155	0.61293	ENSG00000054282	243256034	SDCCAG8	FALSE	FALSE	FALSE	FALSE
ENSG00000179456	1	0.38349	Excitatory Neuron	0.40998	0.46023	0.56526	ENSG00000179456	244048547	ZBTB18	FALSE	FALSE	FALSE	FALSE
ENSG00000179397	1	0.8671	Excitatory Neuron	0.67674	0.18928	0.063343	ENSG00000179397	244454377	CATSPERE	FALSE	FALSE	FALSE	FALSE
ENSG00000121644	1	0.48908	Excitatory Neuron	0.9062	0.92975	0.55378	ENSG00000121644	244653103	DESI2	FALSE	FALSE	FALSE	FALSE
ENSG00000203667	1	0.9968	Excitatory Neuron	0.076626	0.52738	0.4584	ENSG00000203667	244835616	COX20	FALSE	FALSE	FALSE	FALSE
ENSG00000153187	1	0.52085	Excitatory Neuron	0.85645	0.10674	0.024526	ENSG00000153187	244840638	HNRNPU	FALSE	FALSE	FALSE	TRUE
ENSG00000203666	1	0.87082	Excitatory Neuron	0.40237	0.090081	0.58616	ENSG00000203666	244969682	EFCAB2	FALSE	FALSE	FALSE	FALSE
ENSG00000162849	1	0.60774	Excitatory Neuron	0.86133	0.99686	0.51325	ENSG00000162849	245154985	KIF26B	FALSE	FALSE	FALSE	FALSE
ENSG00000162851	1	0.19816	Excitatory Neuron	0.26917	0.71099	0.14026	ENSG00000162851	246540561	TFB2M	FALSE	FALSE	FALSE	FALSE
ENSG00000162852	1	0.43394	Excitatory Neuron	0.89724	0.49541	0.55374	ENSG00000162852	246566444	CNST	FALSE	FALSE	FALSE	FALSE
ENSG00000143653	1	0.61081	Excitatory Neuron	0.64029	0.85559	0.53375	ENSG00000143653	246724409	SCCPDH	FALSE	FALSE	FALSE	FALSE
ENSG00000153207	1	0.5834	Excitatory Neuron	0.3304	0.8361	0.4544	ENSG00000153207	246839098	AHCTF1	FALSE	FALSE	FALSE	FALSE
ENSG00000135747	1	0.4051	Excitatory Neuron	0.71209	0.32753	NA	ENSG00000135747	246945547	ZNF670-ZNF695	FALSE	FALSE	FALSE	NA
ENSG00000277462	1	0.90257	Excitatory Neuron	0.62167	0.18633	0.085254	ENSG00000277462	247034637	ZNF670	FALSE	FALSE	FALSE	FALSE
ENSG00000162714	1	0.77431	Excitatory Neuron	0.65644	0.78475	0.70514	ENSG00000162714	247297412	ZNF496	FALSE	FALSE	FALSE	FALSE
ENSG00000175137	1	0.24846	Excitatory Neuron	0.2641	0.91815	0.57159	ENSG00000175137	248810446	SH3BP5L	FALSE	FALSE	FALSE	FALSE
ENSG00000171163	1	0.011164	Excitatory Neuron	0.94311	0.76685	0.86599	ENSG00000171163	248850006	ZNF692	FALSE	FALSE	FALSE	FALSE
ENSG00000184731	2	0.099707	Excitatory Neuron	0.1439	0.41697	0.02269	ENSG00000184731	38814	FAM110C	FALSE	FALSE	FALSE	TRUE
ENSG00000035115	2	0.62914	Excitatory Neuron	0.95447	0.29211	0.5093	ENSG00000035115	217730	SH3YL1	FALSE	FALSE	FALSE	FALSE
ENSG00000143727	2	0.2174	Excitatory Neuron	1	1	NA	ENSG00000143727	264140	ACP1	FALSE	FALSE	FALSE	NA
ENSG00000151353	2	0.47431	Excitatory Neuron	0.38518	0.10192	0.37351	ENSG00000151353	663877	TMEM18	FALSE	FALSE	FALSE	FALSE
ENSG00000172554	2	0.077835	Excitatory Neuron	0.2033	0.2974	0.05957	ENSG00000172554	950849	SNTG2	FALSE	FALSE	FALSE	FALSE
ENSG00000130508	2	0.4585	Excitatory Neuron	0.6044	0.681	0.03165	ENSG00000130508	1631887	PXDN	FALSE	FALSE	FALSE	TRUE
ENSG00000032389	2	0.8236	Excitatory Neuron	0.0105	0.1967	0.6252	ENSG00000032389	3188925	EIPR1	FALSE	TRUE	FALSE	FALSE
ENSG00000171853	2	0.97406	Excitatory Neuron	0.057917	0.077035	0.82583	ENSG00000171853	3379675	TRAPPC12	FALSE	FALSE	FALSE	FALSE
ENSG00000182551	2	0.033176	Excitatory Neuron	0.12229	0.93072	0.54232	ENSG00000182551	3497366	ADI1	FALSE	FALSE	FALSE	FALSE
ENSG00000171865	2	0.061685	Excitatory Neuron	0.6841	0.70907	0.73776	ENSG00000171865	3541430	RNASEH1	FALSE	FALSE	FALSE	FALSE
ENSG00000171863	2	0.85444	Excitatory Neuron	0.51514	0.93922	0.65308	ENSG00000171863	3575260	RPS7	FALSE	FALSE	FALSE	FALSE
ENSG00000151692	2	0.72234	Excitatory Neuron	0.90837	0.72048	0.59927	ENSG00000151692	6917412	RNF144A	FALSE	FALSE	FALSE	FALSE
ENSG00000115738	2	0.21124	Excitatory Neuron	0.031471	0.39367	0.95007	ENSG00000115738	8678845	ID2	FALSE	TRUE	FALSE	FALSE
ENSG00000134313	2	0.5856	Excitatory Neuron	0.09547	0.1752	0.9682	ENSG00000134313	8721081	KIDINS220	FALSE	FALSE	FALSE	FALSE
ENSG00000143797	2	0.05088	Excitatory Neuron	1	1	NA	ENSG00000143797	8852690	MBOAT2	FALSE	FALSE	FALSE	NA
ENSG00000151693	2	0.35065	Excitatory Neuron	0.15199	0.53075	0.96435	ENSG00000151693	9206765	ASAP2	FALSE	FALSE	FALSE	FALSE
ENSG00000119185	2	1.791e-6	Excitatory Neuron	0.36985	0.49553	0.92529	ENSG00000119185	9403475	ITGB1BP1	TRUE	FALSE	FALSE	FALSE
ENSG00000134330	2	7.7403e-6	Excitatory Neuron	0.8735	0.8754	0.8173	ENSG00000134330	9473658	IAH1	FALSE	FALSE	FALSE	FALSE
ENSG00000151694	2	1.7053e-6	Excitatory Neuron	0.35525	0.91857	0.55544	ENSG00000151694	9488486	ADAM17	TRUE	FALSE	FALSE	FALSE
ENSG00000134308	2	6.5095e-5	Excitatory Neuron	0.028684	0.13757	0.75261	ENSG00000134308	9583967	YWHAQ	FALSE	TRUE	FALSE	FALSE
ENSG00000115750	2	0.05221	Excitatory Neuron	0.61031	0.65523	0.78623	ENSG00000115750	9843443	TAF1B	FALSE	FALSE	FALSE	FALSE
ENSG00000134317	2	0.67338	Excitatory Neuron	0.14778	0.37478	0.99278	ENSG00000134317	9951693	GRHL1	FALSE	FALSE	FALSE	FALSE
ENSG00000172059	2	0.034377	Excitatory Neuron	0.54093	0.91779	0.82007	ENSG00000172059	10042849	KLF11	FALSE	FALSE	FALSE	FALSE
ENSG00000205795	2	0.11167	Excitatory Neuron	0.88514	0.7523	0.69724	ENSG00000205795	10056473	CYS1	FALSE	FALSE	FALSE	FALSE
ENSG00000115756	2	0.25034	Excitatory Neuron	0.76618	0.15731	0.16234	ENSG00000115756	10302889	HPCAL1	FALSE	FALSE	FALSE	FALSE
ENSG00000115758	2	0.3068	Excitatory Neuron	0.66894	0.11051	0.29013	ENSG00000115758	10439968	ODC1	FALSE	FALSE	FALSE	FALSE
ENSG00000115761	2	0.6916	Excitatory Neuron	1	0.5502	NA	ENSG00000115761	10562347	NOL10	FALSE	FALSE	FALSE	NA
ENSG00000143870	2	0.1637	Excitatory Neuron	0.037747	0.20038	0.59556	ENSG00000143870	10783391	PDIA6	FALSE	TRUE	FALSE	FALSE
ENSG00000162975	2	0.94822	Excitatory Neuron	0.87881	0.93624	0.87266	ENSG00000162975	10911934	KCNF1	FALSE	FALSE	FALSE	FALSE
ENSG00000150873	2	0.5753	Excitatory Neuron	0.1138	0.1963	NA	ENSG00000150873	11133128	CIMIP5	FALSE	FALSE	FALSE	NA
ENSG00000162976	2	0.12938	Excitatory Neuron	0.80192	0.66729	0.08807	ENSG00000162976	11155198	SLC66A3	FALSE	FALSE	FALSE	FALSE
ENSG00000134318	2	0.043999	Excitatory Neuron	0.93411	0.18261	0.2949	ENSG00000134318	11179759	ROCK2	FALSE	FALSE	FALSE	FALSE
ENSG00000169016	2	0.57453	Excitatory Neuron	0.52006	0.36511	0.8456	ENSG00000169016	11444375	E2F6	FALSE	FALSE	FALSE	FALSE
ENSG00000134324	2	0.13865	Excitatory Neuron	0.20326	0.82011	0.030443	ENSG00000134324	11677595	LPIN1	FALSE	FALSE	FALSE	TRUE
ENSG00000071575	2	0.011226999999999999	Excitatory Neuron	0.19097	0.20629	0.56192	ENSG00000071575	12716910	TRIB2	FALSE	FALSE	FALSE	FALSE
ENSG00000162981	2	0.6587	Excitatory Neuron	0.74019	0.87118	0.51275	ENSG00000162981	14632700	LRATD1	FALSE	FALSE	FALSE	FALSE
ENSG00000151779	2	0.13386	Excitatory Neuron	0.72075	0.9334	0.48009	ENSG00000151779	15166916	NBAS	FALSE	FALSE	FALSE	FALSE
ENSG00000079785	2	0.20599	Excitatory Neuron	0.41826	0.25038	0.79428	ENSG00000079785	15591178	DDX1	FALSE	FALSE	FALSE	FALSE
ENSG00000163032	2	0.73008	Excitatory Neuron	0.45391	0.80889	0.30862	ENSG00000163032	17539126	VSNL1	FALSE	FALSE	FALSE	FALSE
ENSG00000163029	2	0.37326	Excitatory Neuron	0.65366	0.49752999999999997	0.8808	ENSG00000163029	17663812	SMC6	FALSE	FALSE	FALSE	FALSE
ENSG00000178295	2	0.61432	Excitatory Neuron	1	1	NA	ENSG00000178295	17753858	GEN1	FALSE	FALSE	FALSE	NA
ENSG00000240857	2	0.39941	Excitatory Neuron	0.82483	0.79933	0.72162	ENSG00000240857	18554723	RDH14	FALSE	FALSE	FALSE	FALSE
ENSG00000183891	2	0.058801	Excitatory Neuron	0.49996	0.76319	0.30836	ENSG00000183891	19896631	TTC32	FALSE	FALSE	FALSE	FALSE
ENSG00000118965	2	0.020251	Excitatory Neuron	0.5838	0.99443	0.847	ENSG00000118965	19910263	WDR35	FALSE	FALSE	FALSE	FALSE
ENSG00000068697	2	0.14058	Excitatory Neuron	0.099801	0.66862	0.32323	ENSG00000068697	20032650	LAPTM4A	FALSE	FALSE	FALSE	FALSE
ENSG00000055917	2	0.075329	Excitatory Neuron	0.97428	0.065447	NA	ENSG00000055917	20248691	PUM2	FALSE	FALSE	FALSE	NA
ENSG00000143878	2	0.744	Excitatory Neuron	0.64448	0.40862	0.47922	ENSG00000143878	20447074	RHOB	FALSE	FALSE	FALSE	FALSE
ENSG00000118960	2	0.28433	Excitatory Neuron	0.14297	0.3831	0.2117	ENSG00000118960	20560448	HS1BP3	FALSE	FALSE	FALSE	FALSE
ENSG00000143869	2	0.29061	Excitatory Neuron	0.46784	0.81403	0.7281	ENSG00000143869	20667144	GDF7	FALSE	FALSE	FALSE	FALSE
ENSG00000119771	2	0.81822	Excitatory Neuron	0.021858	0.69996	0.33359	ENSG00000119771	23385179	KLHL29	FALSE	TRUE	FALSE	FALSE
ENSG00000119778	2	0.4349	Excitatory Neuron	0.384	0.8791	0.2135	ENSG00000119778	23748664	ATAD2B	FALSE	FALSE	FALSE	FALSE
ENSG00000173960	2	0.47774	Excitatory Neuron	0.48899	0.34893	0.71066	ENSG00000173960	23927285	UBXN2A	FALSE	FALSE	FALSE	FALSE
ENSG00000119782	2	0.81359	Excitatory Neuron	0.71166	0.55959	0.99159	ENSG00000119782	24049701	FKBP1B	FALSE	FALSE	FALSE	FALSE
ENSG00000115128	2	0.3738	Excitatory Neuron	0.6416	0.6669	0.991	ENSG00000115128	24067586	SF3B6	FALSE	FALSE	FALSE	FALSE
ENSG00000219626	2	0.50681	Excitatory Neuron	0.44701	0.55908	0.87916	ENSG00000219626	24076526	FAM228B	FALSE	FALSE	FALSE	FALSE
ENSG00000138031	2	0.30155	Excitatory Neuron	0.17433	0.49623	0.016926	ENSG00000138031	24819169	ADCY3	FALSE	FALSE	FALSE	TRUE
ENSG00000115137	2	0.38376	Excitatory Neuron	0.269	0.56993	0.471	ENSG00000115137	24943636	DNAJC27	FALSE	FALSE	FALSE	FALSE
ENSG00000084710	2	0.24389	Excitatory Neuron	0.34424	0.01773	0.2774	ENSG00000084710	25042076	EFR3B	FALSE	FALSE	TRUE	FALSE
ENSG00000119772	2	0.39592	Excitatory Neuron	0.93735	0.45262	0.46337	ENSG00000119772	25227855	DNMT3A	FALSE	FALSE	FALSE	FALSE
ENSG00000138101	2	0.59075	Excitatory Neuron	0.9568	0.67432	0.4148	ENSG00000138101	25377198	DTNB	FALSE	FALSE	FALSE	FALSE
ENSG00000143970	2	0.51859	Excitatory Neuron	0.33402	0.47516	0.30915	ENSG00000143970	25733753	ASXL2	FALSE	FALSE	FALSE	FALSE
ENSG00000084731	2	0.76039	Excitatory Neuron	0.51147	0.52816	0.69313	ENSG00000084731	25926598	KIF3C	FALSE	FALSE	FALSE	FALSE
ENSG00000084733	2	0.43954	Excitatory Neuron	0.54389	0.099626	0.18165	ENSG00000084733	26034084	RAB10	FALSE	FALSE	FALSE	FALSE
ENSG00000084754	2	0.62335	Excitatory Neuron	0.28931	0.37858	0.3459	ENSG00000084754	26190635	HADHA	FALSE	FALSE	FALSE	FALSE
ENSG00000138018	2	0.21191	Excitatory Neuron	0.60411	0.038763	0.34801	ENSG00000138018	26308547	SELENOI	FALSE	FALSE	TRUE	FALSE
ENSG00000157856	2	0.04926	Excitatory Neuron	0.3258	0.099003	0.22603	ENSG00000157856	26401920	DRC1	FALSE	FALSE	FALSE	FALSE
ENSG00000171303	2	0.7176	Excitatory Neuron	1	1	NA	ENSG00000171303	26692722	KCNK3	FALSE	FALSE	FALSE	NA
ENSG00000157851	2	0.1631	Excitatory Neuron	0.59274	0.91295	0.39142	ENSG00000157851	26847747	DPYSL5	FALSE	FALSE	FALSE	FALSE
ENSG00000084764	2	0.23919	Excitatory Neuron	0.062689	0.35994	0.2061	ENSG00000084764	26970637	MAPRE3	FALSE	FALSE	FALSE	FALSE
ENSG00000084693	2	0.10741	Excitatory Neuron	0.16993	0.14165	0.42357	ENSG00000084693	27042364	AGBL5	FALSE	FALSE	FALSE	FALSE
ENSG00000138030	2	0.1478	Excitatory Neuron	0.047647	0.2674	0.45528	ENSG00000138030	27086772	KHK	FALSE	TRUE	FALSE	FALSE
ENSG00000138028	2	0.9041	Excitatory Neuron	0.049331	0.49388	0.8057	ENSG00000138028	27098889	CGREF1	FALSE	TRUE	FALSE	FALSE
ENSG00000138074	2	0.23476	Excitatory Neuron	0.68878	0.72918	0.53423	ENSG00000138074	27199587	SLC5A6	FALSE	FALSE	FALSE	FALSE
ENSG00000084774	2	0.25017	Excitatory Neuron	0.72912	0.69607	0.67127	ENSG00000084774	27217369	CAD	FALSE	FALSE	FALSE	FALSE
ENSG00000115194	2	0.24604	Excitatory Neuron	0.366	0.82208	0.79017	ENSG00000115194	27253684	SLC30A3	FALSE	FALSE	FALSE	FALSE
ENSG00000163794	2	0.4238	Excitatory Neuron	1	1	NA	ENSG00000163794	27307400	UCN	FALSE	FALSE	FALSE	NA
ENSG00000115207	2	0.70018	Excitatory Neuron	1	0.63968	NA	ENSG00000115207	27325849	GTF3C2	FALSE	FALSE	FALSE	NA
ENSG00000115234	2	0.3088	Excitatory Neuron	0.98426	0.88305	0.80935	ENSG00000115234	27370496	SNX17	FALSE	FALSE	FALSE	FALSE
ENSG00000163795	2	0.4888	Excitatory Neuron	0.3383	0.3581	0.7411	ENSG00000163795	27377235	ZNF513	FALSE	FALSE	FALSE	FALSE
ENSG00000115241	2	0.4436	Excitatory Neuron	1	1	NA	ENSG00000115241	27381195	PPM1G	FALSE	FALSE	FALSE	NA
ENSG00000115216	2	0.44884	Excitatory Neuron	0.769	0.88579	0.31882	ENSG00000115216	27427790	NRBP1	FALSE	FALSE	FALSE	FALSE
ENSG00000138002	2	0.88004	Excitatory Neuron	1	1	NA	ENSG00000138002	27444377	IFT172	FALSE	FALSE	FALSE	NA
ENSG00000198522	2	0.3982	Excitatory Neuron	0.60242	0.99462	0.91573	ENSG00000198522	27628247	GPN1	FALSE	FALSE	FALSE	FALSE
ENSG00000119760	2	0.2805	Excitatory Neuron	0.4766	0.7653	NA	ENSG00000119760	27650809	SUPT7L	FALSE	FALSE	FALSE	NA
ENSG00000163798	2	0.02398	Excitatory Neuron	0.4916	0.6324	0.9815	ENSG00000163798	27663426	SLC4A1AP	FALSE	FALSE	FALSE	FALSE
ENSG00000243147	2	0.0010127	Excitatory Neuron	0.20988	0.3319	0.44844	ENSG00000243147	27771717	MRPL33	FALSE	FALSE	FALSE	FALSE
ENSG00000171174	2	0.011567	Excitatory Neuron	0.96205	0.098124	0.61599	ENSG00000171174	27781379	RBKS	FALSE	FALSE	FALSE	FALSE
ENSG00000158019	2	0.5977	Excitatory Neuron	1	1	NA	ENSG00000158019	27889941	BABAM2	FALSE	FALSE	FALSE	NA
ENSG00000075426	2	0.90039	Excitatory Neuron	0.13977	0.85801	0.41755	ENSG00000075426	28392448	FOSL2	FALSE	FALSE	FALSE	FALSE
ENSG00000163803	2	0.1755	Excitatory Neuron	0.3745	0.2456	0.5129	ENSG00000163803	28457145	PLB1	FALSE	FALSE	FALSE	FALSE
ENSG00000213639	2	0.36352	Excitatory Neuron	0.050276	0.85694	0.34258	ENSG00000213639	28751640	PPP1CB	FALSE	FALSE	FALSE	FALSE
ENSG00000163806	2	0.76477	Excitatory Neuron	0.33936	0.90722	0.50774	ENSG00000163806	28782517	SPDYA	FALSE	FALSE	FALSE	FALSE
ENSG00000171103	2	0.85459	Excitatory Neuron	0.51538	0.84364	0.75046	ENSG00000171103	28849821	TRMT61B	FALSE	FALSE	FALSE	FALSE
ENSG00000189350	2	0.83788	Excitatory Neuron	0.59622	0.6683	0.35852	ENSG00000189350	28956611	TOGARAM2	FALSE	FALSE	FALSE	FALSE
ENSG00000115295	2	0.066369	Excitatory Neuron	0.76588	0.80945	0.76327	ENSG00000115295	29097705	CLIP4	FALSE	FALSE	FALSE	FALSE
ENSG00000171094	2	0.27327	Excitatory Neuron	0.13281	0.88722	0.27863	ENSG00000171094	29192774	ALK	FALSE	FALSE	FALSE	FALSE
ENSG00000119801	2	0.28079	Excitatory Neuron	0.087677	0.90028	0.80114	ENSG00000119801	30146941	YPEL5	FALSE	FALSE	FALSE	FALSE
ENSG00000172954	2	0.12048	Excitatory Neuron	0.92496	0.97456	0.27804	ENSG00000172954	30447226	LCLAT1	FALSE	FALSE	FALSE	FALSE
ENSG00000158089	2	0.45193	Excitatory Neuron	0.038659	0.70827	0.46349	ENSG00000158089	30910467	GALNT14	FALSE	TRUE	FALSE	FALSE
ENSG00000214711	2	0.80889	Excitatory Neuron	0.75856	0.2589	0.50967	ENSG00000214711	31173056	CAPN14	FALSE	FALSE	FALSE	FALSE
ENSG00000013016	2	0.69788	Excitatory Neuron	0.36688	0.30011	0.0052643	ENSG00000013016	31234152	EHD3	FALSE	FALSE	FALSE	TRUE
ENSG00000021574	2	0.72156	Excitatory Neuron	0.38184	0.27478	0.29826	ENSG00000021574	32063556	SPAST	FALSE	FALSE	FALSE	FALSE
ENSG00000152683	2	0.805	Excitatory Neuron	0.9168	0.572	NA	ENSG00000152683	32165841	SLC30A6	FALSE	FALSE	FALSE	NA
ENSG00000119820	2	0.16412	Excitatory Neuron	0.2945	0.4115	0.9034	ENSG00000119820	32277904	YIPF4	FALSE	FALSE	FALSE	FALSE
ENSG00000115760	2	0.78372	Excitatory Neuron	0.47764	0.27669	NA	ENSG00000115760	32357023	BIRC6	FALSE	FALSE	FALSE	NA
ENSG00000018699	2	0.42273	Excitatory Neuron	0.18785	0.541	NA	ENSG00000018699	32628032	TTC27	FALSE	FALSE	FALSE	NA
ENSG00000049323	2	0.251	Excitatory Neuron	0.1929	0.6435	0.7311	ENSG00000049323	32946953	LTBP1	FALSE	FALSE	FALSE	FALSE
ENSG00000152689	2	0.018883	Excitatory Neuron	0.95967	0.74564	0.79922	ENSG00000152689	33436324	RASGRP3	FALSE	FALSE	FALSE	FALSE
ENSG00000119812	2	0.50907	Excitatory Neuron	0.74327	0.47062	0.49752999999999997	ENSG00000119812	33532744	FAM98A	FALSE	FALSE	FALSE	FALSE
ENSG00000150938	2	0.62641	Excitatory Neuron	0.28676	0.23075	0.43615	ENSG00000150938	36355778	CRIM1	FALSE	FALSE	FALSE	FALSE
ENSG00000171055	2	0.91162	Excitatory Neuron	0.088408	0.16932	0.80852	ENSG00000171055	36531805	FEZ2	FALSE	FALSE	FALSE	FALSE
ENSG00000115808	2	0.1204	Excitatory Neuron	1	1	NA	ENSG00000115808	36837698	STRN	FALSE	FALSE	FALSE	NA
ENSG00000008869	2	0.6049	Excitatory Neuron	0.6273	0.01156	NA	ENSG00000008869	36968383	HEATR5B	FALSE	FALSE	TRUE	NA
ENSG00000152133	2	0.87215	Excitatory Neuron	0.10361	0.4315	NA	ENSG00000152133	37084518	GPATCH11	FALSE	FALSE	FALSE	NA
ENSG00000055332	2	0.90802	Excitatory Neuron	0.1126	0.54493	0.16259	ENSG00000055332	37099210	EIF2AK2	FALSE	FALSE	FALSE	FALSE
ENSG00000218739	2	0.0019944	Excitatory Neuron	0.99393	0.74391	0.22896	ENSG00000218739	37196488	CEBPZOS	FALSE	FALSE	FALSE	FALSE
ENSG00000003509	2	0.27195	Excitatory Neuron	0.56795	0.25206	0.23307	ENSG00000003509	37231631	NDUFAF7	FALSE	FALSE	FALSE	FALSE
ENSG00000115828	2	0.26455	Excitatory Neuron	0.88794	0.39107	0.147	ENSG00000115828	37342827	QPCT	FALSE	FALSE	FALSE	FALSE
ENSG00000163171	2	0.42714	Excitatory Neuron	0.32163	0.020157	0.60653	ENSG00000163171	37641882	CDC42EP3	FALSE	FALSE	TRUE	FALSE
ENSG00000138061	2	0.67572	Excitatory Neuron	0.72413	0.77601	0.43734	ENSG00000138061	38066973	CYP1B1	FALSE	FALSE	FALSE	FALSE
ENSG00000119787	2	0.025056	Excitatory Neuron	1	0.1821	NA	ENSG00000119787	38293954	ATL2	FALSE	FALSE	FALSE	NA
ENSG00000143889	2	0.057277	Excitatory Neuron	0.094508	0.68726	0.806	ENSG00000143889	38561969	HNRNPLL	FALSE	FALSE	FALSE	FALSE
ENSG00000143891	2	0.36054	Excitatory Neuron	0.41618	0.53977	0.47831	ENSG00000143891	38666081	GALM	FALSE	FALSE	FALSE	FALSE
ENSG00000115875	2	0.49033	Excitatory Neuron	0.57644	0.77889	0.94526	ENSG00000115875	38743599	SRSF7	FALSE	FALSE	FALSE	FALSE
ENSG00000152147	2	0.5164	Excitatory Neuron	1	1	NA	ENSG00000152147	38751534	GEMIN6	FALSE	FALSE	FALSE	NA
ENSG00000163214	2	0.7827	Excitatory Neuron	0.50376	0.44791	0.99931	ENSG00000163214	38797729	DHX57	FALSE	FALSE	FALSE	FALSE
ENSG00000188010	2	0.23721	Excitatory Neuron	0.27431	0.59528	0.21445	ENSG00000188010	38875976	MORN2	FALSE	FALSE	FALSE	FALSE
ENSG00000205111	2	0.28389	Excitatory Neuron	0.27907	0.82138	0.075151	ENSG00000205111	39168045	CDKL4	FALSE	FALSE	FALSE	FALSE
ENSG00000152154	2	0.46786	Excitatory Neuron	0.36792	0.93658	0.26188	ENSG00000152154	39664982	TMEM178A	FALSE	FALSE	FALSE	FALSE
ENSG00000138050	2	0.13931	Excitatory Neuron	0.29794	0.49133	0.16793	ENSG00000138050	39736060	THUMPD2	FALSE	FALSE	FALSE	FALSE
ENSG00000162878	2	0.87261	Excitatory Neuron	0.95293	0.3209	0.89823	ENSG00000162878	42048021	PKDCC	FALSE	FALSE	FALSE	FALSE
ENSG00000143924	2	0.015123	Excitatory Neuron	0.62852	0.4978	0.1871	ENSG00000143924	42169353	EML4	FALSE	FALSE	FALSE	FALSE
ENSG00000115944	2	0.0272	Excitatory Neuron	0.46095	0.50115	0.26161	ENSG00000115944	42333546	COX7A2L	FALSE	FALSE	FALSE	FALSE
ENSG00000171126	2	0.035498	Excitatory Neuron	0.52191	0.46512	0.83603	ENSG00000171126	42442017	KCNG3	FALSE	FALSE	FALSE	FALSE
ENSG00000162882	2	0.21664	Excitatory Neuron	0.1525	0.1448	0.39664	ENSG00000162882	42767089	HAAO	FALSE	FALSE	FALSE	FALSE
ENSG00000115970	2	1.3234e-5	Excitatory Neuron	0.93918	0.57911	NA	ENSG00000115970	43230851	THADA	FALSE	FALSE	FALSE	NA
ENSG00000152527	2	0.30537	Excitatory Neuron	0.094213	0.30997	0.35766	ENSG00000152527	43637260	PLEKHH2	FALSE	FALSE	FALSE	FALSE
ENSG00000138036	2	0.68658	Excitatory Neuron	0.29127	0.29649	0.8576	ENSG00000138036	43774039	DYNC2LI1	FALSE	FALSE	FALSE	FALSE
ENSG00000138095	2	0.54363	Excitatory Neuron	0.052777	0.47208	0.1361	ENSG00000138095	43886224	LRPPRC	FALSE	FALSE	FALSE	FALSE
ENSG00000138032	2	0.7816	Excitatory Neuron	0.37911	0.45562	0.96161	ENSG00000138032	44167969	PPM1B	FALSE	FALSE	FALSE	FALSE
ENSG00000138078	2	0.067578	Excitatory Neuron	0.94186	0.49266	0.45346	ENSG00000138078	44316281	PREPL	FALSE	FALSE	FALSE	FALSE
ENSG00000143919	2	0.65369	Excitatory Neuron	1	0.9108	0.9359	ENSG00000143919	44361947	CAMKMT	FALSE	FALSE	FALSE	FALSE
ENSG00000171132	2	0.05865	Excitatory Neuron	0.69594	0.039525	0.69058	ENSG00000171132	45651345	PRKCE	FALSE	FALSE	TRUE	FALSE
ENSG00000250565	2	0.32792	Excitatory Neuron	0.1284	0.71281	0.8273	ENSG00000250565	46490750	ATP6V1E2	FALSE	FALSE	FALSE	FALSE
ENSG00000119729	2	0.614	Excitatory Neuron	1	1	NA	ENSG00000119729	46541806	RHOQ	FALSE	FALSE	FALSE	NA
ENSG00000119878	2	0.55559	Excitatory Neuron	0.08195	0.55953	0.71918	ENSG00000119878	46616416	CRIPT	FALSE	FALSE	FALSE	FALSE
ENSG00000171150	2	0.11629	Excitatory Neuron	0.79976	0.33548	0.56924	ENSG00000171150	46698952	SOCS5	FALSE	FALSE	FALSE	FALSE
ENSG00000180398	2	0.55672	Excitatory Neuron	0.3002	0.77885	0.45592	ENSG00000180398	46901870	MCFD2	FALSE	FALSE	FALSE	FALSE
ENSG00000143933	2	0.50831	Excitatory Neuron	0.37385	0.75184	0.17881	ENSG00000143933	47160084	CALM2	FALSE	FALSE	FALSE	FALSE
ENSG00000095002	2	0.0016967	Excitatory Neuron	0.16835	0.13293	0.30621	ENSG00000095002	47403067	MSH2	FALSE	FALSE	FALSE	FALSE
ENSG00000184261	2	0.037271	Excitatory Neuron	0.3618	0.072174	0.1543	ENSG00000184261	47509290	KCNK12	FALSE	FALSE	FALSE	FALSE
ENSG00000116062	2	0.90099	Excitatory Neuron	0.85361	0.24598	0.1854	ENSG00000116062	47695530	MSH6	FALSE	FALSE	FALSE	FALSE
ENSG00000170802	2	0.29292	Excitatory Neuron	0.58932	0.85042	0.53855	ENSG00000170802	48314637	FOXN2	FALSE	FALSE	FALSE	FALSE
ENSG00000162869	2	0.45106	Excitatory Neuron	0.76385	0.48682	0.66338	ENSG00000162869	48440598	PPP1R21	FALSE	FALSE	FALSE	FALSE
ENSG00000179915	2	0.91817	Excitatory Neuron	0.65425	0.73614	0.4366	ENSG00000179915	49918503	NRXN1	FALSE	FALSE	FALSE	FALSE
ENSG00000068912	2	0.52187	Excitatory Neuron	0.43918	0.93731	0.39121	ENSG00000068912	53787009	ERLEC1	FALSE	FALSE	FALSE	FALSE
ENSG00000170634	2	0.75179	Excitatory Neuron	0.48437	0.39149	0.1646	ENSG00000170634	53970838	ACYP2	FALSE	FALSE	FALSE	FALSE
ENSG00000115306	2	0.48673	Excitatory Neuron	0.65225	0.68094	0.84197	ENSG00000115306	54456327	SPTBN1	FALSE	FALSE	FALSE	FALSE
ENSG00000214595	2	0.053498	Excitatory Neuron	0.6446	0.35936	0.88354	ENSG00000214595	54723499	EML6	FALSE	FALSE	FALSE	FALSE
ENSG00000115310	2	0.096061	Excitatory Neuron	0.044376	0.12593	0.83329	ENSG00000115310	54972187	RTN4	FALSE	TRUE	FALSE	FALSE
ENSG00000162994	2	0.056385	Excitatory Neuron	0.85562	0.074763	0.91115	ENSG00000162994	55172547	CLHC1	FALSE	FALSE	FALSE	FALSE
ENSG00000143947	2	0.3929	Excitatory Neuron	1	0.6043	NA	ENSG00000143947	55231903	RPS27A	FALSE	FALSE	FALSE	NA
ENSG00000085760	2	0.67965	Excitatory Neuron	0.17767	0.16609	0.51292	ENSG00000085760	55236595	MTIF2	FALSE	FALSE	FALSE	FALSE
ENSG00000115355	2	0.32155	Excitatory Neuron	0.19574	0.2059	0.57546	ENSG00000115355	55287842	CCDC88A	FALSE	FALSE	FALSE	FALSE
ENSG00000163001	2	0.85938	Excitatory Neuron	0.38921	0.27456	0.86266	ENSG00000163001	55519604	CFAP36	FALSE	FALSE	FALSE	FALSE
ENSG00000275052	2	0.98638	Excitatory Neuron	0.19468	0.87846	0.78875	ENSG00000275052	55547292	PPP4R3B	FALSE	FALSE	FALSE	FALSE
ENSG00000138035	2	0.99824	Excitatory Neuron	0.81053	0.83821	0.7797	ENSG00000138035	55634061	PNPT1	FALSE	FALSE	FALSE	FALSE
ENSG00000055813	2	0.063928	Excitatory Neuron	0.78953	0.33052	0.41807	ENSG00000055813	56183990	CCDC85A	FALSE	FALSE	FALSE	FALSE
ENSG00000115392	2	0.54259	Excitatory Neuron	0.6468	0.2843	NA	ENSG00000115392	58159243	FANCL	FALSE	FALSE	FALSE	NA
ENSG00000119866	2	0.30159	Excitatory Neuron	0.3682	0.9415	NA	ENSG00000119866	60450520	BCL11A	FALSE	FALSE	FALSE	NA
ENSG00000115421	2	0.97982	Excitatory Neuron	0.69721	0.078454	0.0099738	ENSG00000115421	60756253	PAPOLG	FALSE	FALSE	FALSE	TRUE
ENSG00000162924	2	0.3678	Excitatory Neuron	0.3589	0.6536	0.4988	ENSG00000162924	60881491	REL	FALSE	FALSE	FALSE	FALSE
ENSG00000162928	2	0.7953	Excitatory Neuron	0.78629	0.47035	0.057711	ENSG00000162928	61017225	PEX13	FALSE	FALSE	FALSE	FALSE
ENSG00000162929	2	0.37803	Excitatory Neuron	0.93111	0.40136	0.053351	ENSG00000162929	61065871	SANBR	FALSE	FALSE	FALSE	FALSE
ENSG00000237651	2	0.92004	Excitatory Neuron	0.36314	0.44112	0.55048	ENSG00000237651	61145068	C2orf74	FALSE	FALSE	FALSE	FALSE
ENSG00000082898	2	0.52319	Excitatory Neuron	0.39704	0.23753	0.75134	ENSG00000082898	61476032	XPO1	FALSE	FALSE	FALSE	FALSE
ENSG00000170264	2	0.77455	Excitatory Neuron	0.085225	0.51993	0.44946	ENSG00000170264	61824848	FAM161A	FALSE	FALSE	FALSE	FALSE
ENSG00000115484	2	0.2787	Excitatory Neuron	0.018552	0.39732	0.55571	ENSG00000115484	61868085	CCT4	FALSE	TRUE	FALSE	FALSE
ENSG00000173163	2	0.29587	Excitatory Neuron	0.1832	0.9785	0.3479	ENSG00000173163	61888724	COMMD1	FALSE	FALSE	FALSE	FALSE
ENSG00000170340	2	0.89624	Excitatory Neuron	0.50624	0.54517	0.0037452	ENSG00000170340	62196115	B3GNT2	FALSE	FALSE	FALSE	TRUE
ENSG00000115504	2	0.82192	Excitatory Neuron	0.99088	0.12128	0.5555	ENSG00000115504	62673851	EHBP1	FALSE	FALSE	FALSE	FALSE
ENSG00000014641	2	0.80329	Excitatory Neuron	0.15594	0.61856	0.9177	ENSG00000014641	63588609	MDH1	FALSE	FALSE	FALSE	FALSE
ENSG00000169764	2	0.03288	Excitatory Neuron	0.49305	0.45189	0.21057	ENSG00000169764	63840952	UGP2	FALSE	FALSE	FALSE	FALSE
ENSG00000143952	2	0.6855	Excitatory Neuron	1	1	NA	ENSG00000143952	63892146	VPS54	FALSE	FALSE	FALSE	NA
ENSG00000197329	2	0.94428	Excitatory Neuron	0.28429	0.63637	0.012866	ENSG00000197329	64092652	PELI1	FALSE	FALSE	FALSE	TRUE
ENSG00000119862	2	0.031933	Excitatory Neuron	0.80192	0.86183	0.13569	ENSG00000119862	64453969	LGALSL	FALSE	FALSE	FALSE	FALSE
ENSG00000119844	2	0.82258	Excitatory Neuron	0.68371	0.031188	0.57099	ENSG00000119844	64524299	AFTPH	FALSE	FALSE	TRUE	FALSE
ENSG00000179833	2	0.85631	Excitatory Neuron	0.97516	0.03896	0.14615	ENSG00000179833	64631621	SERTAD2	FALSE	FALSE	TRUE	FALSE
ENSG00000115902	2	0.70726	Excitatory Neuron	0.25857	0.17171	0.71087	ENSG00000115902	64988477	SLC1A4	FALSE	FALSE	FALSE	FALSE
ENSG00000011523	2	0.54553	Excitatory Neuron	0.20652	0.28343	0.94315	ENSG00000011523	65056354	CEP68	FALSE	FALSE	FALSE	FALSE
ENSG00000138069	2	0.29948	Excitatory Neuron	0.32379	0.40697	0.9739	ENSG00000138069	65070696	RAB1A	FALSE	FALSE	FALSE	FALSE
ENSG00000138071	2	0.62441	Excitatory Neuron	0.83658	0.44837	NA	ENSG00000138071	65227788	ACTR2	FALSE	FALSE	FALSE	NA
ENSG00000198369	2	0.1591	Excitatory Neuron	0.58241	0.36723	0.75787	ENSG00000198369	65310851	SPRED2	FALSE	FALSE	FALSE	FALSE
ENSG00000143995	2	0.4521	Excitatory Neuron	0.23871	0.83537	0.44987	ENSG00000143995	66433452	MEIS1	FALSE	FALSE	FALSE	FALSE
ENSG00000143971	2	0.91639	Excitatory Neuron	0.50272	0.010048	0.5694	ENSG00000143971	67397322	ETAA1	FALSE	FALSE	TRUE	FALSE
ENSG00000197223	2	0.79572	Excitatory Neuron	0.02845	0.2452	0.8347	ENSG00000197223	68041130	C1D	FALSE	TRUE	FALSE	FALSE
ENSG00000243667	2	0.50103	Excitatory Neuron	0.1981	0.2265	0.7677	ENSG00000243667	68122936	DNAAF10	FALSE	FALSE	FALSE	FALSE
ENSG00000115946	2	0.035928	Excitatory Neuron	0.45401	0.21325	0.15211	ENSG00000115946	68157888	PNO1	FALSE	FALSE	FALSE	FALSE
ENSG00000221823	2	0.015374	Excitatory Neuron	0.57092	0.18155	0.22515	ENSG00000221823	68178857	PPP3R1	FALSE	FALSE	FALSE	FALSE
ENSG00000119865	2	0.49953	Excitatory Neuron	0.41936	0.62213	0.70826	ENSG00000119865	68284171	CNRIP1	FALSE	FALSE	FALSE	FALSE
ENSG00000169621	2	0.76859	Excitatory Neuron	0.56485	0.99768	0.9016	ENSG00000169621	68467572	APLF	FALSE	FALSE	FALSE	FALSE
ENSG00000163219	2	0.81473	Excitatory Neuron	0.16422	0.377	0.69107	ENSG00000163219	68679601	ARHGAP25	FALSE	FALSE	FALSE	FALSE
ENSG00000169604	2	0.32862	Excitatory Neuron	0.4342	0.74487	0.043673	ENSG00000169604	69013176	ANTXR1	FALSE	FALSE	FALSE	TRUE
ENSG00000198380	2	0.034027	Excitatory Neuron	0.97898	0.85105	0.12642	ENSG00000198380	69319780	GFPT1	FALSE	FALSE	FALSE	FALSE
ENSG00000169599	2	0.017248	Excitatory Neuron	0.12324	0.68642	0.05816	ENSG00000169599	69396113	NFU1	FALSE	FALSE	FALSE	FALSE
ENSG00000196975	2	0.65716	Excitatory Neuron	0.45956	0.32853	0.076485	ENSG00000196975	69644425	ANXA4	FALSE	FALSE	FALSE	FALSE
ENSG00000087338	2	0.46329	Excitatory Neuron	0.41515	0.68309	0.20875	ENSG00000087338	69829660	GMCL1	FALSE	FALSE	FALSE	FALSE
ENSG00000124380	2	0.18019	Excitatory Neuron	0.21915	0.98497	0.10531	ENSG00000124380	69893956	SNRNP27	FALSE	FALSE	FALSE	FALSE
ENSG00000059728	2	0.24721	Excitatory Neuron	0.11604	0.89083	0.097904	ENSG00000059728	69897688	MXD1	FALSE	FALSE	FALSE	FALSE
ENSG00000169564	2	0.69875	Excitatory Neuron	0.61655	0.33719	0.20279	ENSG00000169564	70087477	PCBP1	FALSE	FALSE	FALSE	FALSE
ENSG00000115998	2	0.11304	Excitatory Neuron	0.89934	0.14502	0.055904	ENSG00000115998	70149885	C2orf42	FALSE	FALSE	FALSE	FALSE
ENSG00000116001	2	0.0043564	Excitatory Neuron	0.72344	0.8565	0.18493	ENSG00000116001	70209444	TIA1	FALSE	FALSE	FALSE	FALSE
ENSG00000116005	2	0.019971	Excitatory Neuron	0.23161	0.52025	0.18647	ENSG00000116005	70257386	PCYOX1	FALSE	FALSE	FALSE	FALSE
ENSG00000143977	2	0.026199	Excitatory Neuron	0.46978	0.96969	0.20212	ENSG00000143977	70281362	SNRPG	FALSE	FALSE	FALSE	FALSE
ENSG00000075340	2	0.37181	Excitatory Neuron	0.20235	0.22148	0.11562	ENSG00000075340	70607618	ADD2	FALSE	FALSE	FALSE	FALSE
ENSG00000144043	2	0.61413	Excitatory Neuron	0.40011	0.68483	0.12553	ENSG00000144043	70968325	TEX261	FALSE	FALSE	FALSE	FALSE
ENSG00000124357	2	0.57033	Excitatory Neuron	0.90304	0.17327	0.040478	ENSG00000124357	71064344	NAGK	FALSE	FALSE	FALSE	TRUE
ENSG00000124383	2	0.51897	Excitatory Neuron	0.52559	0.86765	0.015671	ENSG00000124383	71130310	MPHOSPH10	FALSE	FALSE	FALSE	TRUE
ENSG00000124374	2	0.036529	Excitatory Neuron	0.1044	0.84548	0.06955	ENSG00000124374	71182738	PAIP2B	FALSE	FALSE	FALSE	FALSE
ENSG00000075292	2	0.0066064	Excitatory Neuron	0.831	0.1023	0.005372	ENSG00000075292	71276561	ZNF638	FALSE	FALSE	FALSE	TRUE
ENSG00000135636	2	0.28711	Excitatory Neuron	0.024262	0.13076	0.80961	ENSG00000135636	71453561	DYSF	FALSE	TRUE	FALSE	FALSE
ENSG00000003137	2	0.969	Excitatory Neuron	0.3168	0.3924	0.6831	ENSG00000003137	72129238	CYP26B1	FALSE	FALSE	FALSE	FALSE
ENSG00000135638	2	0.19067	Excitatory Neuron	0.75647	0.20413	0.72724	ENSG00000135638	72916260	EMX1	FALSE	FALSE	FALSE	FALSE
ENSG00000135631	2	0.0092229	Excitatory Neuron	0.44198	0.86838	0.31781	ENSG00000135631	73073382	RAB11FIP5	FALSE	FALSE	FALSE	FALSE
ENSG00000135632	2	0.071341	Excitatory Neuron	0.32117	0.74214	0.50655	ENSG00000135632	73214222	SMYD5	FALSE	FALSE	FALSE	FALSE
ENSG00000135617	2	0.97299	Excitatory Neuron	0.47759	0.9769	NA	ENSG00000135617	73228010	PRADC1	FALSE	FALSE	FALSE	NA
ENSG00000135624	2	0.3858	Excitatory Neuron	0.8709	0.8664	0.601	ENSG00000135624	73233420	CCT7	FALSE	FALSE	FALSE	FALSE
ENSG00000163013	2	0.7366	Excitatory Neuron	1	1	NA	ENSG00000163013	73254682	FBXO41	FALSE	FALSE	FALSE	NA
ENSG00000135625	2	0.88114	Excitatory Neuron	0.9669	0.796	0.3671	ENSG00000135625	73290929	EGR4	FALSE	FALSE	FALSE	FALSE
ENSG00000116127	2	0.23938	Excitatory Neuron	0.70706	0.045993	0.73026	ENSG00000116127	73385758	ALMS1	FALSE	FALSE	TRUE	FALSE
ENSG00000144034	2	0.3832	Excitatory Neuron	0.6472	0.3845	0.4796	ENSG00000144034	73729104	TPRKB	FALSE	FALSE	FALSE	FALSE
ENSG00000144048	2	0.50433	Excitatory Neuron	0.69947	0.45244	0.821	ENSG00000144048	73761782	DUSP11	FALSE	FALSE	FALSE	FALSE
ENSG00000124356	2	0.25121	Excitatory Neuron	0.7506	0.2421	0.51201	ENSG00000124356	73828916	STAMBP	FALSE	FALSE	FALSE	FALSE
ENSG00000114956	2	0.6072	Excitatory Neuron	0.40237	0.91237	0.6545	ENSG00000114956	73926826	DGUOK	FALSE	FALSE	FALSE	FALSE
ENSG00000187605	2	0.76301	Excitatory Neuron	0.19575	0.095907	0.2876	ENSG00000187605	73984910	TET3	FALSE	FALSE	FALSE	FALSE
ENSG00000114978	2	0.89881	Excitatory Neuron	0.15948	0.061781	0.068861	ENSG00000114978	74152528	MOB1A	FALSE	FALSE	FALSE	FALSE
ENSG00000204843	2	0.22454	Excitatory Neuron	0.0175	0.983	0.9798	ENSG00000204843	74361154	DCTN1	FALSE	TRUE	FALSE	FALSE
ENSG00000115274	2	0.041467	Excitatory Neuron	0.015363	0.30632	0.91145	ENSG00000115274	74455087	INO80B	FALSE	TRUE	FALSE	FALSE
ENSG00000239779	2	0.4244	Excitatory Neuron	0.404	0.6251	NA	ENSG00000239779	74458400	WBP1	FALSE	FALSE	FALSE	NA
ENSG00000115275	2	0.010431	Excitatory Neuron	0.31913	0.10174	0.7157	ENSG00000115275	74461057	MOGS	FALSE	FALSE	FALSE	FALSE
ENSG00000115282	2	0.11881	Excitatory Neuron	0.02262	0.19128	0.88365	ENSG00000115282	74483073	TTC31	FALSE	TRUE	FALSE	FALSE
ENSG00000115289	2	0.07226	Excitatory Neuron	1	0.6621	NA	ENSG00000115289	74505043	PCGF1	FALSE	FALSE	FALSE	NA
ENSG00000115307	2	0.047306	Excitatory Neuron	0.64887	0.53306	0.96915	ENSG00000115307	74526645	AUP1	FALSE	FALSE	FALSE	FALSE
ENSG00000135622	2	0.69932	Excitatory Neuron	0.32619	0.98733	NA	ENSG00000135622	74654226	SEMA4F	FALSE	FALSE	FALSE	NA
ENSG00000115350	2	0.55388	Excitatory Neuron	0.9051	0.34796	0.14541	ENSG00000115350	74958643	POLE4	FALSE	FALSE	FALSE	FALSE
ENSG00000115364	2	0.5387	Excitatory Neuron	0.8679	0.7177	0.2725	ENSG00000115364	75646783	MRPL19	FALSE	FALSE	FALSE	FALSE
ENSG00000005436	2	0.11859	Excitatory Neuron	0.22121	0.44781	0.92478	ENSG00000005436	75652000	GCFC2	FALSE	FALSE	FALSE	FALSE
ENSG00000162951	2	0.34354	Excitatory Neuron	0.1844	0.82262	0.31475	ENSG00000162951	80288351	LRRTM1	FALSE	FALSE	FALSE	FALSE
ENSG00000163541	2	0.38556	Excitatory Neuron	0.24828	0.81192	0.39646	ENSG00000163541	84423528	SUCLG1	FALSE	FALSE	FALSE	FALSE
ENSG00000115423	2	0.94236	Excitatory Neuron	0.67197	0.20388	0.9255	ENSG00000115423	84516455	DNAH6	FALSE	FALSE	FALSE	FALSE
ENSG00000186854	2	0.66456	Excitatory Neuron	0.80864	0.063132	0.31357	ENSG00000186854	84821650	TRABD2A	FALSE	FALSE	FALSE	FALSE
ENSG00000034510	2	0.07011	Excitatory Neuron	0.55943	0.59816	0.50457	ENSG00000034510	84905656	TMSB10	FALSE	FALSE	FALSE	FALSE
ENSG00000176407	2	0.27916	Excitatory Neuron	0.61378	0.13723	0.12162	ENSG00000176407	84971093	KCMF1	FALSE	FALSE	FALSE	FALSE
ENSG00000152291	2	0.062764	Excitatory Neuron	0.46285	0.35527	0.29467	ENSG00000152291	85318027	TGOLN2	FALSE	FALSE	FALSE	FALSE
ENSG00000042445	2	0.038105	Excitatory Neuron	0.17406	0.11611	0.57859	ENSG00000042445	85341955	RETSAT	FALSE	FALSE	FALSE	FALSE
ENSG00000115459	2	0.2484	Excitatory Neuron	0.3286	0.23569	0.75799	ENSG00000115459	85354394	ELMOD3	FALSE	FALSE	FALSE	FALSE
ENSG00000168906	2	0.22132	Excitatory Neuron	0.75947	0.25376	0.79724	ENSG00000168906	85539168	MAT2A	FALSE	FALSE	FALSE	FALSE
ENSG00000115486	2	0.12919	Excitatory Neuron	0.34059	0.28072	0.41702	ENSG00000115486	85544720	GGCX	FALSE	FALSE	FALSE	FALSE
ENSG00000168883	2	0.23851	Excitatory Neuron	0.56526	0.36055	0.44426	ENSG00000168883	85602856	USP39	FALSE	FALSE	FALSE	FALSE
ENSG00000115525	2	0.17854	Excitatory Neuron	0.60198	0.47631	0.34532	ENSG00000115525	85837120	ST3GAL5	FALSE	FALSE	FALSE	FALSE
ENSG00000068654	2	0.7865	Excitatory Neuron	0.30226	0.14568	0.83535	ENSG00000068654	86020216	POLR1A	FALSE	FALSE	FALSE	FALSE
ENSG00000132300	2	0.374	Excitatory Neuron	0.4586	0.02197	0.1585	ENSG00000132300	86106223	PTCD3	FALSE	FALSE	TRUE	FALSE
ENSG00000132305	2	0.15149	Excitatory Neuron	0.45649	0.49205	0.18669	ENSG00000132305	86143932	IMMT	FALSE	FALSE	FALSE	FALSE
ENSG00000132313	2	0.18965	Excitatory Neuron	0.80618	0.60106	0.14967	ENSG00000132313	86199355	MRPL35	FALSE	FALSE	FALSE	FALSE
ENSG00000068615	2	0.054584	Excitatory Neuron	0.3489	0.84443	0.07543	ENSG00000068615	86213993	REEP1	FALSE	FALSE	FALSE	FALSE
ENSG00000115548	2	0.43835	Excitatory Neuron	0.57731	0.50806	0.85417	ENSG00000115548	86440647	KDM3A	FALSE	FALSE	FALSE	FALSE
ENSG00000115561	2	0.01426	Excitatory Neuron	1	1	NA	ENSG00000115561	86503430	CHMP3	FALSE	FALSE	FALSE	NA
ENSG00000239305	2	0.11168	Excitatory Neuron	0.5822	0.51828	0.84788	ENSG00000239305	86603398	RNF103	FALSE	FALSE	FALSE	FALSE
ENSG00000172086	2	0.75932	Excitatory Neuron	0.7977	0.27952	0.87703	ENSG00000172086	88027205	KRCC1	FALSE	FALSE	FALSE	FALSE
ENSG00000172071	2	0.62715	Excitatory Neuron	0.30647	0.17701	0.32446	ENSG00000172071	88556741	EIF2AK3	FALSE	FALSE	FALSE	FALSE
ENSG00000153574	2	0.034365	Excitatory Neuron	0.69487	0.14658	0.46475	ENSG00000153574	88691673	RPIA	FALSE	FALSE	FALSE	FALSE
ENSG00000144029	2	0.0080796	Excitatory Neuron	0.73478	0.62977	0.39553	ENSG00000144029	95085369	MRPS5	FALSE	FALSE	FALSE	FALSE
ENSG00000144026	2	0.26785	Excitatory Neuron	1	0.1974	NA	ENSG00000144026	95122087	ZNF514	FALSE	FALSE	FALSE	NA
ENSG00000275111	2	0.42998	Excitatory Neuron	1	0.8961	NA	ENSG00000275111	95165432	ZNF2	FALSE	FALSE	FALSE	NA
ENSG00000115041	2	0.010072	Excitatory Neuron	0.66232	0.49942	0.87882	ENSG00000115041	95297327	KCNIP3	FALSE	FALSE	FALSE	FALSE
ENSG00000115042	2	0.37045	Excitatory Neuron	1	1	NA	ENSG00000115042	95402708	FAHD2A	FALSE	FALSE	FALSE	NA
ENSG00000158050	2	0.4825	Excitatory Neuron	0.3718	0.5481	0.3013	ENSG00000158050	96143166	DUSP2	FALSE	FALSE	FALSE	FALSE
ENSG00000135956	2	0.56572	Excitatory Neuron	0.045742	0.82893	0.041273	ENSG00000135956	96248500	TMEM127	FALSE	TRUE	FALSE	TRUE
ENSG00000144028	2	0.56409	Excitatory Neuron	0.19325	0.48129	0.088316	ENSG00000144028	96274338	SNRNP200	FALSE	FALSE	FALSE	FALSE
ENSG00000196843	2	0.5393	Excitatory Neuron	0.7185	0.08568	0.7683	ENSG00000196843	96536743	ARID5A	FALSE	FALSE	FALSE	FALSE
ENSG00000114982	2	0.6013	Excitatory Neuron	0.14228	0.4456	0.3233	ENSG00000114982	96593170	KANSL3	FALSE	FALSE	FALSE	FALSE
ENSG00000114988	2	0.4365	Excitatory Neuron	0.336	0.1255	0.3419	ENSG00000114988	96705929	LMAN2L	FALSE	FALSE	FALSE	FALSE
ENSG00000158158	2	0.69375	Excitatory Neuron	0.9202	0.12452	0.22135	ENSG00000158158	96760902	CNNM4	FALSE	FALSE	FALSE	FALSE
ENSG00000168763	2	0.10561	Excitatory Neuron	1	0.7083	0.5919	ENSG00000168763	96816245	CNNM3	FALSE	FALSE	FALSE	FALSE
ENSG00000213337	2	0.8278	Excitatory Neuron	0.37033	0.44252	0.22981	ENSG00000213337	96836611	ANKRD39	FALSE	FALSE	FALSE	FALSE
ENSG00000168758	2	0.22819	Excitatory Neuron	0.2442	0.60793	0.60512	ENSG00000168758	96859718	SEMA4C	FALSE	FALSE	FALSE	FALSE
ENSG00000135976	2	0.65079	Excitatory Neuron	0.24747	0.37394	0.64586	ENSG00000135976	97113153	ANKRD36	FALSE	FALSE	FALSE	FALSE
ENSG00000135940	2	0.25449	Excitatory Neuron	0.4887	0.7154	0.1571	ENSG00000135940	97646062	COX5B	FALSE	FALSE	FALSE	FALSE
ENSG00000115073	2	0.33546	Excitatory Neuron	0.25477	0.72443	0.47492	ENSG00000115073	97655939	ACTR1B	FALSE	FALSE	FALSE	FALSE
ENSG00000040933	2	0.33128	Excitatory Neuron	0.018953	0.37589	0.17618	ENSG00000040933	98444854	INPP4A	FALSE	TRUE	FALSE	FALSE
ENSG00000183513	2	0.4968	Excitatory Neuron	1	1	NA	ENSG00000183513	98599314	COA5	FALSE	FALSE	FALSE	NA
ENSG00000115446	2	0.93685	Excitatory Neuron	0.031695	0.23449	0.10245	ENSG00000115446	98608579	UNC50	FALSE	TRUE	FALSE	FALSE
ENSG00000071073	2	0.0044966	Excitatory Neuron	0.95787	0.33491	0.27779	ENSG00000071073	98619106	MGAT4A	FALSE	FALSE	FALSE	FALSE
ENSG00000135951	2	0.3419	Excitatory Neuron	0.18	0.8507	0.4874	ENSG00000135951	98997261	TSGA10	FALSE	FALSE	FALSE	FALSE
ENSG00000185414	2	0.010906	Excitatory Neuron	0.055953	0.40976	0.82936	ENSG00000185414	99181152	MRPL30	FALSE	FALSE	FALSE	FALSE
ENSG00000158417	2	0.069501	Excitatory Neuron	0.065106	0.6136	0.82344	ENSG00000158417	99337389	EIF5B	FALSE	FALSE	FALSE	FALSE
ENSG00000135945	2	0.976	Excitatory Neuron	0.5841	0.6285	0.6702	ENSG00000135945	99400475	REV1	FALSE	FALSE	FALSE	FALSE
ENSG00000170500	2	0.13876	Excitatory Neuron	0.69203	0.057838	0.51498	ENSG00000170500	100271875	LONRF2	FALSE	FALSE	FALSE	FALSE
ENSG00000115526	2	0.25329	Excitatory Neuron	0.9088	0.10862	0.15435	ENSG00000115526	100391860	CHST10	FALSE	FALSE	FALSE	FALSE
ENSG00000115539	2	0.30513	Excitatory Neuron	0.34743	0.82458	0.68115	ENSG00000115539	100562993	PDCL3	FALSE	FALSE	FALSE	FALSE
ENSG00000170485	2	0.66181	Excitatory Neuron	0.67489	0.89137	0.19932	ENSG00000170485	100820139	NPAS2	FALSE	FALSE	FALSE	FALSE
ENSG00000071082	2	0.30552	Excitatory Neuron	0.25908	0.57745	0.093454	ENSG00000071082	101002229	RPL31	FALSE	FALSE	FALSE	FALSE
ENSG00000158435	2	0.68285	Excitatory Neuron	0.078426	0.52574	0.24523	ENSG00000158435	101252886	CNOT11	FALSE	FALSE	FALSE	FALSE
ENSG00000163162	2	0.83054	Excitatory Neuron	0.18153	0.6903	0.045371	ENSG00000163162	101271219	RNF149	FALSE	FALSE	FALSE	TRUE
ENSG00000175874	2	0.39723	Excitatory Neuron	0.051619	0.45893	0.06364	ENSG00000175874	101345550	CREG2	FALSE	FALSE	FALSE	FALSE
ENSG00000196460	2	0.60577	Excitatory Neuron	0.95688	0.8778	0.7924	ENSG00000196460	101397359	RFX8	FALSE	FALSE	FALSE	FALSE
ENSG00000071054	2	0.53682	Excitatory Neuron	0.4739	0.10696	0.94651	ENSG00000071054	101696850	MAP4K4	FALSE	FALSE	FALSE	FALSE
ENSG00000115598	2	0.60006	Excitatory Neuron	0.15213	0.8326	0.94722	ENSG00000115598	102187006	IL1RL2	FALSE	FALSE	FALSE	FALSE
ENSG00000170417	2	0.45122	Excitatory Neuron	0.15317	0.63075	0.42721	ENSG00000170417	102736905	TMEM182	FALSE	FALSE	FALSE	FALSE
ENSG00000198914	2	0.77859	Excitatory Neuron	0.13996	0.34428	0.63326	ENSG00000198914	104853287	POU3F3	FALSE	FALSE	FALSE	FALSE
ENSG00000135972	2	0.57087	Excitatory Neuron	0.8508	0.81292	0.2033	ENSG00000135972	105038069	MRPS9	FALSE	FALSE	FALSE	FALSE
ENSG00000135966	2	0.17206	Excitatory Neuron	0.5738	0.25842	0.95023	ENSG00000135966	105264391	TGFBRAP1	FALSE	FALSE	FALSE	FALSE
ENSG00000135974	2	0.077143	Excitatory Neuron	0.0075134	0.31235	0.84571	ENSG00000135974	105337532	C2orf49	FALSE	TRUE	FALSE	FALSE
ENSG00000115641	2	0.12737	Excitatory Neuron	0.28041	0.34976	0.27712	ENSG00000115641	105357712	FHL2	FALSE	FALSE	FALSE	FALSE
ENSG00000071051	2	8.8951e-5	Excitatory Neuron	0.16412	0.47769	0.21597	ENSG00000071051	105744912	NCK2	FALSE	FALSE	FALSE	FALSE
ENSG00000115652	2	0.74734	Excitatory Neuron	0.0064094	0.15647	0.072364	ENSG00000115652	106093308	UXS1	FALSE	TRUE	FALSE	FALSE
ENSG00000144057	2	0.26	Excitatory Neuron	0.9667	0.63767	0.49416	ENSG00000144057	106801600	ST6GAL2	FALSE	FALSE	FALSE	FALSE
ENSG00000135968	2	0.0025039	Excitatory Neuron	0.13254	0.88578	0.27376	ENSG00000135968	108449107	GCC2	FALSE	FALSE	FALSE	FALSE
ENSG00000153201	2	0.64911	Excitatory Neuron	1	0.5097	NA	ENSG00000153201	108719482	RANBP2	FALSE	FALSE	FALSE	NA
ENSG00000163006	2	0.15315	Excitatory Neuron	0.28438	0.87565	0.02349	ENSG00000163006	108786757	CCDC138	FALSE	FALSE	FALSE	TRUE
ENSG00000144061	2	0.089866	Excitatory Neuron	0.93329	0.37336	0.19301	ENSG00000144061	110122311	NPHP1	FALSE	FALSE	FALSE	FALSE
ENSG00000153208	2	0.15127	Excitatory Neuron	0.43046	0.97015	0.097621	ENSG00000153208	111898607	MERTK	FALSE	FALSE	FALSE	FALSE
ENSG00000153214	2	0.20085	Excitatory Neuron	0.62827	0.59084	0.13737	ENSG00000153214	112055269	TMEM87B	FALSE	FALSE	FALSE	FALSE
ENSG00000144152	2	0.19173	Excitatory Neuron	0.21107	0.084933	0.9098	ENSG00000144152	112138385	FBLN7	FALSE	FALSE	FALSE	FALSE
ENSG00000144161	2	0.58283	Excitatory Neuron	0.4149	0.15751	0.1566	ENSG00000144161	112211529	ZC3H8	FALSE	FALSE	FALSE	FALSE
ENSG00000188177	2	0.3441	Excitatory Neuron	1	0.6867	NA	ENSG00000188177	112275597	ZC3H6	FALSE	FALSE	FALSE	NA
ENSG00000114999	2	0.59995	Excitatory Neuron	0.30887	0.54717	0.47197	ENSG00000114999	112482156	TTL	FALSE	FALSE	FALSE	FALSE
ENSG00000125630	2	0.45523	Excitatory Neuron	0.030995	0.65422	0.68998	ENSG00000125630	112541915	POLR1B	FALSE	TRUE	FALSE	FALSE
ENSG00000144136	2	0.54488	Excitatory Neuron	0.8166	0.10648	0.74462	ENSG00000144136	112645939	SLC20A1	FALSE	FALSE	FALSE	FALSE
ENSG00000115084	2	0.27967	Excitatory Neuron	0.39814	0.68683	0.76387	ENSG00000115084	113705011	SLC35F5	FALSE	FALSE	FALSE	FALSE
ENSG00000115091	2	0.74726	Excitatory Neuron	0.27144	0.058561	0.48006	ENSG00000115091	113890063	ACTR3	FALSE	FALSE	FALSE	FALSE
ENSG00000125633	2	0.25748	Excitatory Neuron	0.26693	0.99887	0.54689	ENSG00000125633	117915478	CCDC93	FALSE	FALSE	FALSE	FALSE
ENSG00000125629	2	0.040668	Excitatory Neuron	0.39204	0.91002	0.74349	ENSG00000125629	118088452	INSIG2	FALSE	FALSE	FALSE	FALSE
ENSG00000144119	2	0.22627	Excitatory Neuron	0.4739	0.04881	0.29676	ENSG00000144119	119156243	C1QL2	FALSE	FALSE	TRUE	FALSE
ENSG00000186132	2	0.5997	Excitatory Neuron	1	1	NA	ENSG00000186132	119302225	C2orf76	FALSE	FALSE	FALSE	NA
ENSG00000155368	2	0.68459	Excitatory Neuron	0.68983	0.31958	0.60284	ENSG00000155368	119366924	DBI	FALSE	FALSE	FALSE	FALSE
ENSG00000163075	2	0.48027	Excitatory Neuron	0.34925	0.12663	0.27684	ENSG00000163075	119544432	CFAP221	FALSE	FALSE	FALSE	FALSE
ENSG00000144120	2	0.77591	Excitatory Neuron	0.37076	0.030476	0.48244	ENSG00000144120	119679167	TMEM177	FALSE	FALSE	TRUE	FALSE
ENSG00000088179	2	0.73005	Excitatory Neuron	0.65556	0.02902	0.40621	ENSG00000088179	119759922	PTPN4	FALSE	FALSE	TRUE	FALSE
ENSG00000144118	2	0.079645	Excitatory Neuron	0.050728	0.66133	0.39378	ENSG00000144118	120240064	RALB	FALSE	FALSE	FALSE	FALSE
ENSG00000155438	2	0.24315	Excitatory Neuron	0.91741	0.14849	0.083923	ENSG00000155438	121726945	NIFK	FALSE	FALSE	FALSE	FALSE
ENSG00000211460	2	0.79895	Excitatory Neuron	0.54186	0.19979	NA	ENSG00000211460	121737103	TSN	FALSE	FALSE	FALSE	NA
ENSG00000155052	2	0.60143	Excitatory Neuron	0.002301	0.35683	0.48715	ENSG00000155052	124025287	CNTNAP5	FALSE	TRUE	FALSE	FALSE
ENSG00000136717	2	2.8866e-15	Excitatory Neuron	0.12389	0.36243	0.47391	ENSG00000136717	127048027	BIN1	TRUE	FALSE	FALSE	FALSE
ENSG00000163161	2	0.61756	Excitatory Neuron	0.94312	0.71769	0.85627	ENSG00000163161	127257290	ERCC3	FALSE	FALSE	FALSE	FALSE
ENSG00000163166	2	0.28677	Excitatory Neuron	0.49137	0.38043	0.77236	ENSG00000163166	127436207	IWS1	FALSE	FALSE	FALSE	FALSE
ENSG00000136709	2	0.39252	Excitatory Neuron	0.58899	0.18502	0.85293	ENSG00000136709	127701027	WDR33	FALSE	FALSE	FALSE	FALSE
ENSG00000144231	2	0.33555	Excitatory Neuron	0.37338	0.036582	0.82861	ENSG00000144231	127843553	POLR2D	FALSE	FALSE	TRUE	FALSE
ENSG00000144233	2	0.16466	Excitatory Neuron	0.234	0.1429	0.50842	ENSG00000144233	127861630	AMMECR1L	FALSE	FALSE	FALSE	FALSE
ENSG00000136715	2	0.41791	Excitatory Neuron	0.38166	0.068408	0.26993	ENSG00000136715	127941217	SAP130	FALSE	FALSE	FALSE	FALSE
ENSG00000136731	2	0.18896	Excitatory Neuron	0.94653	0.87413	0.8554	ENSG00000136731	128091200	UGGT1	FALSE	FALSE	FALSE	FALSE
ENSG00000136720	2	0.25561	Excitatory Neuron	0.95647	0.30564	0.70654	ENSG00000136720	128236716	HS6ST1	FALSE	FALSE	FALSE	FALSE
ENSG00000152082	2	0.33352	Excitatory Neuron	0.91092	0.044799	0.68926	ENSG00000152082	130181737	MZT2B	FALSE	FALSE	TRUE	FALSE
ENSG00000136710	2	0.2864	Excitatory Neuron	1	0.8558	NA	ENSG00000136710	130337933	VMA22	FALSE	FALSE	FALSE	NA
ENSG00000072135	2	0.69775	Excitatory Neuron	0.91853	0.46021	0.98969	ENSG00000072135	130356045	PTPN18	FALSE	FALSE	FALSE	FALSE
ENSG00000178171	2	0.87838	Excitatory Neuron	0.69457	0.79041	0.53946	ENSG00000178171	130755540	AMER3	FALSE	FALSE	FALSE	FALSE
ENSG00000152102	2	0.27207	Excitatory Neuron	0.92499	0.42641	0.53336	ENSG00000152102	131047876	FAM168B	FALSE	FALSE	FALSE	FALSE
ENSG00000115762	2	0.83442	Excitatory Neuron	0.43919	0.57716	0.5785	ENSG00000115762	131104847	PLEKHB2	FALSE	FALSE	FALSE	FALSE
ENSG00000173272	2	0.32256	Excitatory Neuron	0.037006	0.76283	0.13453	ENSG00000173272	131464900	MZT2A	FALSE	TRUE	FALSE	FALSE
ENSG00000163040	2	0.012070000000000001	Excitatory Neuron	0.2157	0.7356	0.30620000000000003	ENSG00000163040	131527675	CCDC74A	FALSE	FALSE	FALSE	FALSE
ENSG00000183840	2	0.57284	Excitatory Neuron	0.9251	0.07941	NA	ENSG00000183840	132416805	GPR39	FALSE	FALSE	FALSE	NA
ENSG00000176771	2	0.5059	Excitatory Neuron	0.3041	0.3734	NA	ENSG00000176771	132671788	NCKAP5	FALSE	FALSE	FALSE	NA
ENSG00000082258	2	0.0012717	Excitatory Neuron	0.73534	0.044319	0.76883	ENSG00000082258	134918235	CCNT2	FALSE	FALSE	TRUE	FALSE
ENSG00000115839	2	0.12192	Excitatory Neuron	0.54792	0.15321	0.39979	ENSG00000115839	135052289	RAB3GAP1	FALSE	FALSE	FALSE	FALSE
ENSG00000048991	2	0.03424	Excitatory Neuron	0.53718	0.21316	0.85813	ENSG00000048991	135531455	R3HDM1	FALSE	FALSE	FALSE	FALSE
ENSG00000144224	2	0.094076	Excitatory Neuron	0.43303	0.75731	0.1226	ENSG00000144224	135741734	UBXN4	FALSE	FALSE	FALSE	FALSE
ENSG00000076003	2	0.4494	Excitatory Neuron	0.2087	0.93758	0.1446	ENSG00000076003	135839626	MCM6	FALSE	FALSE	FALSE	FALSE
ENSG00000144229	2	0.44955	Excitatory Neuron	0.52892	0.30365	0.48124	ENSG00000144229	136765545	THSD7B	FALSE	FALSE	FALSE	FALSE
ENSG00000150540	2	0.029925	Excitatory Neuron	0.0011447	0.022194	0.034568	ENSG00000150540	137964020	HNMT	FALSE	TRUE	TRUE	TRUE
ENSG00000144228	2	0.58148	Excitatory Neuron	0.26585	0.62091	0.02383	ENSG00000144228	138501770	SPOPL	FALSE	FALSE	FALSE	TRUE
ENSG00000144227	2	0.74521	Excitatory Neuron	0.90309	0.29995	0.9792	ENSG00000144227	138669157	NXPH2	FALSE	FALSE	FALSE	FALSE
ENSG00000121964	2	0.63022	Excitatory Neuron	0.78923	0.56527	0.66579	ENSG00000121964	143938068	GTDC1	FALSE	FALSE	FALSE	FALSE
ENSG00000169554	2	0.40945	Excitatory Neuron	1	0.0243	NA	ENSG00000169554	144364364	ZEB2	FALSE	FALSE	TRUE	NA
ENSG00000121989	2	0.44214	Excitatory Neuron	0.92715	0.13676	0.41042	ENSG00000121989	147844517	ACVR2A	FALSE	FALSE	FALSE	FALSE
ENSG00000204406	2	0.24205	Excitatory Neuron	0.3709	0.1186	0.5172	ENSG00000204406	148021011	MBD5	FALSE	FALSE	FALSE	FALSE
ENSG00000135999	2	0.054408	Excitatory Neuron	0.07807	0.65801	0.12176	ENSG00000135999	148644440	EPC2	FALSE	FALSE	FALSE	FALSE
ENSG00000168280	2	0.45531	Excitatory Neuron	0.45429	0.25157	0.29997	ENSG00000168280	148875227	KIF5C	FALSE	FALSE	FALSE	FALSE
ENSG00000150556	2	0.88135	Excitatory Neuron	0.13124	0.20414	0.67006	ENSG00000150556	149038107	LYPD6B	FALSE	FALSE	FALSE	FALSE
ENSG00000168288	2	0.053853	Excitatory Neuron	0.64692	0.72143	0.8149	ENSG00000168288	149569637	MMADHC	FALSE	FALSE	FALSE	FALSE
ENSG00000080345	2	0.6773	Excitatory Neuron	0.029144	0.48023	0.60004	ENSG00000080345	151409883	RIF1	FALSE	TRUE	FALSE	FALSE
ENSG00000162980	2	0.2854	Excitatory Neuron	0.2217	0.6346	0.4789	ENSG00000162980	151788984	ARL5A	FALSE	FALSE	FALSE	FALSE
ENSG00000182389	2	0.56203	Excitatory Neuron	0.065411	0.87771	0.23564	ENSG00000182389	151832771	CACNB4	FALSE	FALSE	FALSE	FALSE
ENSG00000115145	2	0.51348	Excitatory Neuron	0.2621	0.25798	0.21332	ENSG00000115145	152116801	STAM2	FALSE	FALSE	FALSE	FALSE
ENSG00000157827	2	0.84631	Excitatory Neuron	0.18686	0.35737	0.73205	ENSG00000157827	152335174	FMNL2	FALSE	FALSE	FALSE	FALSE
ENSG00000196504	2	0.8504	Excitatory Neuron	0.2292	0.191	NA	ENSG00000196504	152651593	PRPF40A	FALSE	FALSE	FALSE	NA
ENSG00000177917	2	0.16658	Excitatory Neuron	0.69501	0.72458	0.87812	ENSG00000177917	152717647	ARL6IP6	FALSE	FALSE	FALSE	FALSE
ENSG00000177519	2	0.44473	Excitatory Neuron	0.22749	0.88756	0.99212	ENSG00000177519	153477338	RPRM	FALSE	FALSE	FALSE	FALSE
ENSG00000144278	2	0.80934	Excitatory Neuron	0.17016	0.83773	0.031204	ENSG00000144278	153871922	GALNT13	FALSE	FALSE	FALSE	TRUE
ENSG00000162989	2	0.49288	Excitatory Neuron	0.7135	0.27183	0.60399	ENSG00000162989	154697855	KCNJ3	FALSE	FALSE	FALSE	FALSE
ENSG00000153234	2	0.01431	Excitatory Neuron	0.20767	0.3005	0.5267	ENSG00000153234	156324437	NR4A2	FALSE	FALSE	FALSE	FALSE
ENSG00000115159	2	0.45295	Excitatory Neuron	0.8375	0.28542	0.77197	ENSG00000115159	156435290	GPD2	FALSE	FALSE	FALSE	FALSE
ENSG00000144283	2	0.13878	Excitatory Neuron	0.85868	0.30584	0.90464	ENSG00000144283	158456952	PKP4	FALSE	FALSE	FALSE	FALSE
ENSG00000115183	2	0.32099	Excitatory Neuron	0.31196	0.81802	0.3294	ENSG00000115183	158968640	TANC1	FALSE	FALSE	FALSE	FALSE
ENSG00000196151	2	0.61759	Excitatory Neuron	0.65554	0.043663	0.54665	ENSG00000196151	159235798	WDSUB1	FALSE	FALSE	TRUE	FALSE
ENSG00000123636	2	0.6282	Excitatory Neuron	0.08153	0.0737	NA	ENSG00000123636	159315312	BAZ2B	FALSE	FALSE	FALSE	NA
ENSG00000241399	2	0.0020988	Excitatory Neuron	0.51821	0.75385	0.54666	ENSG00000241399	159768628	CD302	FALSE	FALSE	FALSE	FALSE
ENSG00000153250	2	0.064889	Excitatory Neuron	0.3825	0.92355	0.766	ENSG00000153250	160272151	RBMS1	FALSE	FALSE	FALSE	FALSE
ENSG00000115233	2	0.66421	Excitatory Neuron	0.7275	0.36272	0.7632	ENSG00000115233	161308425	PSMD14	FALSE	FALSE	FALSE	FALSE
ENSG00000136535	2	0.17283	Excitatory Neuron	0.98804	0.8544	0.31547	ENSG00000136535	161416297	TBR1	FALSE	FALSE	FALSE	FALSE
ENSG00000197635	2	0.59516	Excitatory Neuron	0.24975	0.6158	0.82408	ENSG00000197635	161992245	DPP4	FALSE	FALSE	FALSE	FALSE
ENSG00000115271	2	0.40405	Excitatory Neuron	0.75158	0.95998000000000006	0.754	ENSG00000115271	162318840	GCA	FALSE	FALSE	FALSE	FALSE
ENSG00000182263	2	0.65486	Excitatory Neuron	0.70416	0.44465	0.98826	ENSG00000182263	163593396	FIGN	FALSE	FALSE	FALSE	FALSE
ENSG00000082438	2	0.080809	Excitatory Neuron	0.089814	0.1673	0.42055	ENSG00000082438	164653624	COBLL1	FALSE	FALSE	FALSE	FALSE
ENSG00000169507	2	0.33072	Excitatory Neuron	0.94663	0.078078	0.65743	ENSG00000169507	164894354	SLC38A11	FALSE	FALSE	FALSE	FALSE
ENSG00000153253	2	0.96749	Excitatory Neuron	0.14024	0.69683	0.40547	ENSG00000153253	165087526	SCN3A	FALSE	FALSE	FALSE	FALSE
ENSG00000178662	2	0.32874	Excitatory Neuron	0.33728	0.30244	0.97543	ENSG00000178662	165469647	CSRNP3	FALSE	FALSE	FALSE	FALSE
ENSG00000115339	2	0.97386	Excitatory Neuron	0.9549	0.81795	0.2972	ENSG00000115339	165747588	GALNT3	FALSE	FALSE	FALSE	FALSE
ENSG00000123607	2	0.28788	Excitatory Neuron	0.56926	0.43038	0.70433	ENSG00000123607	165857475	TTC21B	FALSE	FALSE	FALSE	FALSE
ENSG00000144285	2	0.96803	Excitatory Neuron	0.19901	0.19892	0.4896	ENSG00000144285	165984641	SCN1A	FALSE	FALSE	FALSE	FALSE
ENSG00000169432	2	0.37629	Excitatory Neuron	0.99528	0.03529	0.37531	ENSG00000169432	166195185	SCN9A	FALSE	FALSE	TRUE	FALSE
ENSG00000172292	2	0.76228	Excitatory Neuron	0.99293	0.39395	0.82029	ENSG00000172292	168456249	CERS6	FALSE	FALSE	FALSE	FALSE
ENSG00000163093	2	0.093679	Excitatory Neuron	0.74657	0.44667	0.97804	ENSG00000163093	169479480	BBS5	FALSE	FALSE	FALSE	FALSE
ENSG00000239474	2	0.5125	Excitatory Neuron	0.4415	0.595	0.6487	ENSG00000239474	169509702	KLHL41	FALSE	FALSE	FALSE	FALSE
ENSG00000138399	2	0.32682	Excitatory Neuron	0.48224	0.79986	0.91343	ENSG00000138399	169528508	FASTKD1	FALSE	FALSE	FALSE	FALSE
ENSG00000138398	2	0.4131	Excitatory Neuron	1	0.656	0.6197	ENSG00000138398	169584342	PPIG	FALSE	FALSE	FALSE	FALSE
ENSG00000154479	2	0.77117	Excitatory Neuron	0.011328	0.80295	0.18915	ENSG00000154479	169645425	CFAP210	FALSE	TRUE	FALSE	FALSE
ENSG00000213160	2	0.77345	Excitatory Neuron	0.25974	0.67636	0.85562	ENSG00000213160	169694488	KLHL23	FALSE	FALSE	FALSE	FALSE
ENSG00000138385	2	0.48995	Excitatory Neuron	0.43374	0.5996	0.64949	ENSG00000138385	169791933	SSB	FALSE	FALSE	FALSE	FALSE
ENSG00000138382	2	0.56449	Excitatory Neuron	0.73252	0.67915	0.72533	ENSG00000138382	169810081	METTL5	FALSE	FALSE	FALSE	FALSE
ENSG00000144357	2	0.37478	Excitatory Neuron	0.3436	0.17151	0.53282	ENSG00000144357	169827454	UBR3	FALSE	FALSE	FALSE	FALSE
ENSG00000128683	2	0.71704	Excitatory Neuron	0.0024954	0.88204	0.62483	ENSG00000128683	170813213	GAD1	FALSE	TRUE	FALSE	FALSE
ENSG00000115806	2	0.12824	Excitatory Neuron	0.78524	0.20166	0.44812	ENSG00000115806	170928464	GORASP2	FALSE	FALSE	FALSE	FALSE
ENSG00000198586	2	0.14684	Excitatory Neuron	0.28374	0.10821	0.24439	ENSG00000198586	170990823	TLK1	FALSE	FALSE	FALSE	FALSE
ENSG00000123600	2	0.5979	Excitatory Neuron	0.99925	0.85911	0.3741	ENSG00000123600	171315746	METTL8	FALSE	FALSE	FALSE	FALSE
ENSG00000115827	2	0.36931	Excitatory Neuron	0.58272	0.72114	0.20791	ENSG00000115827	171434217	DCAF17	FALSE	FALSE	FALSE	FALSE
ENSG00000077380	2	0.18457	Excitatory Neuron	0.80926	0.15878	0.7809	ENSG00000077380	171687409	DYNC1I2	FALSE	FALSE	FALSE	FALSE
ENSG00000115840	2	0.09796	Excitatory Neuron	0.9702	0.9382	0.4196	ENSG00000115840	171783405	SLC25A12	FALSE	FALSE	FALSE	FALSE
ENSG00000128708	2	0.095271	Excitatory Neuron	0.9666	0.14302	0.83293	ENSG00000128708	171922448	HAT1	FALSE	FALSE	FALSE	FALSE
ENSG00000172878	2	0.16674	Excitatory Neuron	0.5647	0.15313	0.80082	ENSG00000172878	171999943	METAP1D	FALSE	FALSE	FALSE	FALSE
ENSG00000152256	2	0.13852	Excitatory Neuron	0.67126	0.9781	0.96254	ENSG00000152256	172555373	PDK1	FALSE	FALSE	FALSE	FALSE
ENSG00000091428	2	0.06572	Excitatory Neuron	0.73154	0.27497	0.70419	ENSG00000091428	172735274	RAPGEF4	FALSE	FALSE	FALSE	FALSE
ENSG00000091436	2	0.39309	Excitatory Neuron	0.3308	0.9635	0.051376	ENSG00000091436	173075435	MAP3K20	FALSE	FALSE	FALSE	FALSE
ENSG00000172845	2	0.906	Excitatory Neuron	0.133	0.1395	NA	ENSG00000172845	173880850	SP3	FALSE	FALSE	FALSE	NA
ENSG00000138430	2	0.052555	Excitatory Neuron	0.88448	0.58304	0.42791	ENSG00000138430	174072447	OLA1	FALSE	FALSE	FALSE	FALSE
ENSG00000138433	2	0.56823	Excitatory Neuron	0.95439	0.44473	0.30502	ENSG00000138433	174348022	CIR1	FALSE	FALSE	FALSE	FALSE
ENSG00000163328	2	0.9505	Excitatory Neuron	0.6431	0.8917	0.1903	ENSG00000163328	174431571	GPR155	FALSE	FALSE	FALSE	FALSE
ENSG00000115935	2	0.5411	Excitatory Neuron	0.53218	0.86952	0.87814	ENSG00000115935	174559572	WIPF1	FALSE	FALSE	FALSE	FALSE
ENSG00000128656	2	0.040911	Excitatory Neuron	0.32616	0.86236	0.90201	ENSG00000128656	174798809	CHN1	FALSE	FALSE	FALSE	FALSE
ENSG00000115966	2	0.49596	Excitatory Neuron	0.26566	0.17476	0.2626	ENSG00000115966	175072250	ATF2	FALSE	FALSE	FALSE	FALSE
ENSG00000154518	2	0.50635	Excitatory Neuron	0.76357	0.23101	0.68787	ENSG00000154518	175176258	ATP5MC3	FALSE	FALSE	FALSE	FALSE
ENSG00000144320	2	0.17811	Excitatory Neuron	0.16237	0.51695	0.11279	ENSG00000144320	175923882	LNPK	FALSE	FALSE	FALSE	FALSE
ENSG00000128654	2	0.94455	Excitatory Neuron	0.187	0.4874	0.002011	ENSG00000128654	176269395	MTX2	FALSE	FALSE	FALSE	TRUE
ENSG00000170144	2	0.26261	Excitatory Neuron	1	0.6232	NA	ENSG00000170144	177212694	HNRNPA3	FALSE	FALSE	FALSE	NA
ENSG00000116044	2	0.26023	Excitatory Neuron	0.89664	0.25592	0.64574	ENSG00000116044	177218667	NFE2L2	FALSE	FALSE	FALSE	FALSE
ENSG00000018510	2	0.15093	Excitatory Neuron	0.33076	0.83769	0.57915	ENSG00000018510	177392746	AGPS	FALSE	FALSE	FALSE	FALSE
ENSG00000155636	2	0.042005	Excitatory Neuron	0.25775	0.85829	0.99088	ENSG00000155636	178112424	RBM45	FALSE	FALSE	FALSE	FALSE
ENSG00000079156	2	0.0010386	Excitatory Neuron	0.24333	0.15159	0.78274	ENSG00000079156	178194481	OSBPL6	FALSE	FALSE	FALSE	FALSE
ENSG00000180228	2	0.48599	Excitatory Neuron	0.21409	0.99138	0.29462	ENSG00000180228	178431292	PRKRA	FALSE	FALSE	FALSE	FALSE
ENSG00000116095	2	0.19482	Excitatory Neuron	0.79914	0.94544	0.58676	ENSG00000116095	178480457	PLEKHA3	FALSE	FALSE	FALSE	FALSE
ENSG00000144331	2	0.55417	Excitatory Neuron	0.74127	0.48358	0.12262	ENSG00000144331	179441982	ZNF385B	FALSE	FALSE	FALSE	FALSE
ENSG00000163510	2	0.079746	Excitatory Neuron	0.14471	0.22921	0.12732	ENSG00000163510	179944876	CWC22	FALSE	FALSE	FALSE	FALSE
ENSG00000170035	2	0.38825	Excitatory Neuron	0.7319	1	0.17988	ENSG00000170035	180967248	UBE2E3	FALSE	FALSE	FALSE	FALSE
ENSG00000115232	2	0.7416	Excitatory Neuron	0.7634	1	NA	ENSG00000115232	181457202	ITGA4	FALSE	FALSE	FALSE	NA
ENSG00000188452	2	0.1864	Excitatory Neuron	0.63611	1	0.27992	ENSG00000188452	181535041	CERKL	FALSE	FALSE	FALSE	FALSE
ENSG00000162992	2	0.31993	Excitatory Neuron	0.75189	1	0.305	ENSG00000162992	181668295	NEUROD1	FALSE	FALSE	FALSE	FALSE
ENSG00000138434	2	0.54924	Excitatory Neuron	1	1	NA	ENSG00000138434	181891730	ITPRID2	FALSE	FALSE	FALSE	NA
ENSG00000115252	2	0.448	Excitatory Neuron	0.9737	1	0.5567	ENSG00000115252	182139968	PDE1A	FALSE	FALSE	FALSE	FALSE
ENSG00000077232	2	0.13598	Excitatory Neuron	0.2392	1	0.4243	ENSG00000077232	182716255	DNAJC10	FALSE	FALSE	FALSE	FALSE
ENSG00000162999	2	0.70532	Excitatory Neuron	0.28011	1	0.094915	ENSG00000162999	183078559	DUSP19	FALSE	FALSE	FALSE	FALSE
ENSG00000163002	2	0.48205	Excitatory Neuron	0.82802	1	0.2776	ENSG00000163002	183117513	NUP35	FALSE	FALSE	FALSE	FALSE
ENSG00000170396	2	0.20709	Excitatory Neuron	0.024759	1	0.56959	ENSG00000170396	184598529	ZNF804A	FALSE	TRUE	FALSE	FALSE
ENSG00000065548	2	0.2986	Excitatory Neuron	0.18	0.87693	0.9536	ENSG00000065548	186486253	ZC3H15	FALSE	FALSE	FALSE	FALSE
ENSG00000138448	2	0.4189	Excitatory Neuron	0.076782	0.44692	0.0047399	ENSG00000138448	186590010	ITGAV	FALSE	FALSE	FALSE	TRUE
ENSG00000144369	2	0.43136	Excitatory Neuron	0.9495	0.36385	0.43877	ENSG00000144369	186694060	FAM171B	FALSE	FALSE	FALSE	FALSE
ENSG00000144366	2	0.14283	Excitatory Neuron	0.66118	0.095118	0.43436	ENSG00000144366	188291669	GULP1	FALSE	FALSE	FALSE	FALSE
ENSG00000204262	2	0.42116	Excitatory Neuron	0.44069	0.98965	0.92087	ENSG00000204262	189031898	COL5A2	FALSE	FALSE	FALSE	FALSE
ENSG00000115368	2	0.5744	Excitatory Neuron	0.66692	0.56	0.68158	ENSG00000115368	189441446	WDR75	FALSE	FALSE	FALSE	FALSE
ENSG00000138381	2	0.0048655	Excitatory Neuron	0.54537	0.18398	0.36643	ENSG00000138381	189661385	ASNSD1	FALSE	FALSE	FALSE	FALSE
ENSG00000151687	2	0.6482	Excitatory Neuron	0.14776	0.99706	0.2419	ENSG00000151687	189674290	ANKAR	FALSE	FALSE	FALSE	FALSE
ENSG00000128694	2	0.61159	Excitatory Neuron	0.3458	0.63249	0.20714	ENSG00000128694	189746660	OSGEPL1	FALSE	FALSE	FALSE	FALSE
ENSG00000128699	2	0.13784	Excitatory Neuron	0.8703	0.49293	0.21078	ENSG00000128699	189766012	ORMDL1	FALSE	FALSE	FALSE	FALSE
ENSG00000064933	2	0.092143	Excitatory Neuron	0.8113	0.35522	0.20127	ENSG00000064933	189784085	PMS1	FALSE	FALSE	FALSE	FALSE
ENSG00000198130	2	0.65082	Excitatory Neuron	0.34057	0.34339	0.61946	ENSG00000198130	190189735	HIBCH	FALSE	FALSE	FALSE	FALSE
ENSG00000151689	2	0.42766	Excitatory Neuron	0.65602	0.59943	0.20369	ENSG00000151689	190343570	INPP1	FALSE	FALSE	FALSE	FALSE
ENSG00000151690	2	0.31836	Excitatory Neuron	0.39295	0.18891	0.26692	ENSG00000151690	190408355	MFSD6	FALSE	FALSE	FALSE	FALSE
ENSG00000138386	2	0.48223	Excitatory Neuron	0.93218	0.54739	0.1434	ENSG00000138386	190646746	NAB1	FALSE	FALSE	FALSE	FALSE
ENSG00000115419	2	0.28289	Excitatory Neuron	0.080919	0.69826	0.23755	ENSG00000115419	190880821	GLS	FALSE	FALSE	FALSE	FALSE
ENSG00000115415	2	0.88297	Excitatory Neuron	0.94115	0.043097	0.85225	ENSG00000115415	190908460	STAT1	FALSE	FALSE	TRUE	FALSE
ENSG00000138378	2	0.19154	Excitatory Neuron	0.86692	0.86813	0.30624	ENSG00000138378	191029576	STAT4	FALSE	FALSE	FALSE	FALSE
ENSG00000128641	2	0.36609	Excitatory Neuron	0.011859	0.92671	0.73407	ENSG00000128641	191245185	MYO1B	FALSE	TRUE	FALSE	FALSE
ENSG00000173559	2	0.016638	Excitatory Neuron	0.38305	0.0057957	0.10466	ENSG00000173559	191678068	NABP1	FALSE	FALSE	TRUE	FALSE
ENSG00000144339	2	0.2349	Excitatory Neuron	1	0.1487	NA	ENSG00000144339	191949043	TMEFF2	FALSE	FALSE	FALSE	NA
ENSG00000196950	2	0.033208	Excitatory Neuron	0.94045	0.65318	0.65775	ENSG00000196950	195575977	SLC39A10	FALSE	FALSE	FALSE	FALSE
ENSG00000118997	2	0.017358	Excitatory Neuron	0.63444	0.40931	0.41518	ENSG00000118997	195737703	DNAH7	FALSE	FALSE	FALSE	FALSE
ENSG00000081320	2	0.35367	Excitatory Neuron	0.61921	0.6344	0.27585	ENSG00000081320	196133583	STK17B	FALSE	FALSE	FALSE	FALSE
ENSG00000119041	2	0.17834	Excitatory Neuron	0.40357	0.23735	0.25625	ENSG00000119041	196763035	GTF3C3	FALSE	FALSE	FALSE	FALSE
ENSG00000197121	2	0.11708	Excitatory Neuron	1	0.93369	NA	ENSG00000197121	196833004	PGAP1	FALSE	FALSE	FALSE	NA
ENSG00000115524	2	0.4005	Excitatory Neuron	0.9038	0.70846	0.9484	ENSG00000115524	197388515	SF3B1	FALSE	FALSE	FALSE	FALSE
ENSG00000115520	2	0.2076	Excitatory Neuron	1	1	NA	ENSG00000115520	197453493	COQ10B	FALSE	FALSE	FALSE	NA
ENSG00000144381	2	0.9915	Excitatory Neuron	0.5391	0.3232	0.5265	ENSG00000144381	197486584	HSPD1	FALSE	FALSE	FALSE	FALSE
ENSG00000115540	2	0.5602	Excitatory Neuron	0.3843	0.8806	0.5987	ENSG00000115540	197515571	MOB4	FALSE	FALSE	FALSE	FALSE
ENSG00000115896	2	0.19917	Excitatory Neuron	0.33479	0.16336	0.94745	ENSG00000115896	197804593	PLCL1	FALSE	FALSE	FALSE	FALSE
ENSG00000119042	2	0.95624	Excitatory Neuron	0.6113	0.61438	0.83315	ENSG00000119042	199269505	SATB2	FALSE	FALSE	FALSE	FALSE
ENSG00000226124	2	0.69325	Excitatory Neuron	0.85864	0.92229	0.39418	ENSG00000226124	199760544	FTCDNL1	FALSE	FALSE	FALSE	FALSE
ENSG00000178074	2	0.20841	Excitatory Neuron	0.11606	0.73722	0.2851	ENSG00000178074	199911293	C2orf69	FALSE	FALSE	FALSE	FALSE
ENSG00000162971	2	0.56501	Excitatory Neuron	0.75761	0.839	0.60325	ENSG00000162971	199928913	TYW5	FALSE	FALSE	FALSE	FALSE
ENSG00000162972	2	0.5172	Excitatory Neuron	0.8733	0.4855	0.3366	ENSG00000162972	199955317	MAIP1	FALSE	FALSE	FALSE	FALSE
ENSG00000196141	2	0.36669	Excitatory Neuron	0.5943	0.501	0.4114	ENSG00000196141	200305881	SPATS2L	FALSE	FALSE	FALSE	FALSE
ENSG00000155729	2	0.7451	Excitatory Neuron	0.91994	0.48704	0.3818	ENSG00000155729	200488958	KCTD18	FALSE	FALSE	FALSE	FALSE
ENSG00000082153	2	0.15162	Excitatory Neuron	0.44262	0.93361	0.62979	ENSG00000082153	200810594	BZW1	FALSE	FALSE	FALSE	FALSE
ENSG00000013441	2	0.4987	Excitatory Neuron	0.069186	0.57843	0.67093	ENSG00000013441	200853009	CLK1	FALSE	FALSE	FALSE	FALSE
ENSG00000240344	2	0.12126	Excitatory Neuron	0.28929	0.92131	0.677	ENSG00000240344	200870907	PPIL3	FALSE	FALSE	FALSE	FALSE
ENSG00000155744	2	0.1016	Excitatory Neuron	0.31636	0.78646	0.3377	ENSG00000155744	200973718	HYCC2	FALSE	FALSE	FALSE	FALSE
ENSG00000119013	2	0.06315	Excitatory Neuron	0.8666	0.04438	0.1594	ENSG00000119013	201071433	NDUFB3	FALSE	FALSE	TRUE	FALSE
ENSG00000003402	2	0.011253	Excitatory Neuron	0.32343	0.96359	0.31466	ENSG00000003402	201116154	CFLAR	FALSE	FALSE	FALSE	FALSE
ENSG00000082146	2	0.26431	Excitatory Neuron	0.97173	0.72836	0.4951	ENSG00000082146	201387858	STRADB	FALSE	FALSE	FALSE	FALSE
ENSG00000155755	2	0.36712	Excitatory Neuron	0.031011	0.53429	0.34606	ENSG00000155755	201620184	TMEM237	FALSE	TRUE	FALSE	FALSE
ENSG00000082126	2	0.57793	Excitatory Neuron	0.70728	0.41662	0.41531	ENSG00000082126	201644870	MPP4	FALSE	FALSE	FALSE	FALSE
ENSG00000003393	2	0.14858	Excitatory Neuron	0.61397	0.23741	0.5743	ENSG00000003393	201700267	ALS2	FALSE	FALSE	FALSE	FALSE
ENSG00000182329	2	0.017558	Excitatory Neuron	0.50307	0.2153	0.037526	ENSG00000182329	202073255	KIAA2012	FALSE	FALSE	FALSE	TRUE
ENSG00000116030	2	0.9501	Excitatory Neuron	1	0.1353	0.9611	ENSG00000116030	202206182	SUMO1	FALSE	FALSE	FALSE	FALSE
ENSG00000055044	2	0.044287	Excitatory Neuron	0.786	0.57643	0.0077921	ENSG00000055044	202265736	NOP58	FALSE	FALSE	FALSE	TRUE
ENSG00000204217	2	0.33007	Excitatory Neuron	0.47603	0.32773	0.06881	ENSG00000204217	202376327	BMPR2	FALSE	FALSE	FALSE	FALSE
ENSG00000138439	2	0.67029	Excitatory Neuron	0.17836	0.17124	0.68039	ENSG00000138439	202634969	FAM117B	FALSE	FALSE	FALSE	FALSE
ENSG00000163596	2	1.7926e-4	Excitatory Neuron	0.23858	0.56987	0.89276	ENSG00000163596	202773150	ICA1L	FALSE	FALSE	FALSE	FALSE
ENSG00000138380	2	6.2434e-6	Excitatory Neuron	0.5823	0.05687	NA	ENSG00000138380	202912214	CARF	FALSE	FALSE	FALSE	NA
ENSG00000144426	2	0.24677	Excitatory Neuron	0.1218	0.97551	0.48594	ENSG00000144426	203014608	NBEAL1	FALSE	FALSE	FALSE	FALSE
ENSG00000119004	2	0.033171	Excitatory Neuron	0.12053	0.65628	0.53448	ENSG00000119004	203238977	CYP20A1	FALSE	FALSE	FALSE	FALSE
ENSG00000138443	2	0.5276	Excitatory Neuron	0.090976	0.52099	0.42541	ENSG00000138443	203328280	ABI2	FALSE	FALSE	FALSE	FALSE
ENSG00000173166	2	0.04409	Excitatory Neuron	0.8313	0.4693	0.8631	ENSG00000173166	203394345	RAPH1	FALSE	FALSE	FALSE	FALSE
ENSG00000116117	2	0.08952	Excitatory Neuron	1	1	NA	ENSG00000116117	204545475	PARD3B	FALSE	FALSE	FALSE	NA
ENSG00000118257	2	0.28731	Excitatory Neuron	0.71004	0.45871	0.76006	ENSG00000118257	205681990	NRP2	FALSE	FALSE	FALSE	FALSE
ENSG00000114933	2	0.16555	Excitatory Neuron	0.94472	0.17649	0.85558	ENSG00000114933	205993721	INO80D	FALSE	FALSE	FALSE	FALSE
ENSG00000023228	2	0.66208	Excitatory Neuron	0.90781	0.4476	0.53384	ENSG00000023228	206114817	NDUFS1	FALSE	FALSE	FALSE	FALSE
ENSG00000114942	2	0.8289	Excitatory Neuron	0.6209	0.2735	0.4404	ENSG00000114942	206159585	EEF1B2	FALSE	FALSE	FALSE	FALSE
ENSG00000204186	2	0.24763	Excitatory Neuron	0.67905	0.095685	0.27064	ENSG00000204186	206274663	ZDBF2	FALSE	FALSE	FALSE	FALSE
ENSG00000114948	2	0.11193	Excitatory Neuron	0.77586	0.62564	0.78632	ENSG00000114948	206443532	ADAM23	FALSE	FALSE	FALSE	FALSE
ENSG00000138400	2	0.4401	Excitatory Neuron	0.59562	0.40964	0.4346	ENSG00000138400	206737763	MDH1B	FALSE	FALSE	FALSE	FALSE
ENSG00000118263	2	0.11131	Excitatory Neuron	0.46154	0.3635	0.70413	ENSG00000118263	207074137	KLF7	FALSE	FALSE	FALSE	FALSE
ENSG00000118260	2	0.46329	Excitatory Neuron	0.17558000000000001	0.77835	NA	ENSG00000118260	207529737	CREB1	FALSE	FALSE	FALSE	NA
ENSG00000144401	2	0.57877	Excitatory Neuron	0.20212	0.48952	0.55926	ENSG00000144401	207580631	METTL21A	FALSE	FALSE	FALSE	FALSE
ENSG00000163249	2	0.38217	Excitatory Neuron	0.37995	0.23822	0.9881	ENSG00000163249	207711540	CCNYL1	FALSE	FALSE	FALSE	FALSE
ENSG00000178385	2	0.7311	Excitatory Neuron	0.44849	0.62432	0.81729	ENSG00000178385	207821288	PLEKHM3	FALSE	FALSE	FALSE	FALSE
ENSG00000188674	2	0.73622	Excitatory Neuron	0.24671	0.57242	0.62245	ENSG00000188674	208165343	C2orf80	FALSE	FALSE	FALSE	FALSE
ENSG00000138413	2	0.03931	Excitatory Neuron	0.494	0.50181	0.12111	ENSG00000138413	208236229	IDH1	FALSE	FALSE	FALSE	FALSE
ENSG00000115020	2	7.237e-4	Excitatory Neuron	0.066816	0.25783	0.062519	ENSG00000115020	208266255	PIKFYVE	FALSE	FALSE	FALSE	FALSE
ENSG00000144407	2	0.0012916	Excitatory Neuron	0.025318	0.22258	0.27093	ENSG00000144407	208359714	PTH2R	FALSE	TRUE	FALSE	FALSE
ENSG00000078018	2	0.24085	Excitatory Neuron	0.91833	0.61772	0.17922	ENSG00000078018	209424047	MAP2	FALSE	FALSE	FALSE	FALSE
ENSG00000144406	2	0.53383	Excitatory Neuron	0.13615	0.13054	0.99946	ENSG00000144406	209771569	UNC80	FALSE	FALSE	FALSE	FALSE
ENSG00000144445	2	0.39923	Excitatory Neuron	0.28	0.097385	0.4444	ENSG00000144445	210021421	KANSL1L	FALSE	FALSE	FALSE	FALSE
ENSG00000115365	2	0.038187	Excitatory Neuron	0.65616	0.43782	0.28089	ENSG00000115365	210427131	LANCL1	FALSE	FALSE	FALSE	FALSE
ENSG00000174453	2	0.5896	Excitatory Neuron	0.46646	0.10444	0.07726	ENSG00000174453	214411054	VWC2L	FALSE	FALSE	FALSE	FALSE
ENSG00000138376	2	0.23444	Excitatory Neuron	0.41891	0.59672	0.39581	ENSG00000138376	214725646	BARD1	FALSE	FALSE	FALSE	FALSE
ENSG00000138363	2	0.067197	Excitatory Neuron	0.55481	0.29524	0.5994	ENSG00000138363	215311956	ATIC	FALSE	FALSE	FALSE	FALSE
ENSG00000118242	2	0.25278	Excitatory Neuron	0.55132	0.27335	0.6331	ENSG00000118242	215942584	MREG	FALSE	FALSE	FALSE	FALSE
ENSG00000115425	2	0.4525	Excitatory Neuron	0.608	0.3845	NA	ENSG00000115425	215996329	PECR	FALSE	FALSE	FALSE	NA
ENSG00000163449	2	0.58266	Excitatory Neuron	0.57417	0.7689	0.51793	ENSG00000163449	216081866	TMEM169	FALSE	FALSE	FALSE	FALSE
ENSG00000079246	2	0.36038	Excitatory Neuron	0.79618	0.99503	0.47165	ENSG00000079246	216107464	XRCC5	FALSE	FALSE	FALSE	FALSE
ENSG00000138375	2	0.66308	Excitatory Neuron	0.91964	0.72471	0.42726	ENSG00000138375	216412383	SMARCAL1	FALSE	FALSE	FALSE	FALSE
ENSG00000197756	2	0.87286	Excitatory Neuron	0.81419	0.32048	0.27541	ENSG00000197756	216498825	RPL37A	FALSE	FALSE	FALSE	FALSE
ENSG00000115457	2	0.97289	Excitatory Neuron	0.6452	0.2995	NA	ENSG00000115457	216632828	IGFBP2	FALSE	FALSE	FALSE	NA
ENSG00000115461	2	0.51448	Excitatory Neuron	0.2112	0.24818	0.1357	ENSG00000115461	216672105	IGFBP5	FALSE	FALSE	FALSE	FALSE
ENSG00000163466	2	0.31521	Excitatory Neuron	0.72142	0.085913	0.25547	ENSG00000163466	218217141	ARPC2	FALSE	FALSE	FALSE	FALSE
ENSG00000127837	2	0.066593	Excitatory Neuron	0.77183	0.047817	0.35253	ENSG00000127837	218264129	AAMP	FALSE	FALSE	TRUE	FALSE
ENSG00000127838	2	0.062876	Excitatory Neuron	0.32257	0.18131	0.7534	ENSG00000127838	218269651	PNKD	FALSE	FALSE	FALSE	FALSE
ENSG00000135926	2	0.1153	Excitatory Neuron	0.61345	0.1823	0.59501	ENSG00000135926	218274197	TMBIM1	FALSE	FALSE	FALSE	FALSE
ENSG00000135913	2	0.70309	Excitatory Neuron	0.33366	0.14223	0.38672	ENSG00000135913	218450251	USP37	FALSE	FALSE	FALSE	FALSE
ENSG00000144580	2	0.22547	Excitatory Neuron	0.43105	0.16068	0.40964	ENSG00000144580	218568580	CNOT9	FALSE	FALSE	FALSE	FALSE
ENSG00000115568	2	0.10647	Excitatory Neuron	0.98159	0.2813	0.31055	ENSG00000115568	218633329	ZNF142	FALSE	FALSE	FALSE	FALSE
ENSG00000163481	2	0.024217	Excitatory Neuron	0.91864	0.65848	0.12226	ENSG00000163481	218663892	RNF25	FALSE	FALSE	FALSE	FALSE
ENSG00000135912	2	0.012586	Excitatory Neuron	0.8942	0.59199	0.1734	ENSG00000135912	218710835	TTLL4	FALSE	FALSE	FALSE	FALSE
ENSG00000171450	2	0.70286	Excitatory Neuron	0.065282	0.23504	0.058349	ENSG00000171450	218959666	CDK5R2	FALSE	FALSE	FALSE	FALSE
ENSG00000187736	2	0.82	Excitatory Neuron	0.1329	0.99046	0.575	ENSG00000187736	219069355	NHEJ1	FALSE	FALSE	FALSE	FALSE
ENSG00000115649	2	0.62882	Excitatory Neuron	0.85827	0.567	0.60166	ENSG00000115649	219171897	CNPPD1	FALSE	FALSE	FALSE	FALSE
ENSG00000144567	2	0.20025	Excitatory Neuron	0.19901	0.7833	0.6841	ENSG00000144567	219176225	RETREG2	FALSE	FALSE	FALSE	FALSE
ENSG00000158552	2	0.26994	Excitatory Neuron	0.4132	0.2227	0.5473	ENSG00000158552	219195237	ZFAND2B	FALSE	FALSE	FALSE	FALSE
ENSG00000115657	2	0.29516	Excitatory Neuron	0.47606	0.41144	0.19603	ENSG00000115657	219209772	ABCB6	FALSE	FALSE	FALSE	FALSE
ENSG00000198925	2	0.34588	Excitatory Neuron	0.54938	0.66587	0.21069	ENSG00000198925	219219380	ATG9A	FALSE	FALSE	FALSE	FALSE
ENSG00000127824	2	0.2708	Excitatory Neuron	0.84166	0.49578	0.40385	ENSG00000127824	219249710	TUBA4A	FALSE	FALSE	FALSE	FALSE
ENSG00000135924	2	0.79223	Excitatory Neuron	0.3035	0.20636	0.91181	ENSG00000135924	219279342	DNAJB2	FALSE	FALSE	FALSE	FALSE
ENSG00000054356	2	0.42161	Excitatory Neuron	0.12524	0.84036	0.13649	ENSG00000054356	219289623	PTPRN	FALSE	FALSE	FALSE	FALSE
ENSG00000123992	2	0.41007	Excitatory Neuron	0.14901	0.84071	0.40819	ENSG00000123992	219372029	DNPEP	FALSE	FALSE	FALSE	FALSE
ENSG00000072195	2	0.76561	Excitatory Neuron	0.041108	0.31474	0.032495	ENSG00000072195	219434843	SPEG	FALSE	TRUE	FALSE	TRUE
ENSG00000144591	2	0.027369	Excitatory Neuron	0.48985	0.81535	0.21662	ENSG00000144591	219498865	GMPPA	FALSE	FALSE	FALSE	FALSE
ENSG00000123989	2	0.0079216	Excitatory Neuron	0.4611	0.17826	0.31313	ENSG00000123989	219538954	CHPF	FALSE	FALSE	FALSE	FALSE
ENSG00000124006	2	0.2941	Excitatory Neuron	0.8463	0.09327	0.3587	ENSG00000124006	219550728	OBSL1	FALSE	FALSE	FALSE	FALSE
ENSG00000114923	2	0.044825	Excitatory Neuron	0.42467	0.50819	0.1104	ENSG00000114923	219627394	SLC4A3	FALSE	FALSE	FALSE	FALSE
ENSG00000116106	2	0.29106	Excitatory Neuron	0.42798	0.11983	0.75009	ENSG00000116106	221418027	EPHA4	FALSE	FALSE	FALSE	FALSE
ENSG00000163082	2	0.83062	Excitatory Neuron	0.86138	0.17373	0.2553	ENSG00000163082	222424543	SGPP2	FALSE	FALSE	FALSE	FALSE
ENSG00000116120	2	0.5953	Excitatory Neuron	0.81736	0.55755999999999994	0.2237	ENSG00000116120	222566899	FARSB	FALSE	FALSE	FALSE	FALSE
ENSG00000123983	2	0.71048	Excitatory Neuron	0.33234	0.74372	0.67644	ENSG00000123983	222860942	ACSL3	FALSE	FALSE	FALSE	FALSE
ENSG00000171951	2	0.91504	Excitatory Neuron	0.769	0.22549	0.61269	ENSG00000171951	223596940	SCG2	FALSE	FALSE	FALSE	FALSE
ENSG00000152056	2	0.27306	Excitatory Neuron	0.25773	0.45491	0.16389	ENSG00000152056	223667680	AP1S3	FALSE	FALSE	FALSE	FALSE
ENSG00000085449	2	0.33239	Excitatory Neuron	0.50636	0.43012	0.098273	ENSG00000085449	223855716	WDFY1	FALSE	FALSE	FALSE	FALSE
ENSG00000135900	2	0.12106	Excitatory Neuron	0.20083	0.93669	0.70452	ENSG00000135900	223957463	MRPL44	FALSE	FALSE	FALSE	FALSE
ENSG00000135919	2	4.1345e-4	Excitatory Neuron	0.27924	0.87396	0.91974	ENSG00000135919	223975045	SERPINE2	FALSE	FALSE	FALSE	FALSE
ENSG00000036257	2	0.41926	Excitatory Neuron	0.47504	0.29122	0.076461	ENSG00000036257	224470150	CUL3	FALSE	FALSE	FALSE	FALSE
ENSG00000144460	2	0.3892	Excitatory Neuron	0.18747	0.16816	0.29667	ENSG00000144460	225399710	NYAP2	FALSE	FALSE	FALSE	FALSE
ENSG00000144468	2	0.58195	Excitatory Neuron	0.40764	0.43336	0.90637	ENSG00000144468	226835581	RHBDD1	FALSE	FALSE	FALSE	FALSE
ENSG00000169031	2	0.9774	Excitatory Neuron	0.6308	0.6506	NA	ENSG00000169031	227164624	COL4A3	FALSE	FALSE	FALSE	NA
ENSG00000168958	2	0.28192	Excitatory Neuron	0.78431	0.7996	0.46742	ENSG00000168958	227325151	MFF	FALSE	FALSE	FALSE	FALSE
ENSG00000173744	2	0.778	Excitatory Neuron	0.87084	0.76467	0.3111	ENSG00000173744	227472152	AGFG1	FALSE	FALSE	FALSE	FALSE
ENSG00000123977	2	0.4092	Excitatory Neuron	0.45464	0.77448	0.7847	ENSG00000123977	227871054	DAW1	FALSE	FALSE	FALSE	FALSE
ENSG00000187957	2	0.4049	Excitatory Neuron	0.37533	0.76936	0.75571	ENSG00000187957	229357629	DNER	FALSE	FALSE	FALSE	FALSE
ENSG00000153827	2	0.1568	Excitatory Neuron	0.938	0.5362	0.6496	ENSG00000153827	229763837	TRIP12	FALSE	FALSE	FALSE	FALSE
ENSG00000153832	2	0.29963	Excitatory Neuron	0.21359	0.10581	0.94638	ENSG00000153832	229922302	FBXO36	FALSE	FALSE	FALSE	FALSE
ENSG00000163053	2	0.52503	Excitatory Neuron	0.54352	0.13439	0.67951	ENSG00000163053	230034982	SLC16A14	FALSE	FALSE	FALSE	FALSE
ENSG00000079263	2	0.3847	Excitatory Neuron	1	1	NA	ENSG00000079263	230203110	SP140	FALSE	FALSE	FALSE	NA
ENSG00000135932	2	0.49636	Excitatory Neuron	0.25178	0.81858	0.4585	ENSG00000135932	230712842	CAB39	FALSE	FALSE	FALSE	FALSE
ENSG00000135916	2	0.29225	Excitatory Neuron	0.20617	0.82835	0.70852	ENSG00000135916	230864639	ITM2C	FALSE	FALSE	FALSE	FALSE
ENSG00000135898	2	0.40277	Excitatory Neuron	0.029987	0.049145	0.13422	ENSG00000135898	230907318	GPR55	FALSE	TRUE	TRUE	FALSE
ENSG00000204128	2	0.39936	Excitatory Neuron	0.60483	0.059739	0.67966	ENSG00000204128	231037523	C2orf72	FALSE	FALSE	FALSE	FALSE
ENSG00000173692	2	0.011873	Excitatory Neuron	0.96653	0.10979	0.27943	ENSG00000173692	231056845	PSMD1	FALSE	FALSE	FALSE	FALSE
ENSG00000135931	2	0.0092249	Excitatory Neuron	0.81281	0.2025	0.40363	ENSG00000135931	231198546	ARMC9	FALSE	FALSE	FALSE	FALSE
ENSG00000115053	2	0.30124	Excitatory Neuron	0.92219	0.71473	0.42868	ENSG00000115053	231453531	NCL	FALSE	FALSE	FALSE	FALSE
ENSG00000187514	2	0.071553	Excitatory Neuron	0.6711	0.92431	0.027611	ENSG00000187514	231706895	PTMA	FALSE	FALSE	FALSE	TRUE
ENSG00000156973	2	0.5229	Excitatory Neuron	1	1	NA	ENSG00000156973	231732433	PDE6D	FALSE	FALSE	FALSE	NA
ENSG00000144524	2	0.58252	Excitatory Neuron	0.8243	0.21816	0.70693	ENSG00000144524	231781671	COPS7B	FALSE	FALSE	FALSE	FALSE
ENSG00000144535	2	0.52258	Excitatory Neuron	0.92366	0.02255	0.2844	ENSG00000144535	231961245	DIS3L2	FALSE	FALSE	TRUE	FALSE
ENSG00000135930	2	0.053058	Excitatory Neuron	0.40813	0.95074	0.66743	ENSG00000135930	232550659	EIF4E2	FALSE	FALSE	FALSE	FALSE
ENSG00000115468	2	0.56659	Excitatory Neuron	0.019859	0.62367	0.67652	ENSG00000115468	232606057	EFHD1	FALSE	TRUE	FALSE	FALSE
ENSG00000204120	2	0.1179	Excitatory Neuron	0.21124	0.45779	0.70341	ENSG00000204120	232697299	GIGYF2	FALSE	FALSE	FALSE	FALSE
ENSG00000182600	2	0.069375	Excitatory Neuron	0.64638	0.095703	0.10732	ENSG00000182600	232857270	SNORC	FALSE	FALSE	FALSE	FALSE
ENSG00000066248	2	0.0070513	Excitatory Neuron	0.50795	0.50497	0.24565	ENSG00000066248	232878701	NGEF	FALSE	FALSE	FALSE	FALSE
ENSG00000085978	2	0.074794	Excitatory Neuron	0.54726	0.16394	0.80057	ENSG00000085978	233210051	ATG16L1	FALSE	FALSE	FALSE	FALSE
ENSG00000077044	2	0.075821	Excitatory Neuron	0.93729	0.53653	0.097074	ENSG00000077044	233354494	DGKD	FALSE	FALSE	FALSE	FALSE
ENSG00000085982	2	0.4941	Excitatory Neuron	0.5996	0.2029	0.2564	ENSG00000085982	233475526	USP40	FALSE	FALSE	FALSE	FALSE
ENSG00000188042	2	0.0050355	Excitatory Neuron	0.97984	0.074649	0.30077	ENSG00000188042	234493041	ARL4C	FALSE	FALSE	FALSE	FALSE
ENSG00000157985	2	0.2446	Excitatory Neuron	0.51304	0.084235	0.094756	ENSG00000157985	235494043	AGAP1	FALSE	FALSE	FALSE	FALSE
ENSG00000198612	2	0.0056571	Excitatory Neuron	0.65785	0.28807	0.14485	ENSG00000198612	237085882	COPS8	FALSE	FALSE	FALSE	FALSE
ENSG00000124831	2	0.30658	Excitatory Neuron	0.44646	0.73525	0.26199	ENSG00000124831	237627587	LRRFIP1	FALSE	FALSE	FALSE	FALSE
ENSG00000132329	2	0.20717	Excitatory Neuron	0.42245	0.054993	0.43792	ENSG00000132329	237858893	RAMP1	FALSE	FALSE	FALSE	FALSE
ENSG00000184182	2	0.22803	Excitatory Neuron	0.73332	0.60558	0.83156	ENSG00000184182	237966827	UBE2F	FALSE	FALSE	FALSE	FALSE
ENSG00000132330	2	0.49206	Excitatory Neuron	0.40622	0.8133	0.81235	ENSG00000132330	238060924	SCLY	FALSE	FALSE	FALSE	FALSE
ENSG00000132323	2	0.28525	Excitatory Neuron	0.22478	0.92659	0.075248	ENSG00000132323	238170402	ILKAP	FALSE	FALSE	FALSE	FALSE
ENSG00000144485	2	0.95022	Excitatory Neuron	0.43983	0.6649	0.99799	ENSG00000144485	238238267	HES6	FALSE	FALSE	FALSE	FALSE
ENSG00000132326	2	0.6937	Excitatory Neuron	1	1	NA	ENSG00000132326	238244044	PER2	FALSE	FALSE	FALSE	NA
ENSG00000204104	2	0.5904	Excitatory Neuron	0.9086	0.993	0.2463	ENSG00000204104	238320441	TRAF3IP1	FALSE	FALSE	FALSE	FALSE
ENSG00000065802	2	0.30112	Excitatory Neuron	0.63406	0.29224	0.53176	ENSG00000065802	238426742	ASB1	FALSE	FALSE	FALSE	FALSE
ENSG00000172428	2	0.98979	Excitatory Neuron	0.94757	0.79981	0.22686	ENSG00000172428	240126563	COPS9	FALSE	FALSE	FALSE	FALSE
ENSG00000063660	2	0.063543	Excitatory Neuron	0.46747	0.99676	0.39081	ENSG00000063660	240435663	GPC1	FALSE	FALSE	FALSE	FALSE
ENSG00000188542	2	0.71183	Excitatory Neuron	0.94115	0.64335	0.63761	ENSG00000188542	240560054	DUSP28	FALSE	FALSE	FALSE	FALSE
ENSG00000142327	2	0.44194	Excitatory Neuron	0.5275	0.1624	0.5576	ENSG00000142327	240565804	RNPEPL1	FALSE	FALSE	FALSE	FALSE
ENSG00000142330	2	0.22385	Excitatory Neuron	0.16926	0.45852	0.27242	ENSG00000142330	240586734	CAPN10	FALSE	FALSE	FALSE	FALSE
ENSG00000130294	2	0.01132	Excitatory Neuron	0.8806	0.4792	0.5821	ENSG00000130294	240713761	KIF1A	FALSE	FALSE	FALSE	FALSE
ENSG00000162804	2	0.9382	Excitatory Neuron	0.6428	0.9819	0.5314	ENSG00000162804	240998618	SNED1	FALSE	FALSE	FALSE	FALSE
ENSG00000122085	2	0.041793	Excitatory Neuron	0.06837	0.2436	0.202	ENSG00000122085	241072169	MTERF4	FALSE	FALSE	FALSE	FALSE
ENSG00000115685	2	0.5024	Excitatory Neuron	0.1848	0.442	0.9484	ENSG00000115685	241149576	PPP1R7	FALSE	FALSE	FALSE	FALSE
ENSG00000115677	2	0.5008	Excitatory Neuron	0.31629	0.80549	0.84743	ENSG00000115677	241227264	HDLBP	FALSE	FALSE	FALSE	FALSE
ENSG00000168385	2	0.14427	Excitatory Neuron	0.3164	0.77276	0.8918	ENSG00000168385	241315100	SEPTIN2	FALSE	FALSE	FALSE	FALSE
ENSG00000006607	2	0.84748	Excitatory Neuron	0.67613	0.35135	0.90188	ENSG00000006607	241356285	FARP2	FALSE	FALSE	FALSE	FALSE
ENSG00000115694	2	0.1641	Excitatory Neuron	0.73138	0.21616	0.53142	ENSG00000115694	241492670	STK25	FALSE	FALSE	FALSE	FALSE
ENSG00000176946	2	0.6612	Excitatory Neuron	0.1422	0.4321	0.1161	ENSG00000176946	241584405	THAP4	FALSE	FALSE	FALSE	FALSE
ENSG00000168397	2	0.2927	Excitatory Neuron	0.8118	0.5408	0.79	ENSG00000168397	241637213	ATG4B	FALSE	FALSE	FALSE	FALSE
ENSG00000168393	2	0.83793	Excitatory Neuron	0.20109	0.40819	0.089279	ENSG00000168393	241675747	DTYMK	FALSE	FALSE	FALSE	FALSE
ENSG00000168395	2	0.48411	Excitatory Neuron	0.15997	0.63839	0.58755	ENSG00000168395	241687085	ING5	FALSE	FALSE	FALSE	FALSE
ENSG00000180902	2	0.10078	Excitatory Neuron	0.12266	0.64147	0.6721	ENSG00000180902	241734602	D2HGDH	FALSE	FALSE	FALSE	FALSE
ENSG00000134121	3	0.64511	Excitatory Neuron	0.11404	0.67974	0.23699	ENSG00000134121	196763	CHL1	FALSE	FALSE	FALSE	FALSE
ENSG00000134115	3	0.65577	Excitatory Neuron	0.9789	1	NA	ENSG00000134115	1092658	CNTN6	FALSE	FALSE	FALSE	NA
ENSG00000144619	3	0.85142	Excitatory Neuron	0.86989	0.82596	0.11067	ENSG00000144619	2098813	CNTN4	FALSE	FALSE	FALSE	FALSE
ENSG00000072756	3	0.61426	Excitatory Neuron	0.67895	0.63163	0.37444	ENSG00000072756	3126933	TRNT1	FALSE	FALSE	FALSE	FALSE
ENSG00000113851	3	0.2288	Excitatory Neuron	0.8044	0.29238	0.17308	ENSG00000113851	3144628	CRBN	FALSE	FALSE	FALSE	FALSE
ENSG00000144455	3	0.5321	Excitatory Neuron	0.72868	0.14345	0.7731	ENSG00000144455	3700814	SUMF1	FALSE	FALSE	FALSE	FALSE
ENSG00000175928	3	0.5419	Excitatory Neuron	0.49817	0.30182	0.53838	ENSG00000175928	3799431	LRRN1	FALSE	FALSE	FALSE	FALSE
ENSG00000170364	3	0.076704	Excitatory Neuron	0.68188	0.85202	0.91038	ENSG00000170364	4303332	SETMAR	FALSE	FALSE	FALSE	FALSE
ENSG00000150995	3	0.67031	Excitatory Neuron	0.70559	0.26981	0.59891	ENSG00000150995	4493345	ITPR1	FALSE	FALSE	FALSE	FALSE
ENSG00000134107	3	0.58202	Excitatory Neuron	0.41786	0.24109	0.82274	ENSG00000134107	4979437	BHLHE40	FALSE	FALSE	FALSE	FALSE
ENSG00000134108	3	0.42048	Excitatory Neuron	0.28895	0.051891	0.90721	ENSG00000134108	5122249	ARL8B	FALSE	FALSE	FALSE	FALSE
ENSG00000134109	3	0.48894	Excitatory Neuron	0.9087	0.52478	0.2694	ENSG00000134109	5187646	EDEM1	FALSE	FALSE	FALSE	FALSE
ENSG00000196220	3	0.86746	Excitatory Neuron	0.95123	0.98319	0.095617	ENSG00000196220	8980591	SRGAP3	FALSE	FALSE	FALSE	FALSE
ENSG00000134077	3	0.047993	Excitatory Neuron	0.97967	0.11894	0.21359	ENSG00000134077	9362971	THUMPD3	FALSE	FALSE	FALSE	FALSE
ENSG00000168137	3	0.016687	Excitatory Neuron	0.16578	0.15902	0.76004	ENSG00000168137	9397615	SETD5	FALSE	FALSE	FALSE	FALSE
ENSG00000163719	3	0.53127	Excitatory Neuron	0.086965	0.47619	0.1795	ENSG00000163719	9649433	MTMR14	FALSE	FALSE	FALSE	FALSE
ENSG00000156983	3	0.34422	Excitatory Neuron	0.70302	0.57002	0.53444	ENSG00000156983	9731729	BRPF1	FALSE	FALSE	FALSE	FALSE
ENSG00000114026	3	0.089057	Excitatory Neuron	0.66855	0.26027	0.335	ENSG00000114026	9749944	OGG1	FALSE	FALSE	FALSE	FALSE
ENSG00000134072	3	0.11395	Excitatory Neuron	0.92269	0.0029682	0.12698	ENSG00000134072	9757347	CAMK1	FALSE	FALSE	TRUE	FALSE
ENSG00000171148	3	0.064269	Excitatory Neuron	0.4543	0.057875	0.95644	ENSG00000171148	9779967	TADA3	FALSE	FALSE	FALSE	FALSE
ENSG00000214021	3	0.099941	Excitatory Neuron	0.4864	0.10165	0.018	ENSG00000214021	9808086	TTLL3	FALSE	FALSE	FALSE	TRUE
ENSG00000163703	3	0.016153	Excitatory Neuron	0.034876	0.48572	0.72783	ENSG00000163703	9933793	CRELD1	FALSE	TRUE	FALSE	FALSE
ENSG00000163704	3	0.36299	Excitatory Neuron	0.15633	0.34927	0.058138	ENSG00000163704	9939450	PRRT3	FALSE	FALSE	FALSE	FALSE
ENSG00000144554	3	0.21894	Excitatory Neuron	0.35125	0.66443	0.067056	ENSG00000144554	10026370	FANCD2	FALSE	FALSE	FALSE	FALSE
ENSG00000254999	3	0.17553	Excitatory Neuron	0.22533	0.36932	0.053779	ENSG00000254999	10115675	BRK1	FALSE	FALSE	FALSE	FALSE
ENSG00000134086	3	0.61395	Excitatory Neuron	0.48199	0.2096	0.4767	ENSG00000134086	10141778	VHL	FALSE	FALSE	FALSE	FALSE
ENSG00000134070	3	0.27723	Excitatory Neuron	0.55819	0.0069748	NA	ENSG00000134070	10164919	IRAK2	FALSE	FALSE	TRUE	NA
ENSG00000157014	3	0.31013	Excitatory Neuron	0.20706	0.18285	0.98156	ENSG00000157014	10248023	TATDN2	FALSE	FALSE	FALSE	FALSE
ENSG00000157020	3	0.27104	Excitatory Neuron	0.82275	0.054811	0.30211	ENSG00000157020	10293131	SEC13	FALSE	FALSE	FALSE	FALSE
ENSG00000157087	3	0.77362	Excitatory Neuron	0.73237	0.78944	0.96524	ENSG00000157087	10324023	ATP2B2	FALSE	FALSE	FALSE	FALSE
ENSG00000132164	3	0.95873	Excitatory Neuron	0.023165	0.95404	0.44068	ENSG00000132164	10816201	SLC6A11	FALSE	TRUE	FALSE	FALSE
ENSG00000157103	3	0.73272	Excitatory Neuron	0.0075667	0.85283	0.98758	ENSG00000157103	10992186	SLC6A1	FALSE	TRUE	FALSE	FALSE
ENSG00000196639	3	0.7857	Excitatory Neuron	0.12275	0.75483	0.87554	ENSG00000196639	11137093	HRH1	FALSE	FALSE	FALSE	FALSE
ENSG00000197548	3	0.61101	Excitatory Neuron	0.21103	0.77827	0.44154	ENSG00000197548	11272309	ATG7	FALSE	FALSE	FALSE	FALSE
ENSG00000144560	3	0.24513	Excitatory Neuron	0.53889	0.33558	0.41859	ENSG00000144560	11556069	VGLL4	FALSE	FALSE	FALSE	FALSE
ENSG00000144559	3	0.79824	Excitatory Neuron	0.64457	0.22691	0.22413	ENSG00000144559	11790442	TAMM41	FALSE	FALSE	FALSE	FALSE
ENSG00000157152	3	0.014764	Excitatory Neuron	0.24458	0.55013	0.6419	ENSG00000157152	12004388	SYN2	FALSE	FALSE	FALSE	FALSE
ENSG00000132170	3	0.92105	Excitatory Neuron	0.09118	0.59225	0.2881	ENSG00000132170	12287368	PPARG	FALSE	FALSE	FALSE	FALSE
ENSG00000154743	3	0.50471	Excitatory Neuron	0.97738	0.14204	0.68793	ENSG00000154743	12484421	TSEN2	FALSE	FALSE	FALSE	FALSE
ENSG00000225526	3	0.3371	Excitatory Neuron	0.4824	0.5493	0.6474	ENSG00000225526	12514934	MKRN2OS	FALSE	FALSE	FALSE	FALSE
ENSG00000075975	3	0.28026	Excitatory Neuron	0.61209	0.27375	0.91257	ENSG00000075975	12557057	MKRN2	FALSE	FALSE	FALSE	FALSE
ENSG00000132155	3	0.089742	Excitatory Neuron	0.74849	0.3881	0.47955	ENSG00000132155	12582101	RAF1	FALSE	FALSE	FALSE	FALSE
ENSG00000144712	3	0.46522	Excitatory Neuron	0.84545	0.43108	0.27858	ENSG00000144712	12796472	CAND2	FALSE	FALSE	FALSE	FALSE
ENSG00000144713	3	0.2005	Excitatory Neuron	0.85288	0.74672	0.34351	ENSG00000144713	12834485	RPL32	FALSE	FALSE	FALSE	FALSE
ENSG00000144711	3	0.70698	Excitatory Neuron	0.40129	0.76611	0.8279	ENSG00000144711	12897043	IQSEC1	FALSE	FALSE	FALSE	FALSE
ENSG00000132182	3	0.91003	Excitatory Neuron	0.44102	0.42873	0.10019	ENSG00000132182	13316235	NUP210	FALSE	FALSE	FALSE	FALSE
ENSG00000163517	3	0.70635	Excitatory Neuron	0.79141	0.36884	0.85935	ENSG00000163517	13479724	HDAC11	FALSE	FALSE	FALSE	FALSE
ENSG00000154764	3	0.038754	Excitatory Neuron	0.56353	0.80434	0.08029	ENSG00000154764	13816258	WNT7A	FALSE	FALSE	FALSE	FALSE
ENSG00000170876	3	0.71422	Excitatory Neuron	0.76822	0.61221	0.069853	ENSG00000170876	14125015	TMEM43	FALSE	FALSE	FALSE	FALSE
ENSG00000154767	3	0.0051014	Excitatory Neuron	0.93672	0.4059	0.08536	ENSG00000154767	14145145	XPC	FALSE	FALSE	FALSE	FALSE
ENSG00000131389	3	0.94214	Excitatory Neuron	0.87896	0.10037	0.91167	ENSG00000131389	14402576	SLC6A6	FALSE	FALSE	FALSE	FALSE
ENSG00000154781	3	0.87194	Excitatory Neuron	0.61631	0.80425	0.94724	ENSG00000154781	14651762	CCDC174	FALSE	FALSE	FALSE	FALSE
ENSG00000177463	3	0.14594	Excitatory Neuron	0.5027	0.2023	0.9829	ENSG00000177463	14947583	NR2C2	FALSE	FALSE	FALSE	FALSE
ENSG00000131368	3	0.51342	Excitatory Neuron	0.79705	0.53959	0.08927	ENSG00000131368	15009611	MRPS25	FALSE	FALSE	FALSE	FALSE
ENSG00000131381	3	0.45339	Excitatory Neuron	0.93372	0.94741	0.12082	ENSG00000131381	15070069	RBSN	FALSE	FALSE	FALSE	FALSE
ENSG00000131375	3	0.58583	Excitatory Neuron	0.85899	0.24769	0.20221	ENSG00000131375	15206152	CAPN7	FALSE	FALSE	FALSE	FALSE
ENSG00000131370	3	0.21273	Excitatory Neuron	0.91011	0.2895	0.45756	ENSG00000131370	15254353	SH3BP5	FALSE	FALSE	FALSE	FALSE
ENSG00000206562	3	0.013131	Excitatory Neuron	0.77002	0.12652	0.40453	ENSG00000206562	15381275	METTL6	FALSE	FALSE	FALSE	FALSE
ENSG00000144597	3	0.14084	Excitatory Neuron	0.33616	0.74901	0.62727	ENSG00000144597	15427598	EAF1	FALSE	FALSE	FALSE	FALSE
ENSG00000131373	3	0.40301	Excitatory Neuron	0.73711	0.87024	0.33626	ENSG00000131373	15560699	HACL1	FALSE	FALSE	FALSE	FALSE
ENSG00000169814	3	0.15255	Excitatory Neuron	0.86103	0.74139	0.2168	ENSG00000169814	15601341	BTD	FALSE	FALSE	FALSE	FALSE
ENSG00000206560	3	0.14822	Excitatory Neuron	0.61624	0.099889	0.17883	ENSG00000206560	15667236	ANKRD28	FALSE	FALSE	FALSE	FALSE
ENSG00000131386	3	0.71107	Excitatory Neuron	0.32998	0.29228	0.45041	ENSG00000131386	16174680	GALNT15	FALSE	FALSE	FALSE	FALSE
ENSG00000154813	3	0.20119	Excitatory Neuron	0.48972	0.12179	0.47257	ENSG00000154813	16257061	DPH3	FALSE	FALSE	FALSE	FALSE
ENSG00000154814	3	0.2285	Excitatory Neuron	0.35185	0.4728	0.78925	ENSG00000154814	16265160	OXNAD1	FALSE	FALSE	FALSE	FALSE
ENSG00000131378	3	0.32264	Excitatory Neuron	0.54486	0.10693	0.37157	ENSG00000131378	16313574	RFTN1	FALSE	FALSE	FALSE	FALSE
ENSG00000154822	3	0.61942	Excitatory Neuron	0.80029	0.034637	0.69219	ENSG00000154822	16802651	PLCL2	FALSE	FALSE	TRUE	FALSE
ENSG00000182568	3	0.93854	Excitatory Neuron	0.64089	0.71266	0.50435	ENSG00000182568	18345377	SATB1	FALSE	FALSE	FALSE	FALSE
ENSG00000183960	3	0.60126	Excitatory Neuron	0.84467	0.78703	NA	ENSG00000183960	19148510	KCNH8	FALSE	FALSE	FALSE	NA
ENSG00000144566	3	0.79521	Excitatory Neuron	0.67922	0.72561	0.35152	ENSG00000144566	19947097	RAB5A	FALSE	FALSE	FALSE	FALSE
ENSG00000114166	3	0.51628	Excitatory Neuron	0.79906	0.5354	0.60903	ENSG00000114166	20040446	KAT2B	FALSE	FALSE	FALSE	FALSE
ENSG00000151789	3	0.7774	Excitatory Neuron	0.428	0.0323	0.05096	ENSG00000151789	21412218	ZNF385D	FALSE	FALSE	TRUE	FALSE
ENSG00000182247	3	0.71402	Excitatory Neuron	0.63297	0.79228	0.51288	ENSG00000182247	23203020	UBE2E2	FALSE	FALSE	FALSE	FALSE
ENSG00000170142	3	0.51116	Excitatory Neuron	0.54692	0.71106	0.11999	ENSG00000170142	23805955	UBE2E1	FALSE	FALSE	FALSE	FALSE
ENSG00000197885	3	0.46121	Excitatory Neuron	1	0.14213	NA	ENSG00000197885	23889951	NKIRAS1	FALSE	FALSE	FALSE	NA
ENSG00000174748	3	0.75469	Excitatory Neuron	0.25528	0.69458	0.28342	ENSG00000174748	23916591	RPL15	FALSE	FALSE	FALSE	FALSE
ENSG00000174738	3	0.84736	Excitatory Neuron	0.65007	0.64901	0.70516	ENSG00000174738	23945286	NR1D2	FALSE	FALSE	FALSE	FALSE
ENSG00000077097	3	0.84811	Excitatory Neuron	0.64265	0.48267	0.53956	ENSG00000077097	25597978	TOP2B	FALSE	FALSE	FALSE	FALSE
ENSG00000151092	3	0.96451	Excitatory Neuron	0.88518	0.67739	0.5393	ENSG00000151092	25718944	NGLY1	FALSE	FALSE	FALSE	FALSE
ENSG00000151093	3	0.87407	Excitatory Neuron	0.7002	0.2517	NA	ENSG00000151093	25782917	OXSM	FALSE	FALSE	FALSE	NA
ENSG00000179796	3	0.088771	Excitatory Neuron	0.46873	0.13318	0.21745	ENSG00000179796	26622772	LRRC3B	FALSE	FALSE	FALSE	FALSE
ENSG00000033867	3	0.43223	Excitatory Neuron	0.59726	0.98161	0.6712	ENSG00000033867	27372723	SLC4A7	FALSE	FALSE	FALSE	FALSE
ENSG00000187118	3	0.7716	Excitatory Neuron	1	0.1752	NA	ENSG00000187118	28241584	CMC1	FALSE	FALSE	FALSE	NA
ENSG00000163512	3	0.86769	Excitatory Neuron	0.943	0.9675	0.666	ENSG00000163512	28315003	AZI2	FALSE	FALSE	FALSE	FALSE
ENSG00000144642	3	0.1925	Excitatory Neuron	1	1	NA	ENSG00000144642	28574791	RBMS3	FALSE	FALSE	FALSE	NA
ENSG00000163527	3	0.52764	Excitatory Neuron	0.76499	0.32316	0.4339	ENSG00000163527	31532638	STT3B	FALSE	FALSE	FALSE	FALSE
ENSG00000152642	3	0.25402	Excitatory Neuron	0.44113	0.98667	0.76939	ENSG00000152642	32105689	GPD1L	FALSE	FALSE	FALSE	FALSE
ENSG00000170293	3	0.8655	Excitatory Neuron	1	0.8491	NA	ENSG00000170293	32238679	CMTM8	FALSE	FALSE	FALSE	NA
ENSG00000091317	3	0.27637	Excitatory Neuron	0.1884	0.8529	0.747	ENSG00000091317	32481312	CMTM6	FALSE	FALSE	FALSE	FALSE
ENSG00000144635	3	0.68571	Excitatory Neuron	0.87416	0.27779	0.29076	ENSG00000144635	32525974	DYNC1LI1	FALSE	FALSE	FALSE	FALSE
ENSG00000206557	3	0.73094	Excitatory Neuron	0.4136	0.78441	0.52945	ENSG00000206557	32817997	TRIM71	FALSE	FALSE	FALSE	FALSE
ENSG00000170266	3	0.29275	Excitatory Neuron	0.59184	0.3149	0.8071	ENSG00000170266	32996609	GLB1	FALSE	FALSE	FALSE	FALSE
ENSG00000170275	3	0.90582	Excitatory Neuron	0.10127	0.27526	0.54847	ENSG00000170275	33114014	CRTAP	FALSE	FALSE	FALSE	FALSE
ENSG00000173705	3	0.82749	Excitatory Neuron	0.23275	0.56995	0.33725	ENSG00000173705	33150043	SUSD5	FALSE	FALSE	FALSE	FALSE
ENSG00000153558	3	0.87977	Excitatory Neuron	0.80188	0.92576	0.32203	ENSG00000153558	33277025	FBXL2	FALSE	FALSE	FALSE	FALSE
ENSG00000153560	3	0.85678	Excitatory Neuron	0.99397	0.2401	0.16525	ENSG00000153560	33388336	UBP1	FALSE	FALSE	FALSE	FALSE
ENSG00000170248	3	0.36151	Excitatory Neuron	0.55385	0.77073	0.41153	ENSG00000170248	33798571	PDCD6IP	FALSE	FALSE	FALSE	FALSE
ENSG00000172995	3	0.68551	Excitatory Neuron	0.93387	0.7245	0.70449	ENSG00000172995	35638945	ARPP21	FALSE	FALSE	FALSE	FALSE
ENSG00000168016	3	0.26267	Excitatory Neuron	0.55072	0.51658	0.89969	ENSG00000168016	36826819	TRANK1	FALSE	FALSE	FALSE	FALSE
ENSG00000178567	3	4.6555e-4	Excitatory Neuron	0.018281	0.51	0.40144	ENSG00000178567	36985043	EPM2AIP1	FALSE	TRUE	FALSE	FALSE
ENSG00000076242	3	0.7551	Excitatory Neuron	0.6463	0.07596	NA	ENSG00000076242	36993226	MLH1	FALSE	FALSE	FALSE	NA
ENSG00000093167	3	1.1449e-4	Excitatory Neuron	0.30681	0.52745	0.24886	ENSG00000093167	37052626	LRRFIP2	FALSE	FALSE	FALSE	FALSE
ENSG00000144674	3	0.0010083	Excitatory Neuron	0.056236	0.27349	0.71353	ENSG00000144674	37243191	GOLGA4	FALSE	FALSE	FALSE	FALSE
ENSG00000144668	3	0.037718	Excitatory Neuron	0.34505	0.49486	0.19113	ENSG00000144668	37452115	ITGA9	FALSE	FALSE	FALSE	FALSE
ENSG00000144677	3	0.043142	Excitatory Neuron	0.20193	0.51604	0.57691	ENSG00000144677	37861880	CTDSPL	FALSE	FALSE	FALSE	FALSE
ENSG00000136059	3	0.12999	Excitatory Neuron	0.0074987	0.1135	0.59342	ENSG00000136059	37988059	VILL	FALSE	TRUE	FALSE	FALSE
ENSG00000060971	3	0.10818	Excitatory Neuron	0.184	0.34041	0.41931	ENSG00000060971	38103129	ACAA1	FALSE	FALSE	FALSE	FALSE
ENSG00000172939	3	0.12125	Excitatory Neuron	0.21231	0.43447	0.86026	ENSG00000172939	38165089	OXSR1	FALSE	FALSE	FALSE	FALSE
ENSG00000093217	3	0.99288	Excitatory Neuron	0.60399	0.31263	0.3743	ENSG00000093217	38346760	XYLB	FALSE	FALSE	FALSE	FALSE
ENSG00000114739	3	0.46588	Excitatory Neuron	0.49088	0.18015	0.68197	ENSG00000114739	38453890	ACVR2B	FALSE	FALSE	FALSE	FALSE
ENSG00000157036	3	0.82665	Excitatory Neuron	0.17305	0.15425	0.7539	ENSG00000157036	38496127	EXOG	FALSE	FALSE	FALSE	FALSE
ENSG00000114742	3	0.3911	Excitatory Neuron	0.3623	0.61588	0.6223	ENSG00000114742	39052013	WDR48	FALSE	FALSE	FALSE	FALSE
ENSG00000114745	3	0.92892	Excitatory Neuron	0.88417	0.88853	0.53035	ENSG00000114745	39095222	GORASP1	FALSE	FALSE	FALSE	FALSE
ENSG00000168026	3	0.06986	Excitatory Neuron	0.07696	0.9434	0.9934	ENSG00000168026	39107680	TTC21A	FALSE	FALSE	FALSE	FALSE
ENSG00000144655	3	0.69533	Excitatory Neuron	0.41929	0.25079	0.87242	ENSG00000144655	39141855	CSRNP1	FALSE	FALSE	FALSE	FALSE
ENSG00000144659	3	0.62349	Excitatory Neuron	0.26842	0.61726	0.83523	ENSG00000144659	39383370	SLC25A38	FALSE	FALSE	FALSE	FALSE
ENSG00000168028	3	0.59448	Excitatory Neuron	0.33516	0.95499	0.73881	ENSG00000168028	39406716	RPSA	FALSE	FALSE	FALSE	FALSE
ENSG00000168314	3	0.47767	Excitatory Neuron	0.95717	0.61744	0.63266	ENSG00000168314	39467198	MOBP	FALSE	FALSE	FALSE	FALSE
ENSG00000170011	3	0.14689	Excitatory Neuron	0.58679	0.46466	0.47941	ENSG00000170011	39808914	MYRIP	FALSE	FALSE	FALSE	FALSE
ENSG00000114784	3	0.52898	Excitatory Neuron	0.64819	0.60178	0.98383	ENSG00000114784	40309707	EIF1B	FALSE	FALSE	FALSE	FALSE
ENSG00000168032	3	0.12083	Excitatory Neuron	0.18727	0.31679	0.8417	ENSG00000168032	40387184	ENTPD3	FALSE	FALSE	FALSE	FALSE
ENSG00000188846	3	0.15438	Excitatory Neuron	0.47452	0.42601	0.81338	ENSG00000188846	40457292	RPL14	FALSE	FALSE	FALSE	FALSE
ENSG00000172888	3	0.93857	Excitatory Neuron	0.88417	0.11561	0.8626	ENSG00000172888	40524878	ZNF621	FALSE	FALSE	FALSE	FALSE
ENSG00000168036	3	0.88626	Excitatory Neuron	0.13932	0.54289	0.074623	ENSG00000168036	41194741	CTNNB1	FALSE	FALSE	FALSE	FALSE
ENSG00000182606	3	0.72257	Excitatory Neuron	0.85347	0.83635	0.19383	ENSG00000182606	42013624	TRAK1	FALSE	FALSE	FALSE	FALSE
ENSG00000187094	3	0.17852	Excitatory Neuron	0.66082	0.23871	0.86804	ENSG00000187094	42257825	CCK	FALSE	FALSE	FALSE	FALSE
ENSG00000114812	3	0.66371	Excitatory Neuron	0.028279	0.57424	0.6598	ENSG00000114812	42489299	VIPR1	FALSE	TRUE	FALSE	FALSE
ENSG00000093183	3	0.14825	Excitatory Neuron	0.07443	0.96523	0.71478	ENSG00000093183	42547969	SEC22C	FALSE	FALSE	FALSE	FALSE
ENSG00000008324	3	0.07673	Excitatory Neuron	1	1	NA	ENSG00000008324	42581840	SS18L2	FALSE	FALSE	FALSE	NA
ENSG00000114853	3	0.10545	Excitatory Neuron	0.15034	0.98439	0.46856	ENSG00000114853	42653697	ZBTB47	FALSE	FALSE	FALSE	FALSE
ENSG00000244607	3	0.5079	Excitatory Neuron	1	1	NA	ENSG00000244607	42705756	CCDC13	FALSE	FALSE	FALSE	NA
ENSG00000181061	3	0.38863	Excitatory Neuron	0.17463	0.26626	0.19511	ENSG00000181061	42782908	HIGD1A	FALSE	FALSE	FALSE	FALSE
ENSG00000144649	3	0.10762	Excitatory Neuron	0.21909	0.74193	0.8733	ENSG00000144649	42979087	GASK1A	FALSE	FALSE	FALSE	FALSE
ENSG00000144647	3	0.26797	Excitatory Neuron	0.34569	0.33118	0.87502	ENSG00000144647	43079229	POMGNT2	FALSE	FALSE	FALSE	FALSE
ENSG00000163788	3	0.6671	Excitatory Neuron	1	0.7128	NA	ENSG00000163788	43286512	SNRK	FALSE	FALSE	FALSE	NA
ENSG00000011198	3	0.67028	Excitatory Neuron	0.64196	0.96442	0.4144	ENSG00000011198	43690108	ABHD5	FALSE	FALSE	FALSE	FALSE
ENSG00000179152	3	0.093415	Excitatory Neuron	0.32496	0.57266	0.37235	ENSG00000179152	44338119	TCAIM	FALSE	FALSE	FALSE	FALSE
ENSG00000185219	3	0.52754	Excitatory Neuron	0.53478	0.3847	NA	ENSG00000185219	44431705	ZNF445	FALSE	FALSE	FALSE	NA
ENSG00000178917	3	0.22527	Excitatory Neuron	0.6827	0.2388	NA	ENSG00000178917	44491766	ZNF852	FALSE	FALSE	FALSE	NA
ENSG00000196345	3	0.48298	Excitatory Neuron	0.88238	0.031626	NA	ENSG00000196345	44555193	ZKSCAN7	FALSE	FALSE	TRUE	NA
ENSG00000144792	3	0.77712	Excitatory Neuron	1	0.5452	NA	ENSG00000144792	44578223	ZNF660	FALSE	FALSE	FALSE	NA
ENSG00000186448	3	0.83928	Excitatory Neuron	0.7644	0.2716	NA	ENSG00000186448	44584888	ZNF197	FALSE	FALSE	FALSE	NA
ENSG00000169981	3	0.1268	Excitatory Neuron	0.5021	0.1513	NA	ENSG00000169981	44648732	ZNF35	FALSE	FALSE	FALSE	NA
ENSG00000196653	3	0.42781	Excitatory Neuron	0.24897	0.18438	0.3656	ENSG00000196653	44712643	ZNF502	FALSE	FALSE	FALSE	FALSE
ENSG00000163807	3	0.96028	Excitatory Neuron	0.28268	0.23258	0.48042	ENSG00000163807	44737661	KIAA1143	FALSE	FALSE	FALSE	FALSE
ENSG00000169964	3	0.42569	Excitatory Neuron	0.066556	0.47708	0.88026	ENSG00000169964	44861904	TMEM42	FALSE	FALSE	FALSE	FALSE
ENSG00000075914	3	0.74445	Excitatory Neuron	0.56812	0.088829	0.67946	ENSG00000075914	44975241	EXOSC7	FALSE	FALSE	FALSE	FALSE
ENSG00000249992	3	0.50592	Excitatory Neuron	0.11623	0.67664	0.26952	ENSG00000249992	45224466	TMEM158	FALSE	FALSE	FALSE	FALSE
ENSG00000011376	3	0.38083	Excitatory Neuron	0.85816	0.27658	0.54794	ENSG00000011376	45388561	LARS2	FALSE	FALSE	FALSE	FALSE
ENSG00000144791	3	0.081979	Excitatory Neuron	0.84865	0.49258	0.7322	ENSG00000144791	45555394	LIMD1	FALSE	FALSE	FALSE	FALSE
ENSG00000211456	3	0.047	Excitatory Neuron	0.22557	0.96523	0.64829	ENSG00000211456	45689056	SACM1L	FALSE	FALSE	FALSE	FALSE
ENSG00000163818	3	0.7456	Excitatory Neuron	0.95568	0.46782	0.21721	ENSG00000163818	45823316	LZTFL1	FALSE	FALSE	FALSE	FALSE
ENSG00000163827	3	0.2678	Excitatory Neuron	0.8843	0.024	0.4935	ENSG00000163827	46515385	LRRC2	FALSE	FALSE	TRUE	FALSE
ENSG00000178038	3	0.61167	Excitatory Neuron	0.20318	0.030199	0.1524	ENSG00000178038	46668995	ALS2CL	FALSE	FALSE	TRUE	FALSE
ENSG00000160799	3	0.035793	Excitatory Neuron	0.80174	0.37866	0.37857	ENSG00000160799	46916634	CCDC12	FALSE	FALSE	FALSE	FALSE
ENSG00000160796	3	0.6997	Excitatory Neuron	0.5793	0.5491	0.4088	ENSG00000160796	46979666	NBEAL2	FALSE	FALSE	FALSE	FALSE
ENSG00000088727	3	0.2312	Excitatory Neuron	0.9942	0.41784	0.35642	ENSG00000088727	47227998	KIF9	FALSE	FALSE	FALSE	FALSE
ENSG00000076201	3	0.93721	Excitatory Neuron	1	0.34345	NA	ENSG00000076201	47381011	PTPN23	FALSE	FALSE	FALSE	NA
ENSG00000114650	3	0.17049	Excitatory Neuron	0.59728	0.6485	0.83481	ENSG00000114650	47413681	SCAP	FALSE	FALSE	FALSE	FALSE
ENSG00000163832	3	0.60328	Excitatory Neuron	0.71543	0.37709	0.2159	ENSG00000163832	47495640	ELP6	FALSE	FALSE	FALSE	FALSE
ENSG00000173473	3	0.45193	Excitatory Neuron	0.61346	0.35343	0.92248	ENSG00000173473	47585269	SMARCC1	FALSE	FALSE	FALSE	FALSE
ENSG00000132153	3	0.67615	Excitatory Neuron	0.58231	0.13398	0.99194	ENSG00000132153	47802909	DHX30	FALSE	FALSE	FALSE	FALSE
ENSG00000164048	3	0.21396	Excitatory Neuron	0.22661	0.085648	0.80652	ENSG00000164048	48241100	ZNF589	FALSE	FALSE	FALSE	FALSE
ENSG00000172113	3	0.8389	Excitatory Neuron	0.14781	0.14485	0.67784	ENSG00000172113	48290722	NME6	FALSE	FALSE	FALSE	FALSE
ENSG00000232112	3	0.16489	Excitatory Neuron	0.11464	0.98337	0.4739	ENSG00000232112	48440257	TMA7	FALSE	FALSE	FALSE	FALSE
ENSG00000164053	3	0.2551	Excitatory Neuron	0.8132	0.09918	0.8613	ENSG00000164053	48446710	ATRIP	FALSE	FALSE	FALSE	FALSE
ENSG00000164054	3	0.70014	Excitatory Neuron	0.8908	0.14612	0.9831	ENSG00000164054	48467798	SHISA5	FALSE	FALSE	FALSE	FALSE
ENSG00000010256	3	0.2927	Excitatory Neuron	1	1	NA	ENSG00000010256	48599002	UQCRC1	FALSE	FALSE	FALSE	NA
ENSG00000213672	3	0.106	Excitatory Neuron	0.2497	0.9304	NA	ENSG00000213672	48673844	NCKIPSD	FALSE	FALSE	FALSE	NA
ENSG00000068745	3	0.11909	Excitatory Neuron	0.73907	0.35949	0.34556	ENSG00000068745	48688003	IP6K2	FALSE	FALSE	FALSE	FALSE
ENSG00000114302	3	0.47871	Excitatory Neuron	0.3087	0.3923	NA	ENSG00000114302	48744597	PRKAR2A	FALSE	FALSE	FALSE	NA
ENSG00000177479	3	0.020552	Excitatory Neuron	0.3205	0.92075	NA	ENSG00000177479	48918821	ARIH2	FALSE	FALSE	FALSE	NA
ENSG00000178252	3	0.070291	Excitatory Neuron	0.80133	0.57789	0.6024	ENSG00000178252	49007062	WDR6	FALSE	FALSE	FALSE	FALSE
ENSG00000178149	3	0.08781	Excitatory Neuron	1	1	NA	ENSG00000178149	49015488	DALRD3	FALSE	FALSE	FALSE	NA
ENSG00000178057	3	0.16863	Excitatory Neuron	0.80219	0.48455	NA	ENSG00000178057	49020459	NDUFAF3	FALSE	FALSE	FALSE	NA
ENSG00000178035	3	0.68263	Excitatory Neuron	0.46843	0.84715	NA	ENSG00000178035	49024325	IMPDH2	FALSE	FALSE	FALSE	NA
ENSG00000172046	3	0.027006	Excitatory Neuron	0.71119	0.54511	NA	ENSG00000172046	49108046	USP19	FALSE	FALSE	FALSE	NA
ENSG00000185909	3	0.41461	Excitatory Neuron	0.31968	0.58359	0.5573	ENSG00000185909	49171598	KLHDC8B	FALSE	FALSE	FALSE	FALSE
ENSG00000188315	3	0.22767	Excitatory Neuron	0.24877	0.72296	0.5497	ENSG00000188315	49268596	C3orf62	FALSE	FALSE	FALSE	FALSE
ENSG00000145020	3	0.8567	Excitatory Neuron	0.6214	0.9416	NA	ENSG00000145020	49416778	AMT	FALSE	FALSE	FALSE	NA
ENSG00000145029	3	0.9343	Excitatory Neuron	0.55731	0.50593	0.61117	ENSG00000145029	49422333	NICN1	FALSE	FALSE	FALSE	FALSE
ENSG00000164061	3	0.45825	Excitatory Neuron	0.77525	0.64161	0.3838	ENSG00000164061	49554477	BSN	FALSE	FALSE	FALSE	FALSE
ENSG00000164062	3	0.8581	Excitatory Neuron	0.94647	0.43084	NA	ENSG00000164062	49674014	APEH	FALSE	FALSE	FALSE	NA
ENSG00000164068	3	0.20147	Excitatory Neuron	0.85087	0.83858	NA	ENSG00000164068	49689538	RNF123	FALSE	FALSE	FALSE	NA
ENSG00000173540	3	0.31946	Excitatory Neuron	0.63054	0.27994	0.053165	ENSG00000173540	49716844	GMPPB	FALSE	FALSE	FALSE	FALSE
ENSG00000176095	3	0.54517	Excitatory Neuron	0.57938	0.20603	0.037229	ENSG00000176095	49724294	IP6K1	FALSE	FALSE	FALSE	TRUE
ENSG00000164076	3	0.63131	Excitatory Neuron	0.37781	0.26621	0.11121	ENSG00000164076	49857988	CAMKV	FALSE	FALSE	FALSE	FALSE
ENSG00000164077	3	0.44947	Excitatory Neuron	0.30223	0.1236	0.42492	ENSG00000164077	49907160	MON1A	FALSE	FALSE	FALSE	FALSE
ENSG00000003756	3	0.43598	Excitatory Neuron	0.23246	0.42922	0.2953	ENSG00000003756	50088919	RBM5	FALSE	FALSE	FALSE	FALSE
ENSG00000114353	3	0.079197	Excitatory Neuron	0.94948	0.7544	0.836	ENSG00000114353	50226292	GNAI2	FALSE	FALSE	FALSE	FALSE
ENSG00000214706	3	0.88389	Excitatory Neuron	0.2743	0.4328	NA	ENSG00000214706	50287732	IFRD2	FALSE	FALSE	FALSE	NA
ENSG00000068028	3	0.013531	Excitatory Neuron	0.69428	0.74956	0.86527	ENSG00000068028	50329782	RASSF1	FALSE	FALSE	FALSE	FALSE
ENSG00000126062	3	0.2922	Excitatory Neuron	0.15208	0.91708	0.96467	ENSG00000126062	50354750	TMEM115	FALSE	FALSE	FALSE	FALSE
ENSG00000088543	3	0.08109	Excitatory Neuron	0.33263	0.69146	0.84047	ENSG00000088543	50558025	C3orf18	FALSE	FALSE	FALSE	FALSE
ENSG00000114735	3	0.0049206	Excitatory Neuron	0.37538	0.83957	0.52214	ENSG00000114735	50569152	HEMK1	FALSE	FALSE	FALSE	FALSE
ENSG00000145050	3	0.14469	Excitatory Neuron	0.14145	0.43573	0.76347	ENSG00000145050	51385291	MANF	FALSE	FALSE	FALSE	FALSE
ENSG00000259956	3	0.15862	Excitatory Neuron	1	0.3222	NA	ENSG00000259956	51391285	RBM15B	FALSE	FALSE	FALSE	NA
ENSG00000164081	3	0.20615	Excitatory Neuron	0.39317	0.35948	0.7017	ENSG00000164081	51662693	TEX264	FALSE	FALSE	FALSE	FALSE
ENSG00000164082	3	0.401	Excitatory Neuron	1	0.5662	NA	ENSG00000164082	51707068	GRM2	FALSE	FALSE	FALSE	NA
ENSG00000090097	3	0.052265	Excitatory Neuron	0.8662	0.4004	0.3901	ENSG00000090097	51957454	PCBP4	FALSE	FALSE	FALSE	FALSE
ENSG00000248487	3	0.090145	Excitatory Neuron	0.051848	0.68449	0.63445	ENSG00000248487	51971426	ABHD14A	FALSE	FALSE	FALSE	FALSE
ENSG00000162244	3	0.46681	Excitatory Neuron	1	0.37123	NA	ENSG00000162244	51993522	RPL29	FALSE	FALSE	FALSE	NA
ENSG00000164086	3	0.55083	Excitatory Neuron	0.23779	0.78979	0.67644	ENSG00000164086	52048919	DUSP7	FALSE	FALSE	FALSE	FALSE
ENSG00000164087	3	0.84364	Excitatory Neuron	0.37393	0.58682	0.52681	ENSG00000164087	52075226	POC1A	FALSE	FALSE	FALSE	FALSE
ENSG00000023330	3	0.60902	Excitatory Neuron	0.67034	0.79773	0.97718	ENSG00000023330	52198086	ALAS1	FALSE	FALSE	FALSE	FALSE
ENSG00000164091	3	0.69475	Excitatory Neuron	0.54168	0.89896	0.73227	ENSG00000164091	52254434	WDR82	FALSE	FALSE	FALSE	FALSE
ENSG00000114841	3	0.3144	Excitatory Neuron	0.3292	0.4701	0.8829	ENSG00000114841	52316319	DNAH1	FALSE	FALSE	FALSE	FALSE
ENSG00000010322	3	0.2999	Excitatory Neuron	0.9244	0.88178	0.84825	ENSG00000010322	52455118	NISCH	FALSE	FALSE	FALSE	FALSE
ENSG00000168273	3	0.50802	Excitatory Neuron	0.40597	0.80774	0.81885	ENSG00000168273	52534013	UQCC5	FALSE	FALSE	FALSE	FALSE
ENSG00000163938	3	0.56172	Excitatory Neuron	0.004816	0.7266	0.9245	ENSG00000163938	52681156	GNL3	FALSE	TRUE	FALSE	FALSE
ENSG00000016864	3	0.20554	Excitatory Neuron	0.40982	0.1779	0.725	ENSG00000016864	52694486	GLT8D1	FALSE	FALSE	FALSE	FALSE
ENSG00000114904	3	0.26561	Excitatory Neuron	0.071307	0.4734	0.9768	ENSG00000114904	52708444	NEK4	FALSE	FALSE	FALSE	FALSE
ENSG00000213533	3	0.53293	Excitatory Neuron	0.97042	0.11019	0.85486	ENSG00000213533	52836219	STIMATE	FALSE	FALSE	FALSE	FALSE
ENSG00000163935	3	0.55578	Excitatory Neuron	0.93728	0.094325	0.84108	ENSG00000163935	52903572	SFMBT1	FALSE	FALSE	FALSE	FALSE
ENSG00000163933	3	0.31532	Excitatory Neuron	0.93041	0.28234	0.3081	ENSG00000163933	53066853	RFT1	FALSE	FALSE	FALSE	FALSE
ENSG00000163932	3	0.38596	Excitatory Neuron	0.88171	0.17222	0.28536	ENSG00000163932	53156009	PRKCD	FALSE	FALSE	FALSE	FALSE
ENSG00000163931	3	0.018132	Excitatory Neuron	0.74076	0.63403	0.028503	ENSG00000163931	53224712	TKT	FALSE	FALSE	FALSE	TRUE
ENSG00000272886	3	0.30683	Excitatory Neuron	1	1	NA	ENSG00000272886	53283429	DCP1A	FALSE	FALSE	FALSE	NA
ENSG00000016391	3	0.14901	Excitatory Neuron	0.7942	0.74239	0.267	ENSG00000016391	53812335	CHDH	FALSE	FALSE	FALSE	FALSE
ENSG00000113812	3	0.13539	Excitatory Neuron	0.99044	0.16072	0.55441	ENSG00000113812	53867066	ACTR8	FALSE	FALSE	FALSE	FALSE
ENSG00000113811	3	0.16188	Excitatory Neuron	0.81754	0.025698	0.79084	ENSG00000113811	53884417	SELENOK	FALSE	FALSE	TRUE	FALSE
ENSG00000157445	3	0.41921	Excitatory Neuron	0.62115	0.13542	0.3926	ENSG00000157445	54122552	CACNA2D3	FALSE	FALSE	FALSE	FALSE
ENSG00000180376	3	0.016463	Excitatory Neuron	0.13974	0.04105	0.86283	ENSG00000180376	56557161	CCDC66	FALSE	FALSE	TRUE	FALSE
ENSG00000163946	3	0.019389	Excitatory Neuron	0.010727	0.02359	0.28616	ENSG00000163946	56620132	TASOR	FALSE	TRUE	TRUE	FALSE
ENSG00000163947	3	0.0025608	Excitatory Neuron	0.093658	0.71265	0.085534	ENSG00000163947	56727418	ARHGEF3	FALSE	FALSE	FALSE	FALSE
ENSG00000157500	3	0.18166	Excitatory Neuron	0.28437	0.23587	0.034669	ENSG00000157500	57227726	APPL1	FALSE	FALSE	FALSE	TRUE
ENSG00000174840	3	0.0052324	Excitatory Neuron	0.072245	0.88953	0.56574	ENSG00000174840	57556274	PDE12	FALSE	FALSE	FALSE	FALSE
ENSG00000168374	3	0.010049	Excitatory Neuron	0.47645	0.90111	0.40197	ENSG00000168374	57571363	ARF4	FALSE	FALSE	FALSE	FALSE
ENSG00000174839	3	0.44611	Excitatory Neuron	0.96159	0.68105	0.29605	ENSG00000174839	57625454	DENND6A	FALSE	FALSE	FALSE	FALSE
ENSG00000163681	3	0.008711	Excitatory Neuron	0.21333	0.53072	0.74333	ENSG00000163681	57755450	SLMAP	FALSE	FALSE	FALSE	FALSE
ENSG00000136068	3	0.0959	Excitatory Neuron	0.13485	0.95932	0.36893	ENSG00000136068	58008398	FLNB	FALSE	FALSE	FALSE	FALSE
ENSG00000163686	3	0.032837	Excitatory Neuron	0.89026	0.44572	0.65191	ENSG00000163686	58237532	ABHD6	FALSE	FALSE	FALSE	FALSE
ENSG00000163684	3	0.043301	Excitatory Neuron	0.52794	0.53103	NA	ENSG00000163684	58306245	RPP14	FALSE	FALSE	FALSE	NA
ENSG00000168297	3	0.16174	Excitatory Neuron	0.62292	0.69911	0.94489	ENSG00000168297	58332880	PXK	FALSE	FALSE	FALSE	FALSE
ENSG00000168291	3	0.21443	Excitatory Neuron	0.25866	0.89184	0.79006	ENSG00000168291	58427630	PDHB	FALSE	FALSE	FALSE	FALSE
ENSG00000168301	3	0.069456	Excitatory Neuron	0.23525	0.46505	0.90022	ENSG00000168301	58492096	KCTD6	FALSE	FALSE	FALSE	FALSE
ENSG00000168309	3	0.28	Excitatory Neuron	0.79145	0.55182	0.46543	ENSG00000168309	58564117	FAM107A	FALSE	FALSE	FALSE	FALSE
ENSG00000144724	3	0.38631	Excitatory Neuron	0.80432	0.32981	0.98453	ENSG00000144724	61561569	PTPRG	FALSE	FALSE	FALSE	FALSE
ENSG00000114405	3	0.9589	Excitatory Neuron	0.4976	0.7537	0.8303	ENSG00000114405	62319015	CEP15	FALSE	FALSE	FALSE	FALSE
ENSG00000163634	3	0.081659	Excitatory Neuron	0.45898	0.50575	0.2442	ENSG00000163634	63833870	THOC7	FALSE	FALSE	FALSE	FALSE
ENSG00000163635	3	0.58455	Excitatory Neuron	0.36778	0.1347	0.5843	ENSG00000163635	63863155	ATXN7	FALSE	FALSE	FALSE	FALSE
ENSG00000163636	3	0.41181	Excitatory Neuron	0.45562	0.057259	0.14573	ENSG00000163636	64010550	PSMD6	FALSE	FALSE	FALSE	FALSE
ENSG00000163637	3	0.35557	Excitatory Neuron	0.041612	0.21427	0.86919	ENSG00000163637	64092236	PRICKLE2	FALSE	TRUE	FALSE	FALSE
ENSG00000144741	3	0.86352	Excitatory Neuron	0.27095	0.25761	0.59811	ENSG00000144741	66133610	SLC25A26	FALSE	FALSE	FALSE	FALSE
ENSG00000163376	3	0.99511	Excitatory Neuron	0.28798	0.096851	0.56439	ENSG00000163376	66998307	KBTBD8	FALSE	FALSE	FALSE	FALSE
ENSG00000183662	3	0.76142	Excitatory Neuron	0.16216	0.83283	0.72044	ENSG00000183662	68004247	TAFA1	FALSE	FALSE	FALSE	FALSE
ENSG00000163378	3	0.70932	Excitatory Neuron	0.93132	0.22028	0.07955	ENSG00000163378	68975217	EOGT	FALSE	FALSE	FALSE	FALSE
ENSG00000144747	3	0.66301	Excitatory Neuron	0.97812	0.30748	0.5684	ENSG00000144747	69019827	TMF1	FALSE	FALSE	FALSE	FALSE
ENSG00000144746	3	0.2834	Excitatory Neuron	0.6753	0.63531	0.5191	ENSG00000144746	69084937	ARL6IP5	FALSE	FALSE	FALSE	FALSE
ENSG00000170837	3	0.034507	Excitatory Neuron	0.80514	0.30798	0.6761	ENSG00000170837	71753855	GPR27	FALSE	FALSE	FALSE	FALSE
ENSG00000163602	3	0.058142	Excitatory Neuron	0.26856	0.45141	0.27653	ENSG00000163602	72371825	RYBP	FALSE	FALSE	FALSE	FALSE
ENSG00000144736	3	0.21775	Excitatory Neuron	0.53468	0.40786	0.76078	ENSG00000144736	72749277	SHQ1	FALSE	FALSE	FALSE	FALSE
ENSG00000172986	3	0.2753	Excitatory Neuron	0.95149	0.27428	0.72215	ENSG00000172986	72888046	GXYLT2	FALSE	FALSE	FALSE	FALSE
ENSG00000163605	3	0.49112	Excitatory Neuron	0.36284	0.18965	0.36575	ENSG00000163605	72996803	PPP4R2	FALSE	FALSE	FALSE	FALSE
ENSG00000113805	3	0.3329	Excitatory Neuron	0.7756	1	NA	ENSG00000113805	74262568	CNTN3	FALSE	FALSE	FALSE	NA
ENSG00000227124	3	0.1547	Excitatory Neuron	0.925	0.4628	0.3804	ENSG00000227124	75678660	ZNF717	FALSE	FALSE	FALSE	FALSE
ENSG00000175161	3	0.89717	Excitatory Neuron	0.0086130000000000009	0.54439	0.17982	ENSG00000175161	84958989	CADM2	FALSE	TRUE	FALSE	FALSE
ENSG00000083937	3	0.086838	Excitatory Neuron	0.81723	0.40808	0.83795	ENSG00000083937	87227271	CHMP2B	FALSE	FALSE	FALSE	FALSE
ENSG00000175105	3	0.1225	Excitatory Neuron	0.7441	0.20179	0.60625	ENSG00000175105	88059255	ZNF654	FALSE	FALSE	FALSE	FALSE
ENSG00000179021	3	0.18561	Excitatory Neuron	0.54741	0.20982	0.57319	ENSG00000179021	88149959	C3orf38	FALSE	FALSE	FALSE	FALSE
ENSG00000044524	3	0.63048	Excitatory Neuron	0.70463	0.54842	0.29078	ENSG00000044524	89107621	EPHA3	FALSE	FALSE	FALSE	FALSE
ENSG00000184500	3	0.8538	Excitatory Neuron	1	1	NA	ENSG00000184500	93873051	PROS1	FALSE	FALSE	FALSE	NA
ENSG00000169379	3	0.919	Excitatory Neuron	0.9405	0.7804	0.7382	ENSG00000169379	93980139	ARL13B	FALSE	FALSE	FALSE	FALSE
ENSG00000178694	3	0.2099	Excitatory Neuron	0.5958	0.4816	NA	ENSG00000178694	94062980	NSUN3	FALSE	FALSE	FALSE	NA
ENSG00000080224	3	0.66842	Excitatory Neuron	0.89551	0.18519	0.26396	ENSG00000080224	96814581	EPHA6	FALSE	FALSE	FALSE	FALSE
ENSG00000113966	3	0.59764	Excitatory Neuron	0.49534	0.8956	0.04228	ENSG00000113966	97764521	ARL6	FALSE	FALSE	FALSE	TRUE
ENSG00000080200	3	0.48961	Excitatory Neuron	0.42593	0.69413	0.16192	ENSG00000080200	97822011	CRYBG3	FALSE	FALSE	FALSE	FALSE
ENSG00000170854	3	0.59007	Excitatory Neuron	0.44499	0.86906	0.06458	ENSG00000170854	97941818	RIOX2	FALSE	FALSE	FALSE	FALSE
ENSG00000080819	3	0.38978	Excitatory Neuron	0.25343	0.53187	0.75469	ENSG00000080819	98579446	CPOX	FALSE	FALSE	FALSE	FALSE
ENSG00000064225	3	0.86939	Excitatory Neuron	0.78111	0.80742	0.93591	ENSG00000064225	98732236	ST3GAL6	FALSE	FALSE	FALSE	FALSE
ENSG00000057019	3	0.28207	Excitatory Neuron	0.85674	0.084506	0.84304	ENSG00000057019	98795941	DCBLD2	FALSE	FALSE	FALSE	FALSE
ENSG00000144810	3	0.42691	Excitatory Neuron	0.69497	0.043807	0.43884	ENSG00000144810	99638475	COL8A1	FALSE	FALSE	TRUE	FALSE
ENSG00000184220	3	0.63508	Excitatory Neuron	0.18751	0.45494	0.35267	ENSG00000184220	99817837	CMSS1	FALSE	FALSE	FALSE	FALSE
ENSG00000168386	3	0.513	Excitatory Neuron	0.6225	0.1053	0.4287	ENSG00000168386	99828811	FILIP1L	FALSE	FALSE	FALSE	FALSE
ENSG00000036054	3	0.75006	Excitatory Neuron	0.066387	0.91455	0.27685	ENSG00000036054	100260992	TBC1D23	FALSE	FALSE	FALSE	FALSE
ENSG00000114021	3	0.52988	Excitatory Neuron	0.29024	0.76966	0.48829	ENSG00000114021	100334739	NIT2	FALSE	FALSE	FALSE	FALSE
ENSG00000154174	3	0.52557	Excitatory Neuron	0.28503	0.85331	0.39011	ENSG00000154174	100363431	TOMM70	FALSE	FALSE	FALSE	FALSE
ENSG00000206535	3	0.8962	Excitatory Neuron	1	1	NA	ENSG00000206535	100401532	LNP1	FALSE	FALSE	FALSE	NA
ENSG00000114354	3	0.14103	Excitatory Neuron	0.94773	0.34709	0.65252	ENSG00000114354	100709295	TFG	FALSE	FALSE	FALSE	FALSE
ENSG00000174173	3	0.87699	Excitatory Neuron	0.43355	0.30252	0.48021	ENSG00000174173	101561868	TRMT10C	FALSE	FALSE	FALSE	FALSE
ENSG00000081154	3	0.74777	Excitatory Neuron	0.36494	0.42044	0.09061	ENSG00000081154	101574180	PCNP	FALSE	FALSE	FALSE	FALSE
ENSG00000066422	3	0.39904	Excitatory Neuron	0.88111	0.54459	0.1934	ENSG00000066422	101648889	ZBTB11	FALSE	FALSE	FALSE	FALSE
ENSG00000114391	3	0.7553	Excitatory Neuron	1	0.69283	0.6456	ENSG00000114391	101681091	RPL24	FALSE	FALSE	FALSE	FALSE
ENSG00000182504	3	0.036896	Excitatory Neuron	0.621	0.614	0.6077	ENSG00000182504	101724534	CEP97	FALSE	FALSE	FALSE	FALSE
ENSG00000144815	3	0.9222	Excitatory Neuron	0.96896	0.81508	0.098472	ENSG00000144815	101779177	NXPE3	FALSE	FALSE	FALSE	FALSE
ENSG00000144802	3	0.6431	Excitatory Neuron	0.53	0.7795	0.1665	ENSG00000144802	101827991	NFKBIZ	FALSE	FALSE	FALSE	FALSE
ENSG00000170017	3	0.73795	Excitatory Neuron	0.97547	0.066379	0.20378	ENSG00000170017	105366909	ALCAM	FALSE	FALSE	FALSE	FALSE
ENSG00000114439	3	0.16239	Excitatory Neuron	0.63736	0.0024025	0.43155	ENSG00000114439	107522936	BBX	FALSE	FALSE	TRUE	FALSE
ENSG00000196776	3	0.12243	Excitatory Neuron	0.51925	0.63023	0.79601	ENSG00000196776	108043091	CD47	FALSE	FALSE	FALSE	FALSE
ENSG00000114446	3	0.21077	Excitatory Neuron	0.31983	0.71691	0.548	ENSG00000114446	108160812	IFT57	FALSE	FALSE	FALSE	FALSE
ENSG00000163507	3	0.1333	Excitatory Neuron	0.8793	0.2949	NA	ENSG00000163507	108549864	CIP2A	FALSE	FALSE	FALSE	NA
ENSG00000198919	3	0.074664	Excitatory Neuron	0.93673	0.5184	NA	ENSG00000198919	108589705	DZIP3	FALSE	FALSE	FALSE	NA
ENSG00000177707	3	0.75677	Excitatory Neuron	0.52883	0.28567	0.27356	ENSG00000177707	111070071	NECTIN3	FALSE	FALSE	FALSE	FALSE
ENSG00000240891	3	0.34599	Excitatory Neuron	0.82493	0.72048	0.6498	ENSG00000240891	111674676	PLCXD2	FALSE	FALSE	FALSE	FALSE
ENSG00000144824	3	0.56721	Excitatory Neuron	0.24849	0.62445	0.39504	ENSG00000144824	111732497	PHLDB2	FALSE	FALSE	FALSE	FALSE
ENSG00000144827	3	0.29978	Excitatory Neuron	0.67305	0.46592	0.10569	ENSG00000144827	111979010	ABHD10	FALSE	FALSE	FALSE	FALSE
ENSG00000144834	3	0.25763	Excitatory Neuron	0.87018	0.75294	0.37882	ENSG00000144834	111998739	TAGLN3	FALSE	FALSE	FALSE	FALSE
ENSG00000091972	3	0.30124	Excitatory Neuron	0.2528	0.60124	0.76119	ENSG00000091972	112332235	CD200	FALSE	FALSE	FALSE	FALSE
ENSG00000144848	3	0.76449	Excitatory Neuron	0.40863	0.72619	0.23102	ENSG00000144848	112532510	ATG3	FALSE	FALSE	FALSE	FALSE
ENSG00000163606	3	0.04995	Excitatory Neuron	0.6365	0.6604	0.3239	ENSG00000163606	112921205	CD200R1	FALSE	FALSE	FALSE	FALSE
ENSG00000163607	3	0.40911	Excitatory Neuron	0.61115	0.79973	0.41589	ENSG00000163607	112990984	GTPBP8	FALSE	FALSE	FALSE	FALSE
ENSG00000163608	3	0.30069	Excitatory Neuron	0.39427	0.44943	0.69693	ENSG00000163608	113002444	NEPRO	FALSE	FALSE	FALSE	FALSE
ENSG00000144857	3	0.76054	Excitatory Neuron	0.076582	0.091095	0.24059	ENSG00000144857	113211003	BOC	FALSE	FALSE	FALSE	FALSE
ENSG00000206530	3	0.25169	Excitatory Neuron	0.80016	0.22177	0.071326	ENSG00000206530	113286930	CFAP44	FALSE	FALSE	FALSE	FALSE
ENSG00000072858	3	0.19719	Excitatory Neuron	0.43202	0.24507	0.081222	ENSG00000072858	113532555	SIDT1	FALSE	FALSE	FALSE	FALSE
ENSG00000176542	3	0.52021	Excitatory Neuron	0.8804	0.1096	NA	ENSG00000176542	113648385	USF3	FALSE	FALSE	FALSE	NA
ENSG00000114573	3	0.89784	Excitatory Neuron	0.90139	0.50959	0.053593	ENSG00000114573	113746770	ATP6V1A	FALSE	FALSE	FALSE	FALSE
ENSG00000184307	3	0.84908	Excitatory Neuron	0.4412	0.68723	0.49441	ENSG00000184307	113947901	ZDHHC23	FALSE	FALSE	FALSE	FALSE
ENSG00000151576	3	0.03711	Excitatory Neuron	0.47916	0.70332	0.19398	ENSG00000151576	114005833	QTRT2	FALSE	FALSE	FALSE	FALSE
ENSG00000181722	3	0.9412	Excitatory Neuron	0.5089	0.4053	NA	ENSG00000181722	114314500	ZBTB20	FALSE	FALSE	FALSE	NA
ENSG00000172020	3	0.024232	Excitatory Neuron	0.83752	0.81557	0.1495	ENSG00000172020	115623510	GAP43	FALSE	FALSE	FALSE	FALSE
ENSG00000185565	3	0.7085	Excitatory Neuron	1	1	NA	ENSG00000185565	115802374	LSAMP	FALSE	FALSE	FALSE	NA
ENSG00000144847	3	0.6072	Excitatory Neuron	1	0.9954	0.7308	ENSG00000144847	118900557	IGSF11	FALSE	FALSE	FALSE	FALSE
ENSG00000121578	3	0.0070526	Excitatory Neuron	0.22569	0.42743	0.6383	ENSG00000121578	119211732	B4GALT4	FALSE	FALSE	FALSE	FALSE
ENSG00000176142	3	0.40495	Excitatory Neuron	0.39483	0.93769	0.95775	ENSG00000176142	119428949	TMEM39A	FALSE	FALSE	FALSE	FALSE
ENSG00000138495	3	0.74487	Excitatory Neuron	0.75058	0.81287	0.97913	ENSG00000138495	119654513	COX17	FALSE	FALSE	FALSE	FALSE
ENSG00000163428	3	0.45974	Excitatory Neuron	0.71153	0.61427	0.92693	ENSG00000163428	120324509	LRRC58	FALSE	FALSE	FALSE	FALSE
ENSG00000163430	3	0.59224	Excitatory Neuron	0.075433	0.14962	0.5358	ENSG00000163430	120392293	FSTL1	FALSE	FALSE	FALSE	FALSE
ENSG00000065518	3	0.51992	Excitatory Neuron	0.55962	0.67946	0.26725	ENSG00000065518	120596328	NDUFB4	FALSE	FALSE	FALSE	FALSE
ENSG00000144840	3	0.5277	Excitatory Neuron	0.1634	0.2884	0.367	ENSG00000144840	120684938	RABL3	FALSE	FALSE	FALSE	FALSE
ENSG00000153767	3	0.0068761	Excitatory Neuron	0.96028	0.54049	0.092544	ENSG00000153767	120742637	GTF2E1	FALSE	FALSE	FALSE	FALSE
ENSG00000145087	3	0.86575	Excitatory Neuron	0.10258	0.042677	0.05707	ENSG00000145087	120908072	STXBP5L	FALSE	FALSE	TRUE	FALSE
ENSG00000051341	3	0.7283	Excitatory Neuron	0.1986	0.5834	0.9766	ENSG00000051341	121431431	POLQ	FALSE	FALSE	FALSE	FALSE
ENSG00000163833	3	0.87145	Excitatory Neuron	0.27801	0.14809	0.99446	ENSG00000163833	121593379	FBXO40	FALSE	FALSE	FALSE	FALSE
ENSG00000173230	3	0.94786	Excitatory Neuron	0.048459	0.056248	0.87783	ENSG00000173230	121663199	GOLGB1	FALSE	TRUE	FALSE	FALSE
ENSG00000145088	3	0.98001	Excitatory Neuron	0.095052	0.3232	0.6881	ENSG00000145088	121835183	EAF2	FALSE	FALSE	FALSE	FALSE
ENSG00000163406	3	0.73445	Excitatory Neuron	0.54312	0.55134	0.35299	ENSG00000163406	121894401	SLC15A2	FALSE	FALSE	FALSE	FALSE
ENSG00000114023	3	0.52257	Excitatory Neuron	0.71693	0.51699	0.46103	ENSG00000114023	122384161	FAM162A	FALSE	FALSE	FALSE	FALSE
ENSG00000114030	3	0.41971	Excitatory Neuron	0.98074	0.46027	0.16311	ENSG00000114030	122421902	KPNA1	FALSE	FALSE	FALSE	FALSE
ENSG00000138463	3	0.93079	Excitatory Neuron	0.18569	0.29127	0.91419	ENSG00000138463	122795069	SLC49A4	FALSE	FALSE	FALSE	FALSE
ENSG00000082684	3	0.46309	Excitatory Neuron	0.89814	0.9021	0.72355	ENSG00000082684	122909082	SEMA5B	FALSE	FALSE	FALSE	FALSE
ENSG00000065485	3	0.40135	Excitatory Neuron	0.80796	0.26171	0.21242	ENSG00000065485	123067025	PDIA5	FALSE	FALSE	FALSE	FALSE
ENSG00000121542	3	0.2698	Excitatory Neuron	0.0077047	0.94756	0.43929	ENSG00000121542	123201927	SEC22A	FALSE	TRUE	FALSE	FALSE
ENSG00000206527	3	0.89457	Excitatory Neuron	0.44822	0.020782	0.30238	ENSG00000206527	123490820	HACD2	FALSE	FALSE	TRUE	FALSE
ENSG00000065534	3	0.27186	Excitatory Neuron	0.7315	0.022428	0.343	ENSG00000065534	123610049	MYLK	FALSE	FALSE	TRUE	FALSE
ENSG00000175455	3	0.37528	Excitatory Neuron	0.27452	0.7821	0.079291	ENSG00000175455	123897305	CCDC14	FALSE	FALSE	FALSE	FALSE
ENSG00000160145	3	0.1044	Excitatory Neuron	0.155	0.2104	0.7358	ENSG00000160145	124033369	KALRN	FALSE	FALSE	FALSE	FALSE
ENSG00000114491	3	0.081352	Excitatory Neuron	0.50312	0.66542	0.034465	ENSG00000114491	124730433	UMPS	FALSE	FALSE	FALSE	TRUE
ENSG00000221955	3	0.015357	Excitatory Neuron	0.81384	0.3973	0.94065	ENSG00000221955	125082636	SLC12A8	FALSE	FALSE	FALSE	FALSE
ENSG00000163848	3	0.31281	Excitatory Neuron	0.94808	0.79289	0.93716	ENSG00000163848	125225669	ZNF148	FALSE	FALSE	FALSE	FALSE
ENSG00000114520	3	0.048448	Excitatory Neuron	0.19007	0.95327	0.50521	ENSG00000114520	125446650	SNX4	FALSE	FALSE	FALSE	FALSE
ENSG00000144909	3	0.47415	Excitatory Neuron	0.57363	0.93693	0.80658	ENSG00000144909	125528858	OSBPL11	FALSE	FALSE	FALSE	FALSE
ENSG00000114544	3	0.25914	Excitatory Neuron	0.14558	0.90994	0.27021	ENSG00000114544	126006357	SLC41A3	FALSE	FALSE	FALSE	FALSE
ENSG00000070476	3	0.07556	Excitatory Neuron	0.55637	0.72814	0.76762	ENSG00000070476	126437601	ZXDC	FALSE	FALSE	FALSE	FALSE
ENSG00000197763	3	0.3733	Excitatory Neuron	0.083	0.1116	0.7607	ENSG00000197763	126571779	TXNRD3	FALSE	FALSE	FALSE	FALSE
ENSG00000159685	3	0.5741	Excitatory Neuron	0.1249	0.15023	0.16342	ENSG00000159685	126704240	CHCHD6	FALSE	FALSE	FALSE	FALSE
ENSG00000114554	3	0.42879	Excitatory Neuron	0.43297	0.74638	0.6041	ENSG00000114554	126982693	PLXNA1	FALSE	FALSE	FALSE	FALSE
ENSG00000163870	3	0.84534	Excitatory Neuron	0.92064	0.27446	0.7403	ENSG00000163870	127571232	TPRA1	FALSE	FALSE	FALSE	FALSE
ENSG00000114631	3	0.40076	Excitatory Neuron	0.92233	0.072814	0.51276	ENSG00000114631	127629185	PODXL2	FALSE	FALSE	FALSE	FALSE
ENSG00000074416	3	0.58178	Excitatory Neuron	0.95468	0.94816	0.74307	ENSG00000074416	127689062	MGLL	FALSE	FALSE	FALSE	FALSE
ENSG00000058262	3	0.7135	Excitatory Neuron	0.99018	0.76971	0.47881	ENSG00000058262	128051641	SEC61A1	FALSE	FALSE	FALSE	FALSE
ENSG00000175792	3	0.67466	Excitatory Neuron	0.43901	0.96065	0.1204	ENSG00000175792	128064778	RUVBL1	FALSE	FALSE	FALSE	FALSE
ENSG00000132394	3	0.6882	Excitatory Neuron	0.7496	0.6745	NA	ENSG00000132394	128153481	EEFSEC	FALSE	FALSE	FALSE	NA
ENSG00000163902	3	0.010939	Excitatory Neuron	0.20282	0.70965	0.932	ENSG00000163902	128619969	RPN1	FALSE	FALSE	FALSE	FALSE
ENSG00000075785	3	0.6819	Excitatory Neuron	0.69546	0.049692	0.46189	ENSG00000075785	128693669	RAB7A	FALSE	FALSE	TRUE	FALSE
ENSG00000177646	3	0.89332	Excitatory Neuron	0.45341	0.022653	0.10954	ENSG00000177646	128879596	ACAD9	FALSE	FALSE	TRUE	FALSE
ENSG00000172780	3	0.63184	Excitatory Neuron	0.7188	0.106	NA	ENSG00000172780	129087569	RAB43	FALSE	FALSE	FALSE	NA
ENSG00000240682	3	0.8648	Excitatory Neuron	0.74453	0.23572	0.2567	ENSG00000240682	129127415	ISY1	FALSE	FALSE	FALSE	FALSE
ENSG00000169714	3	0.27846	Excitatory Neuron	0.49684	0.2787	0.60236	ENSG00000169714	129167827	CNBP	FALSE	FALSE	FALSE	FALSE
ENSG00000181789	3	0.015225	Excitatory Neuron	0.92436	0.8558	0.38505	ENSG00000181789	129249606	COPG1	FALSE	FALSE	FALSE	FALSE
ENSG00000183624	3	0.0218	Excitatory Neuron	0.19567	0.20267	0.75424	ENSG00000183624	129278828	HMCES	FALSE	FALSE	FALSE	FALSE
ENSG00000172771	3	0.79042	Excitatory Neuron	0.96495	0.66851	0.21832	ENSG00000172771	129401321	EFCAB12	FALSE	FALSE	FALSE	FALSE
ENSG00000163913	3	0.2159	Excitatory Neuron	1	1	NA	ENSG00000163913	129429607	IFT122	FALSE	FALSE	FALSE	NA
ENSG00000129071	3	0.4065	Excitatory Neuron	0.57453	0.39533	0.3509	ENSG00000129071	129430947	MBD4	FALSE	FALSE	FALSE	FALSE
ENSG00000004399	3	0.39651	Excitatory Neuron	0.54888	0.58519	0.0098656	ENSG00000004399	129555214	PLXND1	FALSE	FALSE	FALSE	TRUE
ENSG00000172765	3	0.3121	Excitatory Neuron	0.65125	0.42788	NA	ENSG00000172765	129647792	TMCC1	FALSE	FALSE	FALSE	NA
ENSG00000196455	3	0.83899	Excitatory Neuron	0.4897	0.1412	0.75845	ENSG00000196455	130678934	PIK3R4	FALSE	FALSE	FALSE	FALSE
ENSG00000017260	3	0.023258	Excitatory Neuron	0.86878	0.12255	0.11968	ENSG00000017260	130850595	ATP2C1	FALSE	FALSE	FALSE	FALSE
ENSG00000114670	3	0.0082507	Excitatory Neuron	0.86439	0.2463	0.016197	ENSG00000114670	131026850	NEK11	FALSE	FALSE	FALSE	TRUE
ENSG00000198585	3	0.73452	Excitatory Neuron	0.88967	0.025609	0.53869	ENSG00000198585	131381671	NUDT16	FALSE	FALSE	TRUE	FALSE
ENSG00000114686	3	0.53655	Excitatory Neuron	0.64552	0.70918	0.13192	ENSG00000114686	131462212	MRPL3	FALSE	FALSE	FALSE	FALSE
ENSG00000196353	3	0.10561	Excitatory Neuron	0.63465	0.70142	0.73461	ENSG00000196353	131533555	CPNE4	FALSE	FALSE	FALSE	FALSE
ENSG00000138246	3	0.7973	Excitatory Neuron	1	0.04577	NA	ENSG00000138246	132417502	DNAJC13	FALSE	FALSE	TRUE	NA
ENSG00000240303	3	0.62204	Excitatory Neuron	0.4391	0.14411	0.84053	ENSG00000240303	132558138	ACAD11	FALSE	FALSE	FALSE	FALSE
ENSG00000081307	3	0.03538	Excitatory Neuron	1	1	NA	ENSG00000081307	132654446	UBA5	FALSE	FALSE	FALSE	NA
ENSG00000113971	3	0.13092	Excitatory Neuron	0.2697	0.85411	NA	ENSG00000113971	132680609	NPHP3	FALSE	FALSE	FALSE	NA
ENSG00000144868	3	0.071227	Excitatory Neuron	0.023709	0.40861	0.76082	ENSG00000144868	133038391	TMEM108	FALSE	TRUE	FALSE	FALSE
ENSG00000091527	3	0.04152	Excitatory Neuron	0.63595	0.66499	0.50285	ENSG00000091527	133573686	CDV3	FALSE	FALSE	FALSE	FALSE
ENSG00000091513	3	0.24951	Excitatory Neuron	0.19524	0.054015	0.31038	ENSG00000091513	133746040	TF	FALSE	FALSE	FALSE	FALSE
ENSG00000154917	3	0.70268	Excitatory Neuron	0.82298	0.52179	0.75742	ENSG00000154917	133824235	RAB6B	FALSE	FALSE	FALSE	FALSE
ENSG00000174640	3	0.88282	Excitatory Neuron	0.2223	0.85987	0.6045	ENSG00000174640	133932701	SLCO2A1	FALSE	FALSE	FALSE	FALSE
ENSG00000114019	3	0.13578	Excitatory Neuron	0.56105	0.65128	0.3884	ENSG00000114019	134355347	AMOTL2	FALSE	FALSE	FALSE	FALSE
ENSG00000182923	3	0.20179	Excitatory Neuron	0.22763	0.35525	0.70691	ENSG00000182923	134485699	CEP63	FALSE	FALSE	FALSE	FALSE
ENSG00000174611	3	0.32791	Excitatory Neuron	0.65731	0.68786	0.91928	ENSG00000174611	134599923	KY	FALSE	FALSE	FALSE	FALSE
ENSG00000154928	3	0.11598	Excitatory Neuron	0.31164	0.76683	0.89966	ENSG00000154928	134795260	EPHB1	FALSE	FALSE	FALSE	FALSE
ENSG00000073711	3	0.204	Excitatory Neuron	0.5928	0.363	0.5066	ENSG00000073711	135965728	PPP2R3A	FALSE	FALSE	FALSE	FALSE
ENSG00000174579	3	0.4635	Excitatory Neuron	0.10931	0.80298	0.79346	ENSG00000174579	136148917	MSL2	FALSE	FALSE	FALSE	FALSE
ENSG00000114054	3	0.0016275	Excitatory Neuron	0.022026	0.097656	0.25951	ENSG00000114054	136250340	PCCB	FALSE	TRUE	FALSE	FALSE
ENSG00000118007	3	0.84603	Excitatory Neuron	0.44264	0.73154	0.67146	ENSG00000118007	136336236	STAG1	FALSE	FALSE	FALSE	FALSE
ENSG00000168917	3	2.1819e-4	Excitatory Neuron	0.21391	0.28761	0.1877	ENSG00000168917	136818647	SLC35G2	FALSE	FALSE	FALSE	FALSE
ENSG00000158092	3	0.043974	Excitatory Neuron	1	0.45723	NA	ENSG00000158092	136862208	NCK1	FALSE	FALSE	FALSE	NA
ENSG00000158163	3	0.7654	Excitatory Neuron	0.049756	0.15443	0.8581	ENSG00000158163	138061990	DZIP1L	FALSE	TRUE	FALSE	FALSE
ENSG00000138231	3	0.3806	Excitatory Neuron	0.9428	0.2695	NA	ENSG00000138231	138160988	DBR1	FALSE	FALSE	FALSE	NA
ENSG00000114098	3	0.044885	Excitatory Neuron	0.1872	0.97358	NA	ENSG00000114098	138187248	ARMC8	FALSE	FALSE	FALSE	NA
ENSG00000181322	3	0.3407	Excitatory Neuron	0.5286	1	NA	ENSG00000181322	138261437	NME9	FALSE	FALSE	FALSE	NA
ENSG00000158186	3	0.21763	Excitatory Neuron	0.75612	0.62429	0.88416	ENSG00000158186	138347648	MRAS	FALSE	FALSE	FALSE	FALSE
ENSG00000158220	3	0.34357	Excitatory Neuron	0.62851	0.71585	0.55723	ENSG00000158220	138434586	ESYT3	FALSE	FALSE	FALSE	FALSE
ENSG00000114107	3	0.105	Excitatory Neuron	0.73084	0.6142	NA	ENSG00000114107	138494344	CEP70	FALSE	FALSE	FALSE	NA
ENSG00000158234	3	0.085041	Excitatory Neuron	0.37242	0.22296	0.31354	ENSG00000158234	138608606	FAIM	FALSE	FALSE	FALSE	FALSE
ENSG00000184432	3	0.55009	Excitatory Neuron	0.8677	0.6612	0.517	ENSG00000184432	139353946	COPB2	FALSE	FALSE	FALSE	FALSE
ENSG00000163864	3	0.74917	Excitatory Neuron	0.81372	0.35732	0.78486	ENSG00000163864	139560180	NMNAT3	FALSE	FALSE	FALSE	FALSE
ENSG00000158258	3	0.64085	Excitatory Neuron	0.9482	0.44451	0.52878	ENSG00000158258	139935185	CLSTN2	FALSE	FALSE	FALSE	FALSE
ENSG00000114120	3	0.9188	Excitatory Neuron	0.2266	0.1819	0.78036	ENSG00000114120	140941830	SLC25A36	FALSE	FALSE	FALSE	FALSE
ENSG00000155893	3	0.59301	Excitatory Neuron	0.91577	0.91634	0.88508	ENSG00000155893	141228726	PXYLP1	FALSE	FALSE	FALSE	FALSE
ENSG00000155903	3	0.24556	Excitatory Neuron	0.1028	0.39459	0.96715	ENSG00000155903	141487027	RASA2	FALSE	FALSE	FALSE	FALSE
ENSG00000114125	3	0.84273	Excitatory Neuron	0.65809	0.69265	0.090923	ENSG00000114125	141738249	RNF7	FALSE	FALSE	FALSE	FALSE
ENSG00000069849	3	0.54659	Excitatory Neuron	0.39704	0.70133	0.27512	ENSG00000069849	141876124	ATP1B3	FALSE	FALSE	FALSE	FALSE
ENSG00000114126	3	0.63565	Excitatory Neuron	0.54044	0.79358	0.40386	ENSG00000114126	141944428	TFDP2	FALSE	FALSE	FALSE	FALSE
ENSG00000175066	3	0.81123	Excitatory Neuron	0.81928	0.43153	0.92897	ENSG00000175066	142157527	GK5	FALSE	FALSE	FALSE	FALSE
ENSG00000175054	3	0.89993	Excitatory Neuron	0.84512	0.84038	NA	ENSG00000175054	142449007	ATR	FALSE	FALSE	FALSE	NA
ENSG00000120756	3	0.75204	Excitatory Neuron	0.4804	0.0109	0.99285	ENSG00000120756	142596393	PLS1	FALSE	FALSE	TRUE	FALSE
ENSG00000144935	3	0.46699	Excitatory Neuron	0.28704	0.020429	0.99325	ENSG00000144935	142724034	TRPC1	FALSE	FALSE	TRUE	FALSE
ENSG00000163714	3	0.020738	Excitatory Neuron	0.28102	0.22023	0.55169	ENSG00000163714	142964497	U2SURP	FALSE	FALSE	FALSE	FALSE
ENSG00000175040	3	0.26425	Excitatory Neuron	0.98378	0.088182	0.21164	ENSG00000175040	143119771	CHST2	FALSE	FALSE	FALSE	FALSE
ENSG00000181744	3	0.59269	Excitatory Neuron	0.80391	0.73677	0.70448	ENSG00000181744	143971823	DIPK2A	FALSE	FALSE	FALSE	FALSE
ENSG00000114698	3	0.19886	Excitatory Neuron	0.72182	0.62618	0.069766	ENSG00000114698	146192335	PLSCR4	FALSE	FALSE	FALSE	FALSE
ENSG00000188313	3	0.55182	Excitatory Neuron	0.96467	0.73997	0.92251	ENSG00000188313	146515180	PLSCR1	FALSE	FALSE	FALSE	FALSE
ENSG00000163754	3	0.4565	Excitatory Neuron	0.8662	0.4623	NA	ENSG00000163754	148991408	GYG1	FALSE	FALSE	FALSE	NA
ENSG00000071794	3	0.34536	Excitatory Neuron	0.60062	0.026131	0.2789	ENSG00000071794	149030127	HLTF	FALSE	FALSE	TRUE	FALSE
ENSG00000163755	3	0.82035	Excitatory Neuron	0.6446	0.84648	0.50647	ENSG00000163755	149129638	HPS3	FALSE	FALSE	FALSE	FALSE
ENSG00000018408	3	0.2869	Excitatory Neuron	0.8222	0.2797	0.4618	ENSG00000018408	149517235	WWTR1	FALSE	FALSE	FALSE	FALSE
ENSG00000114744	3	0.26347	Excitatory Neuron	0.69334	0.1839	0.0087211	ENSG00000114744	149738472	COMMD2	FALSE	FALSE	FALSE	TRUE
ENSG00000206199	3	0.43071	Excitatory Neuron	0.95758	0.14903	0.4926	ENSG00000206199	149761100	ANKUB1	FALSE	FALSE	FALSE	FALSE
ENSG00000082996	3	0.80175	Excitatory Neuron	0.44386	0.17442	0.8641	ENSG00000082996	149812770	RNF13	FALSE	FALSE	FALSE	FALSE
ENSG00000070087	3	0.30723	Excitatory Neuron	0.84824	0.82205	0.60965	ENSG00000070087	149964904	PFN2	FALSE	FALSE	FALSE	FALSE
ENSG00000196428	3	0.10067	Excitatory Neuron	0.76527	0.0070515	0.18683	ENSG00000196428	150408298	TSC22D2	FALSE	FALSE	TRUE	FALSE
ENSG00000120742	3	0.4279	Excitatory Neuron	0.027836	0.18792	0.63693	ENSG00000120742	150541998	SERP1	FALSE	TRUE	FALSE	FALSE
ENSG00000198843	3	0.93129	Excitatory Neuron	0.093828	0.43682	0.54178	ENSG00000198843	150602875	SELENOT	FALSE	FALSE	FALSE	FALSE
ENSG00000181788	3	0.29102	Excitatory Neuron	0.45152	0.64111	0.78619000000000006	ENSG00000181788	150741125	SIAH2	FALSE	FALSE	FALSE	FALSE
ENSG00000144893	3	0.68519	Excitatory Neuron	0.59007	0.2312	0.43934	ENSG00000144893	151085286	MED12L	FALSE	FALSE	FALSE	FALSE
ENSG00000174944	3	0.45026	Excitatory Neuron	0.93281	0.27815	0.55981	ENSG00000174944	151212117	P2RY14	FALSE	FALSE	FALSE	FALSE
ENSG00000169313	3	0.47707	Excitatory Neuron	0.64182	0.64131	0.45527	ENSG00000169313	151336843	P2RY12	FALSE	FALSE	FALSE	FALSE
ENSG00000152601	3	0.002412	Excitatory Neuron	0.49602	0.45471	0.90329	ENSG00000152601	152243828	MBNL1	FALSE	FALSE	FALSE	FALSE
ENSG00000181467	3	0.95623	Excitatory Neuron	0.97077	0.46773	0.78266	ENSG00000181467	153162226	RAP2B	FALSE	FALSE	FALSE	FALSE
ENSG00000114790	3	0.32714	Excitatory Neuron	0.88467	0.99577	0.91898	ENSG00000114790	154121003	ARHGEF26	FALSE	FALSE	FALSE	FALSE
ENSG00000174953	3	0.96	Excitatory Neuron	0.672	0.3801	0.5864	ENSG00000174953	154272546	DHX36	FALSE	FALSE	FALSE	FALSE
ENSG00000196549	3	3.1962e-4	Excitatory Neuron	0.041225	0.61186	0.31407	ENSG00000196549	155024124	MME	FALSE	TRUE	FALSE	FALSE
ENSG00000174928	3	0.63548	Excitatory Neuron	0.084458	0.92822	0.67228	ENSG00000174928	155762617	C3orf33	FALSE	FALSE	FALSE	FALSE
ENSG00000169359	3	0.6133	Excitatory Neuron	0.06167	0.3092	0.5617	ENSG00000169359	155821024	SLC33A1	FALSE	FALSE	FALSE	FALSE
ENSG00000163655	3	0.53135	Excitatory Neuron	0.5787	0.57123	NA	ENSG00000163655	155870650	GMPS	FALSE	FALSE	FALSE	NA
ENSG00000114850	3	0.76968	Excitatory Neuron	0.37272	0.20578	0.24028	ENSG00000114850	156539553	SSR3	FALSE	FALSE	FALSE	FALSE
ENSG00000163659	3	0.45339	Excitatory Neuron	0.38689	0.86254	0.017734	ENSG00000163659	156673235	TIPARP	FALSE	FALSE	FALSE	TRUE
ENSG00000197980	3	0.72488	Excitatory Neuron	0.83336	0.68158	0.014115	ENSG00000197980	156825481	LEKR1	FALSE	FALSE	FALSE	TRUE
ENSG00000163660	3	0.67474	Excitatory Neuron	0.99781	0.46967	0.24785	ENSG00000163660	157146508	CCNL1	FALSE	FALSE	FALSE	FALSE
ENSG00000174891	3	0.055698	Excitatory Neuron	0.33831	0.64159	0.3541	ENSG00000174891	158105855	RSRC1	FALSE	FALSE	FALSE	FALSE
ENSG00000178053	3	0.31588	Excitatory Neuron	0.32765	0.079697	0.7242	ENSG00000178053	158571163	MLF1	FALSE	FALSE	FALSE	FALSE
ENSG00000168827	3	0.52968	Excitatory Neuron	0.049585	0.12941	0.066084	ENSG00000168827	158644527	GFM1	FALSE	TRUE	FALSE	FALSE
ENSG00000079257	3	0.5303	Excitatory Neuron	0.060108	0.10163	0.13738	ENSG00000079257	158645822	LXN	FALSE	FALSE	FALSE	FALSE
ENSG00000118849	3	0.41104	Excitatory Neuron	0.10702	0.22585	0.019468	ENSG00000118849	158696892	RARRES1	FALSE	FALSE	FALSE	TRUE
ENSG00000118855	3	0.56377	Excitatory Neuron	0.095542	0.045716	0.41269	ENSG00000118855	158732198	MFSD1	FALSE	FALSE	TRUE	FALSE
ENSG00000151967	3	0.20403	Excitatory Neuron	0.75464	0.93483	0.5024	ENSG00000151967	159273244	SCHIP1	FALSE	FALSE	FALSE	FALSE
ENSG00000180044	3	0.53127	Excitatory Neuron	0.71939	0.705	0.7869	ENSG00000180044	160225422	C3orf80	FALSE	FALSE	FALSE	FALSE
ENSG00000113810	3	0.92555	Excitatory Neuron	0.65762	0.43456	0.95151	ENSG00000113810	160399274	SMC4	FALSE	FALSE	FALSE	FALSE
ENSG00000186432	3	0.88115	Excitatory Neuron	0.69631	0.88533	0.92704	ENSG00000186432	160495007	KPNA4	FALSE	FALSE	FALSE	FALSE
ENSG00000163590	3	0.94283	Excitatory Neuron	0.23374	0.77271	0.49675	ENSG00000163590	160755602	PPM1L	FALSE	FALSE	FALSE	FALSE
ENSG00000169255	3	0.36358	Excitatory Neuron	0.78972	0.23329	0.2762	ENSG00000169255	161083883	B3GALNT1	FALSE	FALSE	FALSE	FALSE
ENSG00000169251	3	0.079704	Excitatory Neuron	0.43849	0.065445	0.35796	ENSG00000169251	161104696	NMD3	FALSE	FALSE	FALSE	FALSE
ENSG00000196542	3	0.3906	Excitatory Neuron	0.89519	0.11613	0.16096	ENSG00000196542	161344798	SPTSSB	FALSE	FALSE	FALSE	FALSE
ENSG00000121871	3	0.21894	Excitatory Neuron	0.33972	0.6052	0.97133	ENSG00000121871	165186720	SLITRK3	FALSE	FALSE	FALSE	FALSE
ENSG00000174776	3	0.46021	Excitatory Neuron	0.95042	0.27858	0.67188	ENSG00000174776	167478684	WDR49	FALSE	FALSE	FALSE	FALSE
ENSG00000163536	3	0.43091	Excitatory Neuron	0.45329	0.94454	0.75342	ENSG00000163536	167735243	SERPINI1	FALSE	FALSE	FALSE	FALSE
ENSG00000173905	3	0.71504	Excitatory Neuron	0.41049	0.77391	0.29783	ENSG00000173905	168008689	GOLIM4	FALSE	FALSE	FALSE	FALSE
ENSG00000085274	3	0.05396	Excitatory Neuron	0.97019	0.6369	0.092147	ENSG00000085274	169773396	MYNN	FALSE	FALSE	FALSE	FALSE
ENSG00000171757	3	0.046039	Excitatory Neuron	0.32294	0.4653	0.17843	ENSG00000171757	169793003	LRRC34	FALSE	FALSE	FALSE	FALSE
ENSG00000008952	3	0.69393	Excitatory Neuron	0.75518	0.45827	0.29585	ENSG00000008952	169966635	SEC62	FALSE	FALSE	FALSE	FALSE
ENSG00000163558	3	0.24589	Excitatory Neuron	0.68064	0.59021	0.82972	ENSG00000163558	170222424	PRKCI	FALSE	FALSE	FALSE	FALSE
ENSG00000136603	3	0.95944	Excitatory Neuron	0.88192	0.20776	0.071754	ENSG00000136603	170357342	SKIL	FALSE	FALSE	FALSE	FALSE
ENSG00000163577	3	0.8875	Excitatory Neuron	0.01504	0.80976	NA	ENSG00000163577	170888418	EIF5A2	FALSE	TRUE	FALSE	NA
ENSG00000154310	3	0.5085	Excitatory Neuron	1	1	NA	ENSG00000154310	171058414	TNIK	FALSE	FALSE	FALSE	NA
ENSG00000075651	3	0.2145	Excitatory Neuron	0.5505	0.9811	0.7397	ENSG00000075651	171600404	PLD1	FALSE	FALSE	FALSE	FALSE
ENSG00000075420	3	0.067557	Excitatory Neuron	0.6903	0.4738	0.1923	ENSG00000075420	172039578	FNDC3B	FALSE	FALSE	FALSE	FALSE
ENSG00000144959	3	0.97819	Excitatory Neuron	0.70532	0.48496	0.99496	ENSG00000144959	172630249	NCEH1	FALSE	FALSE	FALSE	FALSE
ENSG00000114346	3	0.4017	Excitatory Neuron	1	0.8269	0.09405	ENSG00000114346	172750682	ECT2	FALSE	FALSE	FALSE	FALSE
ENSG00000169760	3	0.16724	Excitatory Neuron	0.92532	0.7316	0.53769	ENSG00000169760	173396284	NLGN1	FALSE	FALSE	FALSE	FALSE
ENSG00000177565	3	0.10075	Excitatory Neuron	0.53905	0.89198	0.73043	ENSG00000177565	177019340	TBL1XR1	FALSE	FALSE	FALSE	FALSE
ENSG00000172667	3	0.26831	Excitatory Neuron	0.77023	0.8547	0.7058	ENSG00000172667	178960121	ZMAT3	FALSE	FALSE	FALSE	FALSE
ENSG00000121879	3	0.29288	Excitatory Neuron	0.22589	0.96074	0.61451	ENSG00000121879	179148114	PIK3CA	FALSE	FALSE	FALSE	FALSE
ENSG00000121864	3	0.41002	Excitatory Neuron	0.34616	0.43121	0.96191	ENSG00000121864	179323031	ZNF639	FALSE	FALSE	FALSE	FALSE
ENSG00000171109	3	0.27255	Excitatory Neuron	0.47777	0.17275	0.54244	ENSG00000171109	179347709	MFN1	FALSE	FALSE	FALSE	FALSE
ENSG00000136521	3	0.039341	Excitatory Neuron	0.39398	0.49143	0.13255	ENSG00000136521	179604690	NDUFB5	FALSE	FALSE	FALSE	FALSE
ENSG00000058056	3	0.49551	Excitatory Neuron	0.041992	0.66087	0.85035	ENSG00000058056	179653032	USP13	FALSE	TRUE	FALSE	FALSE
ENSG00000163728	3	0.39312	Excitatory Neuron	0.66332	0.61652	0.767	ENSG00000163728	180602163	TTC14	FALSE	FALSE	FALSE	FALSE
ENSG00000284862	3	0.043609	Excitatory Neuron	0.51543	0.74513	0.34847	ENSG00000284862	180602858	CCDC39	FALSE	FALSE	FALSE	FALSE
ENSG00000114416	3	0.88177	Excitatory Neuron	0.13868	0.49919	0.11341	ENSG00000114416	180868141	FXR1	FALSE	FALSE	FALSE	FALSE
ENSG00000205981	3	0.92007	Excitatory Neuron	0.55753	0.33238	NA	ENSG00000205981	180983697	DNAJC19	FALSE	FALSE	FALSE	NA
ENSG00000058063	3	0.09228	Excitatory Neuron	0.007466	0.67125	0.19376	ENSG00000058063	182793503	ATP11B	FALSE	TRUE	FALSE	FALSE
ENSG00000043093	3	0.7588	Excitatory Neuron	1	1	NA	ENSG00000043093	182938074	DCUN1D1	FALSE	FALSE	FALSE	NA
ENSG00000078070	3	0.54013	Excitatory Neuron	0.1419	1	0.8061	ENSG00000078070	183015218	MCCC1	FALSE	FALSE	FALSE	FALSE
ENSG00000053524	3	0.1766	Excitatory Neuron	0.9318	0.9877	0.2015	ENSG00000053524	183178041	MCF2L2	FALSE	FALSE	FALSE	FALSE
ENSG00000114796	3	0.43999	Excitatory Neuron	0.31474	0.81626	0.5282	ENSG00000114796	183635610	KLHL24	FALSE	FALSE	FALSE	FALSE
ENSG00000163872	3	0.6767	Excitatory Neuron	0.49597	0.37507	0.4068	ENSG00000163872	183697797	YEATS2	FALSE	FALSE	FALSE	FALSE
ENSG00000180834	3	0.15198	Excitatory Neuron	0.87556	0.37756	0.302	ENSG00000180834	183815922	MAP6D1	FALSE	FALSE	FALSE	FALSE
ENSG00000175193	3	0.017822	Excitatory Neuron	0.94034	0.91638	0.24214	ENSG00000175193	183829271	PARL	FALSE	FALSE	FALSE	FALSE
ENSG00000114770	3	0.29854	Excitatory Neuron	0.13276	0.97683	0.5272	ENSG00000114770	183919934	ABCC5	FALSE	FALSE	FALSE	FALSE
ENSG00000145191	3	0.57874	Excitatory Neuron	0.78281	0.060077	0.70534	ENSG00000145191	184135038	EIF2B5	FALSE	FALSE	FALSE	FALSE
ENSG00000161202	3	0.2431	Excitatory Neuron	0.31972	0.54914	0.64833	ENSG00000161202	184155377	DVL3	FALSE	FALSE	FALSE	FALSE
ENSG00000161203	3	0.0029653	Excitatory Neuron	0.10998	0.83206	0.29585	ENSG00000161203	184174689	AP2M1	FALSE	FALSE	FALSE	FALSE
ENSG00000161204	3	0.00088027000000000005	Excitatory Neuron	0.55939	0.28282	0.35388	ENSG00000161204	184186095	ABCF3	FALSE	FALSE	FALSE	FALSE
ENSG00000145198	3	0.04786	Excitatory Neuron	1	1	NA	ENSG00000145198	184229585	VWA5B2	FALSE	FALSE	FALSE	NA
ENSG00000163888	3	9.0986e-6	Excitatory Neuron	0.78552	0.48752	0.12333	ENSG00000163888	184259213	CAMK2N2	FALSE	FALSE	FALSE	FALSE
ENSG00000114867	3	0.041047	Excitatory Neuron	0.53405	0.20532	0.11266	ENSG00000114867	184314495	EIF4G1	FALSE	FALSE	FALSE	FALSE
ENSG00000175182	3	0.049417	Excitatory Neuron	0.42046	0.82297	0.57781	ENSG00000175182	184335926	FAM131A	FALSE	FALSE	FALSE	FALSE
ENSG00000163882	3	0.21045	Excitatory Neuron	0.5018	0.9041	0.30749	ENSG00000163882	184361710	POLR2H	FALSE	FALSE	FALSE	FALSE
ENSG00000090539	3	0.6813	Excitatory Neuron	0.542	0.9741	0.9589	ENSG00000090539	184380054	CHRD	FALSE	FALSE	FALSE	FALSE
ENSG00000177383	3	0.39291	Excitatory Neuron	0.94651	0.24636	0.76469	ENSG00000177383	184710364	MAGEF1	FALSE	FALSE	FALSE	FALSE
ENSG00000156931	3	0.21412	Excitatory Neuron	0.45118	0.18297	0.47402	ENSG00000156931	184812143	VPS8	FALSE	FALSE	FALSE	FALSE
ENSG00000187068	3	0.19135	Excitatory Neuron	0.71007	0.31361	0.8041	ENSG00000187068	185076838	C3orf70	FALSE	FALSE	FALSE	FALSE
ENSG00000113790	3	0.29474	Excitatory Neuron	0.9742	0.44061	0.34377	ENSG00000113790	185190624	EHHADH	FALSE	FALSE	FALSE	FALSE
ENSG00000073803	3	0.4495	Excitatory Neuron	0.73985	0.77838	0.71346	ENSG00000073803	185282941	MAP3K13	FALSE	FALSE	FALSE	FALSE
ENSG00000163900	3	0.28326	Excitatory Neuron	0.70923	0.2879	0.073322	ENSG00000163900	185476496	TMEM41A	FALSE	FALSE	FALSE	FALSE
ENSG00000163904	3	0.1913	Excitatory Neuron	0.27296	0.96363	0.86936	ENSG00000163904	185582496	SENP2	FALSE	FALSE	FALSE	FALSE
ENSG00000136527	3	0.86581	Excitatory Neuron	0.62784	0.74139	0.62026	ENSG00000136527	185914558	TRA2B	FALSE	FALSE	FALSE	FALSE
ENSG00000244405	3	0.41355	Excitatory Neuron	0.39295	0.42218	0.45424	ENSG00000244405	186046314	ETV5	FALSE	FALSE	FALSE	FALSE
ENSG00000058866	3	0.27018	Excitatory Neuron	0.93106	0.60283	0.30075	ENSG00000058866	186105668	DGKG	FALSE	FALSE	FALSE	FALSE
ENSG00000113838	3	0.17744	Excitatory Neuron	0.2939	0.67978	0.29834	ENSG00000113838	186546067	TBCCD1	FALSE	FALSE	FALSE	FALSE
ENSG00000090520	3	0.17298	Excitatory Neuron	0.89084	0.91424	0.15092	ENSG00000090520	186567403	DNAJB11	FALSE	FALSE	FALSE	FALSE
ENSG00000156976	3	0.6654	Excitatory Neuron	0.4186	0.7026	0.409	ENSG00000156976	186783205	EIF4A2	FALSE	FALSE	FALSE	FALSE
ENSG00000163918	3	0.31196	Excitatory Neuron	0.76052	0.76836	0.02589	ENSG00000163918	186789880	RFC4	FALSE	FALSE	FALSE	TRUE
ENSG00000073849	3	0.79203	Excitatory Neuron	0.57951	0.96968	0.87614	ENSG00000073849	186930325	ST6GAL1	FALSE	FALSE	FALSE	FALSE
ENSG00000113916	3	0.21854	Excitatory Neuron	0.71974	0.40683	0.38155	ENSG00000113916	187721377	BCL6	FALSE	FALSE	FALSE	FALSE
ENSG00000145012	3	0.086387	Excitatory Neuron	0.613	0.36139	0.7366	ENSG00000145012	188153284	LPP	FALSE	FALSE	FALSE	FALSE
ENSG00000090530	3	0.4808	Excitatory Neuron	0.6278	0.7826	0.5335	ENSG00000090530	189956728	P3H2	FALSE	FALSE	FALSE	FALSE
ENSG00000163347	3	0.8507	Excitatory Neuron	0.79752	0.92098	0.3755	ENSG00000163347	190305707	CLDN1	FALSE	FALSE	FALSE	FALSE
ENSG00000196083	3	0.48415	Excitatory Neuron	0.13113	0.78263	0.56046	ENSG00000196083	190514051	IL1RAP	FALSE	FALSE	FALSE	FALSE
ENSG00000152492	3	0.064943	Excitatory Neuron	0.23427	0.41568	0.7004	ENSG00000152492	191329085	CCDC50	FALSE	FALSE	FALSE	FALSE
ENSG00000114279	3	0.23599	Excitatory Neuron	0.50329	0.050585	0.029009	ENSG00000114279	192139390	FGF12	FALSE	FALSE	FALSE	TRUE
ENSG00000180611	3	0.51384	Excitatory Neuron	0.7434	0.28232	0.89776	ENSG00000180611	192796815	MB21D2	FALSE	FALSE	FALSE	FALSE
ENSG00000127252	3	0.91649	Excitatory Neuron	0.31527	0.60285	0.1933	ENSG00000127252	193241128	PLAAT1	FALSE	FALSE	FALSE	FALSE
ENSG00000198836	3	0.06356	Excitatory Neuron	0.6079	0.8043	0.7985	ENSG00000198836	193593144	OPA1	FALSE	FALSE	FALSE	FALSE
ENSG00000145014	3	0.95298	Excitatory Neuron	0.10776	0.99128	0.69807	ENSG00000145014	194587673	TMEM44	FALSE	FALSE	FALSE	FALSE
ENSG00000041802	3	0.090186	Excitatory Neuron	0.34133	0.74728000000000006	0.41424	ENSG00000041802	194640791	LSG1	FALSE	FALSE	FALSE	FALSE
ENSG00000173950	3	0.50194	Excitatory Neuron	0.20966	0.38068	0.58101	ENSG00000173950	195068284	XXYLT1	FALSE	FALSE	FALSE	FALSE
ENSG00000114331	3	0.024991	Excitatory Neuron	0.61418	0.52058	0.66091	ENSG00000114331	195274745	ACAP2	FALSE	FALSE	FALSE	FALSE
ENSG00000184203	3	0.24219	Excitatory Neuron	0.86371	0.20787	0.99192	ENSG00000184203	195514428	PPP1R2	FALSE	FALSE	FALSE	FALSE
ENSG00000061938	3	0.48362	Excitatory Neuron	0.67362	0.77047	0.29356	ENSG00000061938	195863364	TNK2	FALSE	FALSE	FALSE	FALSE
ENSG00000072274	3	0.1761	Excitatory Neuron	0.43359	0.50892	0.38684	ENSG00000072274	196012511	TFRC	FALSE	FALSE	FALSE	FALSE
ENSG00000163959	3	0.60177	Excitatory Neuron	0.074562	0.81	0.63357	ENSG00000163959	196211487	SLC51A	FALSE	FALSE	FALSE	FALSE
ENSG00000161217	3	0.87316	Excitatory Neuron	0.86107	0.15161	0.24894	ENSG00000161217	196214222	PCYT1A	FALSE	FALSE	FALSE	FALSE
ENSG00000163960	3	0.056038	Excitatory Neuron	0.27652	0.089649	0.3825	ENSG00000163960	196347659	UBXN7	FALSE	FALSE	FALSE	FALSE
ENSG00000163961	3	0.28076	Excitatory Neuron	0.71538	0.60115	0.91346	ENSG00000163961	196468783	RNF168	FALSE	FALSE	FALSE	FALSE
ENSG00000174013	3	0.14609	Excitatory Neuron	0.99277	0.38241000000000003	0.86312	ENSG00000174013	196568611	FBXO45	FALSE	FALSE	FALSE	FALSE
ENSG00000163964	3	0.56815	Excitatory Neuron	0.4221	0.72444	0.42247	ENSG00000163964	196639775	PIGX	FALSE	FALSE	FALSE	FALSE
ENSG00000174007	3	0.46233	Excitatory Neuron	0.57895	0.79092	0.65887	ENSG00000174007	196706277	CEP19	FALSE	FALSE	FALSE	FALSE
ENSG00000119231	3	0.24322	Excitatory Neuron	0.66673	0.841	0.028717	ENSG00000119231	196867856	SENP5	FALSE	FALSE	FALSE	TRUE
ENSG00000114503	3	0.44983	Excitatory Neuron	0.57404	0.14002	0.15582	ENSG00000114503	196935402	NCBP2	FALSE	FALSE	FALSE	FALSE
ENSG00000119227	3	0.3351	Excitatory Neuron	0.90339	0.2735	0.83896	ENSG00000119227	196946356	PIGZ	FALSE	FALSE	FALSE	FALSE
ENSG00000163975	3	0.9115	Excitatory Neuron	0.4552	0.9747	0.8983	ENSG00000163975	196980590	MELTF	FALSE	FALSE	FALSE	FALSE
ENSG00000075711	3	0.81391	Excitatory Neuron	0.99586	0.71699	0.13495	ENSG00000075711	197042560	DLG1	FALSE	FALSE	FALSE	FALSE
ENSG00000161267	3	0.83072	Excitatory Neuron	0.027379	0.0039351	0.73863	ENSG00000161267	197509783	BDH1	FALSE	TRUE	TRUE	FALSE
ENSG00000145016	3	0.96382	Excitatory Neuron	0.71281	0.10163	0.4361	ENSG00000145016	197668867	RUBCN	FALSE	FALSE	FALSE	FALSE
ENSG00000122068	3	0.661	Excitatory Neuron	0.2376	0.1217	0.2219	ENSG00000122068	197737179	FYTTD1	FALSE	FALSE	FALSE	FALSE
ENSG00000186001	3	0.8671	Excitatory Neuron	0.4322	0.2014	0.1536	ENSG00000186001	197791226	LRCH3	FALSE	FALSE	FALSE	FALSE
ENSG00000114473	3	0.37948	Excitatory Neuron	0.88363	0.25447	0.64307	ENSG00000114473	197889077	IQCG	FALSE	FALSE	FALSE	FALSE
ENSG00000182899	3	0.60926	Excitatory Neuron	0.41552	0.25263	0.46888	ENSG00000182899	197950190	RPL35A	FALSE	FALSE	FALSE	FALSE
ENSG00000250312	4	0.27313	Excitatory Neuron	0.06932	0.34555	NA	ENSG00000250312	124501	ZNF718	FALSE	FALSE	FALSE	NA
ENSG00000131127	4	0.075129	Excitatory Neuron	0.185	0.36396	0.96155	ENSG00000131127	337814	ZNF141	FALSE	FALSE	FALSE	FALSE
ENSG00000182903	4	0.022898	Excitatory Neuron	0.8112	0.02979	NA	ENSG00000182903	425815	ZNF721	FALSE	FALSE	TRUE	NA
ENSG00000174227	4	0.044776	Excitatory Neuron	0.16077	0.15146	0.62755	ENSG00000174227	499210	PIGG	FALSE	FALSE	FALSE	FALSE
ENSG00000133256	4	0.5363	Excitatory Neuron	0.6085	0.9591	0.04575	ENSG00000133256	625573	PDE6B	FALSE	FALSE	FALSE	TRUE
ENSG00000169020	4	0.98271	Excitatory Neuron	0.62953	0.23831	0.1855	ENSG00000169020	672436	ATP5ME	FALSE	FALSE	FALSE	FALSE
ENSG00000185619	4	0.0029119	Excitatory Neuron	0.72991	0.48921	0.49387	ENSG00000185619	705748	PCGF3	FALSE	FALSE	FALSE	FALSE
ENSG00000168993	4	0.03256	Excitatory Neuron	0.16005	0.5769	0.65427	ENSG00000168993	784957	CPLX1	FALSE	FALSE	FALSE	FALSE
ENSG00000127419	4	0.041778	Excitatory Neuron	0.35685	0.54542	0.084314	ENSG00000127419	932387	TMEM175	FALSE	FALSE	FALSE	FALSE
ENSG00000145214	4	9.0943e-8	Excitatory Neuron	0.4273	0.041656	0.47458	ENSG00000145214	958887	DGKQ	TRUE	FALSE	TRUE	FALSE
ENSG00000127415	4	6.7276e-8	Excitatory Neuron	0.31169	0.35779	0.79879	ENSG00000127415	986997	IDUA	TRUE	FALSE	FALSE	FALSE
ENSG00000159692	4	0.07118	Excitatory Neuron	0.080661	0.89262	0.10656	ENSG00000159692	1211445	CTBP1	FALSE	FALSE	FALSE	FALSE
ENSG00000163945	4	0.070554	Excitatory Neuron	0.017823	0.37019	0.52624	ENSG00000163945	1345691	UVSSA	FALSE	TRUE	FALSE	FALSE
ENSG00000163950	4	0.037708	Excitatory Neuron	0.41694	0.0013813	0.48849	ENSG00000163950	1692731	SLBP	FALSE	FALSE	TRUE	FALSE
ENSG00000013810	4	0.010107	Excitatory Neuron	0.76218	0.019699	0.85974	ENSG00000013810	1712858	TACC3	FALSE	FALSE	TRUE	FALSE
ENSG00000168924	4	0.2246	Excitatory Neuron	1	1	NA	ENSG00000168924	1811479	LETM1	FALSE	FALSE	FALSE	NA
ENSG00000185049	4	0.36083	Excitatory Neuron	0.2509	0.61094	0.048072	ENSG00000185049	1982717	NELFA	FALSE	FALSE	FALSE	TRUE
ENSG00000243449	4	0.9795	Excitatory Neuron	0.5813	0.07702	0.2147	ENSG00000243449	2041995	NICOL1	FALSE	FALSE	FALSE	FALSE
ENSG00000185818	4	0.66985	Excitatory Neuron	0.064928	0.78021	0.10864	ENSG00000185818	2059327	NAT8L	FALSE	FALSE	FALSE	FALSE
ENSG00000214367	4	0.047298	Excitatory Neuron	0.24857	0.75231	0.44149	ENSG00000214367	2227464	HAUS3	FALSE	FALSE	FALSE	FALSE
ENSG00000159733	4	0.039862	Excitatory Neuron	0.51296	0.7012	0.29509	ENSG00000159733	2269582	ZFYVE28	FALSE	FALSE	FALSE	FALSE
ENSG00000063978	4	0.72478	Excitatory Neuron	0.42624	0.026405	0.81066	ENSG00000063978	2462220	RNF4	FALSE	FALSE	TRUE	FALSE
ENSG00000125386	4	0.3265	Excitatory Neuron	0.4351	0.7815	0.03781	ENSG00000125386	2536647	FAM193A	FALSE	FALSE	FALSE	TRUE
ENSG00000087274	4	0.18275	Excitatory Neuron	0.78831	0.058277	0.22809	ENSG00000087274	2843844	ADD1	FALSE	FALSE	FALSE	FALSE
ENSG00000109736	4	0.048821	Excitatory Neuron	0.19529	0.069553	0.68826	ENSG00000109736	2930561	MFSD10	FALSE	FALSE	FALSE	FALSE
ENSG00000087269	4	0.10051	Excitatory Neuron	0.025265	0.14417	0.47266	ENSG00000087269	2937933	NOP14	FALSE	TRUE	FALSE	FALSE
ENSG00000125388	4	0.38235	Excitatory Neuron	0.027922	0.15886	0.41803	ENSG00000125388	2963571	GRK4	FALSE	TRUE	FALSE	FALSE
ENSG00000197386	4	0.91668	Excitatory Neuron	0.6286	0.2222	0.82712	ENSG00000197386	3041363	HTT	FALSE	FALSE	FALSE	FALSE
ENSG00000188981	4	0.84915	Excitatory Neuron	0.43694	0.96649	0.9927	ENSG00000188981	3244369	MSANTD1	FALSE	FALSE	FALSE	FALSE
ENSG00000163956	4	0.0676	Excitatory Neuron	0.60741	0.21138	0.82684	ENSG00000163956	3503612	LRPAP1	FALSE	FALSE	FALSE	FALSE
ENSG00000132406	4	0.85166	Excitatory Neuron	0.83909	0.020711	0.14657	ENSG00000132406	4235542	TMEM128	FALSE	FALSE	TRUE	FALSE
ENSG00000145220	4	0.43675	Excitatory Neuron	0.37229	0.11281	0.14466	ENSG00000145220	4267701	LYAR	FALSE	FALSE	FALSE	FALSE
ENSG00000168824	4	0.029742	Excitatory Neuron	0.93044	0.0058233	0.9268	ENSG00000168824	4348140	NSG1	FALSE	FALSE	TRUE	FALSE
ENSG00000152969	4	0.79946	Excitatory Neuron	0.144	0.52469	NA	ENSG00000152969	6026199	JAKMIP1	FALSE	FALSE	FALSE	NA
ENSG00000109501	4	0.31212	Excitatory Neuron	0.04115	0.82066	0.95022	ENSG00000109501	6269849	WFS1	FALSE	TRUE	FALSE	FALSE
ENSG00000074211	4	0.19107	Excitatory Neuron	0.19937	0.3379	0.49981	ENSG00000074211	6320578	PPP2R2C	FALSE	FALSE	FALSE	FALSE
ENSG00000013288	4	0.66568	Excitatory Neuron	0.46683	0.97449	0.018395	ENSG00000013288	6575189	MAN2B2	FALSE	FALSE	FALSE	TRUE
ENSG00000179010	4	0.025614	Excitatory Neuron	0.50152	0.056415	0.24304	ENSG00000179010	6640091	MRFAP1	FALSE	FALSE	FALSE	FALSE
ENSG00000178988	4	0.088403	Excitatory Neuron	0.44179	0.70289	0.097707	ENSG00000178988	6707701	MRFAP1L1	FALSE	FALSE	FALSE	FALSE
ENSG00000170871	4	0.0059626	Excitatory Neuron	0.076294	0.06132	NA	ENSG00000170871	6781375	KIAA0232	FALSE	FALSE	FALSE	NA
ENSG00000132405	4	0.094466	Excitatory Neuron	0.24627	0.61145	0.19139	ENSG00000132405	6909242	TBC1D14	FALSE	FALSE	FALSE	FALSE
ENSG00000173011	4	0.075853	Excitatory Neuron	0.060096	0.2404	0.6505	ENSG00000173011	7041899	TADA2B	FALSE	FALSE	FALSE	FALSE
ENSG00000109519	4	0.56112	Excitatory Neuron	0.062991	0.2599	0.14743	ENSG00000109519	7058671	GRPEL1	FALSE	FALSE	FALSE	FALSE
ENSG00000184985	4	0.45638	Excitatory Neuron	0.345	0.3351	0.1593	ENSG00000184985	7192538	SORCS2	FALSE	FALSE	FALSE	FALSE
ENSG00000196526	4	0.619	Excitatory Neuron	0.9136	0.8561	0.4188	ENSG00000196526	7758714	AFAP1	FALSE	FALSE	FALSE	FALSE
ENSG00000163995	4	0.77594	Excitatory Neuron	0.38279	0.092643	0.21717	ENSG00000163995	7965310	ABLIM2	FALSE	FALSE	FALSE	FALSE
ENSG00000087008	4	0.46779	Excitatory Neuron	0.57669	0.68905	0.029845	ENSG00000087008	8366282	ACOX3	FALSE	FALSE	FALSE	TRUE
ENSG00000155275	4	0.88365	Excitatory Neuron	0.38943	0.75857	0.5314	ENSG00000155275	8436140	TRMT44	FALSE	FALSE	FALSE	FALSE
ENSG00000109667	4	0.14034	Excitatory Neuron	0.92063	0.97291	0.27041	ENSG00000109667	9771153	SLC2A9	FALSE	FALSE	FALSE	FALSE
ENSG00000071127	4	0.17749	Excitatory Neuron	0.71202	0.99767	0.4099	ENSG00000071127	10068089	WDR1	FALSE	FALSE	FALSE	FALSE
ENSG00000178163	4	0.37147	Excitatory Neuron	0.6365	0.43861	0.41226	ENSG00000178163	10439880	ZNF518B	FALSE	FALSE	FALSE	FALSE
ENSG00000002587	4	0.42281	Excitatory Neuron	0.38575	0.55695	0.22744	ENSG00000002587	11393150	HS3ST1	FALSE	FALSE	FALSE	FALSE
ENSG00000157869	4	0.3807	Excitatory Neuron	1	0.5431	NA	ENSG00000157869	13361354	RAB28	FALSE	FALSE	FALSE	NA
ENSG00000038219	4	0.42947	Excitatory Neuron	0.57125	0.77211	0.51646	ENSG00000038219	13568738	BOD1L1	FALSE	FALSE	FALSE	FALSE
ENSG00000137449	4	0.86799	Excitatory Neuron	0.35815	0.66551	0.8497	ENSG00000137449	15002481	CPEB2	FALSE	FALSE	FALSE	FALSE
ENSG00000048342	4	0.21508	Excitatory Neuron	0.66681	0.9078	0.99952	ENSG00000048342	15469865	CC2D2A	FALSE	FALSE	FALSE	FALSE
ENSG00000118564	4	0.55573	Excitatory Neuron	0.53052	0.29276	0.83338	ENSG00000118564	15604381	FBXL5	FALSE	FALSE	FALSE	FALSE
ENSG00000237765	4	0.90263	Excitatory Neuron	0.6627	0.44062	0.891	ENSG00000237765	15681662	FAM200B	FALSE	FALSE	FALSE	FALSE
ENSG00000169762	4	0.38606	Excitatory Neuron	0.58964	0.080272	0.67943	ENSG00000169762	16160505	TAPT1	FALSE	FALSE	FALSE	FALSE
ENSG00000151552	4	0.32627	Excitatory Neuron	0.79351	0.10016	0.52927	ENSG00000151552	17460261	QDPR	FALSE	FALSE	FALSE	FALSE
ENSG00000002549	4	0.4012	Excitatory Neuron	0.97937	0.39839	0.36619	ENSG00000002549	17577198	LAP3	FALSE	FALSE	FALSE	FALSE
ENSG00000118579	4	0.73782	Excitatory Neuron	0.94522	0.70255	0.37222	ENSG00000118579	17614641	MED28	FALSE	FALSE	FALSE	FALSE
ENSG00000163257	4	2.1013e-4	Excitatory Neuron	0.93207	0.30595	0.62516	ENSG00000163257	17800655	DCAF16	FALSE	FALSE	FALSE	FALSE
ENSG00000145147	4	0.49171	Excitatory Neuron	0.81152	0.26345	0.21433	ENSG00000145147	20251905	SLIT2	FALSE	FALSE	FALSE	FALSE
ENSG00000163138	4	0.32352	Excitatory Neuron	0.93502	0.847	0.515	ENSG00000163138	20696282	PACRGL	FALSE	FALSE	FALSE	FALSE
ENSG00000185774	4	0.1254	Excitatory Neuron	0.88	0.7162	0.4954	ENSG00000185774	20728606	KCNIP4	FALSE	FALSE	FALSE	FALSE
ENSG00000109606	4	0.40063	Excitatory Neuron	0.69629	0.62817	0.042313	ENSG00000109606	24517441	DHX15	FALSE	FALSE	FALSE	TRUE
ENSG00000181982	4	0.18078	Excitatory Neuron	0.42974	0.22931000000000001	0.31721	ENSG00000181982	24803514	CCDC149	FALSE	FALSE	FALSE	FALSE
ENSG00000109618	4	0.10605	Excitatory Neuron	0.054873	0.82652	0.33466	ENSG00000109618	25120014	SEPSECS	FALSE	FALSE	FALSE	FALSE
ENSG00000038210	4	0.88751	Excitatory Neuron	0.41925	0.21879	0.648	ENSG00000038210	25160663	PI4K2B	FALSE	FALSE	FALSE	FALSE
ENSG00000168228	4	0.48785	Excitatory Neuron	0.97159	0.86862	0.10277	ENSG00000168228	25312774	ZCCHC4	FALSE	FALSE	FALSE	FALSE
ENSG00000053900	4	0.87751	Excitatory Neuron	0.67892	0.172	0.40846	ENSG00000053900	25377263	ANAPC4	FALSE	FALSE	FALSE	FALSE
ENSG00000091490	4	0.01438	Excitatory Neuron	0.273	0.3361	0.7936	ENSG00000091490	25747433	SEL1L3	FALSE	FALSE	FALSE	FALSE
ENSG00000250317	4	4.4501e-4	Excitatory Neuron	0.50261	0.7984	0.18766	ENSG00000250317	25861830	SMIM20	FALSE	FALSE	FALSE	FALSE
ENSG00000168214	4	0.007852	Excitatory Neuron	0.05784	0.2024	0.5649	ENSG00000168214	26163455	RBPJ	FALSE	FALSE	FALSE	FALSE
ENSG00000109680	4	0.14104	Excitatory Neuron	0.82694	0.757	0.35326	ENSG00000109680	26576437	TBC1D19	FALSE	FALSE	FALSE	FALSE
ENSG00000109689	4	0.76265	Excitatory Neuron	0.89605	0.47899	0.87753	ENSG00000109689	26857601	STIM2	FALSE	FALSE	FALSE	FALSE
ENSG00000169851	4	0.74792	Excitatory Neuron	0.22445	0.93464	0.93	ENSG00000169851	30720369	PCDH7	FALSE	FALSE	FALSE	FALSE
ENSG00000174145	4	0.39074	Excitatory Neuron	0.5832	0.2814	0.74633	ENSG00000174145	37244743	NWD2	FALSE	FALSE	FALSE	FALSE
ENSG00000181826	4	0.61322	Excitatory Neuron	0.69795	0.0025784	0.29853	ENSG00000181826	37590800	RELL1	FALSE	FALSE	TRUE	FALSE
ENSG00000169299	4	0.035936	Excitatory Neuron	0.098851	0.0052224	0.48917	ENSG00000169299	37826660	PGM2	FALSE	FALSE	TRUE	FALSE
ENSG00000065882	4	0.32067	Excitatory Neuron	0.66594	0.49092	0.3617	ENSG00000065882	37891084	TBC1D1	FALSE	FALSE	FALSE	FALSE
ENSG00000109787	4	0.15055	Excitatory Neuron	0.71753	0.4289	0.53891	ENSG00000109787	38664197	KLF3	FALSE	FALSE	FALSE	FALSE
ENSG00000109790	4	0.93675	Excitatory Neuron	0.56922	0.83388	0.43093	ENSG00000109790	39045039	KLHL5	FALSE	FALSE	FALSE	FALSE
ENSG00000157796	4	0.061216	Excitatory Neuron	0.5651	0.8206	0.3363	ENSG00000157796	39182504	WDR19	FALSE	FALSE	FALSE	FALSE
ENSG00000035928	4	0.3444	Excitatory Neuron	0.44751	0.2885	0.7095	ENSG00000035928	39287456	RFC1	FALSE	FALSE	FALSE	FALSE
ENSG00000163682	4	0.37332	Excitatory Neuron	0.39808	0.30696	0.7644	ENSG00000163682	39452587	RPL9	FALSE	FALSE	FALSE	FALSE
ENSG00000121897	4	0.10156	Excitatory Neuron	0.6759	0.45951	0.27864	ENSG00000121897	39459004	LIAS	FALSE	FALSE	FALSE	FALSE
ENSG00000109814	4	0.10277	Excitatory Neuron	0.28151	0.026402	0.09802	ENSG00000109814	39498755	UGDH	FALSE	FALSE	TRUE	FALSE
ENSG00000163683	4	0.11163	Excitatory Neuron	0.55157	0.071607	0.18424	ENSG00000163683	39546336	SMIM14	FALSE	FALSE	FALSE	FALSE
ENSG00000078140	4	0.58583	Excitatory Neuron	0.6748	0.2838	0.8944	ENSG00000078140	39698109	UBE2K	FALSE	FALSE	FALSE	FALSE
ENSG00000121892	4	0.3448	Excitatory Neuron	0.27931	0.032173	0.22213	ENSG00000121892	39822863	PDS5A	FALSE	FALSE	TRUE	FALSE
ENSG00000078177	4	0.035372	Excitatory Neuron	0.9345	0.61164	0.70273	ENSG00000078177	40056797	N4BP2	FALSE	FALSE	FALSE	FALSE
ENSG00000154277	4	0.43966	Excitatory Neuron	0.65872	0.02164	0.32611	ENSG00000154277	41256413	UCHL1	FALSE	FALSE	TRUE	FALSE
ENSG00000064042	4	0.19771	Excitatory Neuron	0.30359	0.48048	0.53872	ENSG00000064042	41359607	LIMCH1	FALSE	FALSE	FALSE	FALSE
ENSG00000109133	4	0.36634	Excitatory Neuron	0.15223	0.63845	0.93715	ENSG00000109133	41935129	TMEM33	FALSE	FALSE	FALSE	FALSE
ENSG00000014824	4	0.89175	Excitatory Neuron	0.92546	0.54235	0.3157	ENSG00000014824	41990502	SLC30A9	FALSE	FALSE	FALSE	FALSE
ENSG00000188848	4	0.3342	Excitatory Neuron	0.2554	0.669	NA	ENSG00000188848	42110853	BEND4	FALSE	FALSE	FALSE	NA
ENSG00000183783	4	0.6814	Excitatory Neuron	0.1095	0.9867	0.365	ENSG00000183783	44173903	KCTD8	FALSE	FALSE	FALSE	FALSE
ENSG00000151806	4	0.90937	Excitatory Neuron	0.75367	0.15958	0.46813	ENSG00000151806	44678420	GUF1	FALSE	FALSE	FALSE	FALSE
ENSG00000163281	4	0.64055	Excitatory Neuron	0.68158	0.090037	0.3212	ENSG00000163281	44682200	GNPDA2	FALSE	FALSE	FALSE	FALSE
ENSG00000163285	4	0.5	Excitatory Neuron	0.602	0.05252	NA	ENSG00000163285	46035769	GABRG1	FALSE	FALSE	FALSE	NA
ENSG00000109158	4	0.084552	Excitatory Neuron	0.48277	0.2654	0.99624	ENSG00000109158	46918900	GABRA4	FALSE	FALSE	FALSE	FALSE
ENSG00000163288	4	0.2304	Excitatory Neuron	0.20614	0.12196	0.86111	ENSG00000163288	46993723	GABRB1	FALSE	FALSE	FALSE	FALSE
ENSG00000169019	4	0.63381	Excitatory Neuron	0.81702	0.20791	0.47428	ENSG00000169019	47450787	COMMD8	FALSE	FALSE	FALSE	FALSE
ENSG00000145246	4	0.4272	Excitatory Neuron	1	1	NA	ENSG00000145246	47485275	ATP10D	FALSE	FALSE	FALSE	NA
ENSG00000145244	4	0.8556	Excitatory Neuron	0.4129	0.6465	0.2322	ENSG00000145244	47593999	CORIN	FALSE	FALSE	FALSE	FALSE
ENSG00000170448	4	0.068044	Excitatory Neuron	0.53596	0.28589	0.98669	ENSG00000170448	47847233	NFXL1	FALSE	FALSE	FALSE	FALSE
ENSG00000163293	4	0.26651	Excitatory Neuron	0.9828	0.16168	0.59432	ENSG00000163293	47914142	NIPAL1	FALSE	FALSE	FALSE	FALSE
ENSG00000074966	4	0.30248	Excitatory Neuron	0.77686	0.12659	0.39557	ENSG00000074966	48063158	TXK	FALSE	FALSE	FALSE	FALSE
ENSG00000135605	4	0.3163	Excitatory Neuron	0.36437	0.14201	0.25548	ENSG00000135605	48135783	TEC	FALSE	FALSE	FALSE	FALSE
ENSG00000109171	4	0.13961	Excitatory Neuron	0.94603	0.12591	0.5632	ENSG00000109171	48341529	SLAIN2	FALSE	FALSE	FALSE	FALSE
ENSG00000109180	4	0.27212	Excitatory Neuron	0.93864	0.89878	0.81245	ENSG00000109180	48805212	OCIAD1	FALSE	FALSE	FALSE	FALSE
ENSG00000145247	4	0.13714	Excitatory Neuron	0.45136	0.55889	0.8238	ENSG00000145247	48885019	OCIAD2	FALSE	FALSE	FALSE	FALSE
ENSG00000109184	4	0.048733	Excitatory Neuron	0.9769	1	0.070171	ENSG00000109184	51843000	DCUN1D4	FALSE	FALSE	FALSE	FALSE
ENSG00000163069	4	0.016539	Excitatory Neuron	0.89721	0.76394	0.022813	ENSG00000163069	52020706	SGCB	FALSE	FALSE	FALSE	TRUE
ENSG00000109189	4	0.94151	Excitatory Neuron	0.11347	0.047623	0.5032	ENSG00000109189	52590960	USP46	FALSE	FALSE	TRUE	FALSE
ENSG00000128045	4	0.68745	Excitatory Neuron	0.32788	0.012748	0.3761	ENSG00000128045	52862317	RASL11B	FALSE	FALSE	TRUE	FALSE
ENSG00000184178	4	0.6437	Excitatory Neuron	1	1	NA	ENSG00000184178	52872982	SCFD2	FALSE	FALSE	FALSE	NA
ENSG00000145216	4	0.51849	Excitatory Neuron	0.74623	0.32487	0.88661	ENSG00000145216	53377569	FIP1L1	FALSE	FALSE	FALSE	FALSE
ENSG00000072201	4	0.72863	Excitatory Neuron	0.98737	0.5638	0.99072	ENSG00000072201	53459301	LNX1	FALSE	FALSE	FALSE	FALSE
ENSG00000109220	4	0.795	Excitatory Neuron	0.2493	0.5537	0.255	ENSG00000109220	53994803	CHIC2	FALSE	FALSE	FALSE	FALSE
ENSG00000128039	4	0.91199	Excitatory Neuron	0.91677	0.85425	0.6846	ENSG00000128039	55346213	SRD5A3	FALSE	FALSE	FALSE	FALSE
ENSG00000134851	4	0.71323	Excitatory Neuron	0.95644	0.90246	0.9394	ENSG00000134851	55395957	TMEM165	FALSE	FALSE	FALSE	FALSE
ENSG00000134852	4	0.8223	Excitatory Neuron	0.89764	0.92505	0.91797	ENSG00000134852	55427903	CLOCK	FALSE	FALSE	FALSE	FALSE
ENSG00000090989	4	0.009877	Excitatory Neuron	0.6375	0.1383	NA	ENSG00000090989	55853648	EXOC1	FALSE	FALSE	FALSE	NA
ENSG00000174799	4	0.47929	Excitatory Neuron	0.29442	0.4589	0.6005	ENSG00000174799	55948871	CEP135	FALSE	FALSE	FALSE	FALSE
ENSG00000157426	4	0.25967	Excitatory Neuron	0.92675	0.02264	0.5282	ENSG00000157426	56338287	AASDH	FALSE	FALSE	TRUE	FALSE
ENSG00000128059	4	0.5283	Excitatory Neuron	0.7081	0.7222	0.6226	ENSG00000128059	56393362	PPAT	FALSE	FALSE	FALSE	FALSE
ENSG00000128050	4	0.36876	Excitatory Neuron	0.6543	0.45151	0.65228	ENSG00000128050	56435741	PAICS	FALSE	FALSE	FALSE	FALSE
ENSG00000174780	4	0.32646	Excitatory Neuron	0.8983	0.26782	0.62457	ENSG00000174780	56467617	SRP72	FALSE	FALSE	FALSE	FALSE
ENSG00000196503	4	0.7113	Excitatory Neuron	0.9952	0.8867	0.2043	ENSG00000196503	56505209	ARL9	FALSE	FALSE	FALSE	FALSE
ENSG00000171476	4	0.2984	Excitatory Neuron	0.85602	0.15044	0.84955	ENSG00000171476	56647989	HOPX	FALSE	FALSE	FALSE	FALSE
ENSG00000084092	4	0.085444	Excitatory Neuron	0.28016	0.25054	0.5224	ENSG00000084092	56963350	NOA1	FALSE	FALSE	FALSE	FALSE
ENSG00000150471	4	0.33945	Excitatory Neuron	0.77	0.70737	0.5916	ENSG00000150471	61200326	ADGRL3	FALSE	FALSE	FALSE	FALSE
ENSG00000145242	4	0.8498	Excitatory Neuron	0.8329	0.3681	0.7625	ENSG00000145242	65319563	EPHA5	FALSE	FALSE	FALSE	FALSE
ENSG00000145241	4	0.32855	Excitatory Neuron	0.529	0.89142	NA	ENSG00000145241	67468762	CENPC	FALSE	FALSE	FALSE	NA
ENSG00000033178	4	0.68976	Excitatory Neuron	0.6493	0.206	0.5508	ENSG00000033178	67612652	UBA6	FALSE	FALSE	FALSE	FALSE
ENSG00000083896	4	0.08982	Excitatory Neuron	1	1	NA	ENSG00000083896	68310387	YTHDC1	FALSE	FALSE	FALSE	NA
ENSG00000132467	4	0.58072	Excitatory Neuron	0.69687	0.79107	0.85135	ENSG00000132467	70688532	UTP3	FALSE	FALSE	FALSE	FALSE
ENSG00000018189	4	0.60768	Excitatory Neuron	0.73005	0.37198	0.76254	ENSG00000018189	70704204	RUFY3	FALSE	FALSE	FALSE	FALSE
ENSG00000132463	4	0.52649	Excitatory Neuron	0.86687	0.63478	0.82889	ENSG00000132463	70815783	GRSF1	FALSE	FALSE	FALSE	FALSE
ENSG00000173542	4	0.56082	Excitatory Neuron	0.49608	0.63716	0.91131	ENSG00000173542	70902326	MOB1B	FALSE	FALSE	FALSE	FALSE
ENSG00000156136	4	0.071052	Excitatory Neuron	0.46013	0.80476	0.75275	ENSG00000156136	70992538	DCK	FALSE	FALSE	FALSE	FALSE
ENSG00000080493	4	5.367e-4	Excitatory Neuron	0.639	0.416	NA	ENSG00000080493	71062667	SLC4A4	FALSE	FALSE	FALSE	NA
ENSG00000163626	4	0.32085	Excitatory Neuron	0.9176	0.52365	0.75711	ENSG00000163626	73052362	COX18	FALSE	FALSE	FALSE	FALSE
ENSG00000132466	4	0.10369	Excitatory Neuron	1	0.1481	NA	ENSG00000132466	73073376	ANKRD17	FALSE	FALSE	FALSE	NA
ENSG00000163738	4	0.25535	Excitatory Neuron	0.17115	0.82709	0.17569	ENSG00000163738	74114174	MTHFD2L	FALSE	FALSE	FALSE	FALSE
ENSG00000174808	4	0.15927	Excitatory Neuron	0.49463	0.1293	0.02589	ENSG00000174808	74744759	BTC	FALSE	FALSE	FALSE	TRUE
ENSG00000169116	4	0.50882	Excitatory Neuron	0.9144	0.016395	0.6672	ENSG00000169116	74933095	PARM1	FALSE	FALSE	TRUE	FALSE
ENSG00000163743	4	0.3734	Excitatory Neuron	1	1	NA	ENSG00000163743	75479033	RCHY1	FALSE	FALSE	FALSE	NA
ENSG00000138769	4	0.1207	Excitatory Neuron	0.01565	0.7398	0.006162	ENSG00000138769	75576496	CDKL2	FALSE	TRUE	FALSE	TRUE
ENSG00000138757	4	0.287	Excitatory Neuron	1	1	NA	ENSG00000138757	75641849	G3BP2	FALSE	FALSE	FALSE	NA
ENSG00000138768	4	0.49094	Excitatory Neuron	0.26902	0.11735	0.089004	ENSG00000138768	75724577	USO1	FALSE	FALSE	FALSE	FALSE
ENSG00000138744	4	0.45539	Excitatory Neuron	0.39912	0.058515	0.13015	ENSG00000138744	75910655	NAAA	FALSE	FALSE	FALSE	FALSE
ENSG00000198301	4	0.43781	Excitatory Neuron	0.77272	0.12147	0.12723	ENSG00000198301	75940950	SDAD1	FALSE	FALSE	FALSE	FALSE
ENSG00000156219	4	0.65776	Excitatory Neuron	0.51126	0.51177	0.011079	ENSG00000156219	76011184	ART3	FALSE	FALSE	FALSE	TRUE
ENSG00000138750	4	0.86201	Excitatory Neuron	0.51172	0.24664	0.088607	ENSG00000138750	76107562	NUP54	FALSE	FALSE	FALSE	FALSE
ENSG00000138760	4	0.54603	Excitatory Neuron	0.24952	0.70703	0.59241	ENSG00000138760	76158737	SCARB2	FALSE	FALSE	FALSE	FALSE
ENSG00000189157	4	0.69903	Excitatory Neuron	0.92606	0.78221	0.58518	ENSG00000189157	76214040	FAM47E	FALSE	FALSE	FALSE	FALSE
ENSG00000272414	4	0.08058	Excitatory Neuron	0.4802	0.5664	0.2178	ENSG00000272414	76251721	FAM47E-STBD1	FALSE	FALSE	FALSE	FALSE
ENSG00000186212	4	0.21178	Excitatory Neuron	0.056216	0.64698	0.63614	ENSG00000186212	76894152	SOWAHB	FALSE	FALSE	FALSE	FALSE
ENSG00000138758	4	0.95623	Excitatory Neuron	0.72426	0.47715	0.31681	ENSG00000138758	76949751	SEPTIN11	FALSE	FALSE	FALSE	FALSE
ENSG00000118816	4	0.59181	Excitatory Neuron	0.81896	0.28903	0.77436	ENSG00000118816	77047155	CCNI	FALSE	FALSE	FALSE	FALSE
ENSG00000138764	4	0.12667	Excitatory Neuron	0.60832	0.36859	0.30886	ENSG00000138764	77157207	CCNG2	FALSE	FALSE	FALSE	FALSE
ENSG00000138767	4	0.004404	Excitatory Neuron	0.2987	0.5204	0.2483	ENSG00000138767	77713387	CNOT6L	FALSE	FALSE	FALSE	FALSE
ENSG00000169288	4	0.0019561	Excitatory Neuron	0.8506	0.1093	0.22056	ENSG00000169288	77862830	MRPL1	FALSE	FALSE	FALSE	FALSE
ENSG00000138759	4	0.78687	Excitatory Neuron	0.9182	0.93721	0.50481	ENSG00000138759	78057323	FRAS1	FALSE	FALSE	FALSE	FALSE
ENSG00000138756	4	0.057919	Excitatory Neuron	0.78769	0.30035	0.91951	ENSG00000138756	78776342	BMP2K	FALSE	FALSE	FALSE	FALSE
ENSG00000163291	4	0.91845	Excitatory Neuron	0.48752	0.17725	0.84139	ENSG00000163291	78887127	PAQR3	FALSE	FALSE	FALSE	FALSE
ENSG00000152784	4	0.25683	Excitatory Neuron	0.93631	0.065282	0.057976	ENSG00000152784	80183879	PRDM8	FALSE	FALSE	FALSE	FALSE
ENSG00000138675	4	0.20971	Excitatory Neuron	0.4409	0.40981	0.6853	ENSG00000138675	80266639	FGF5	FALSE	FALSE	FALSE	FALSE
ENSG00000138670	4	0.55802	Excitatory Neuron	0.60425	0.62956	0.96731	ENSG00000138670	81426393	RASGEF1B	FALSE	FALSE	FALSE	FALSE
ENSG00000138668	4	0.3179	Excitatory Neuron	1	0.7202	NA	ENSG00000138668	82352498	HNRNPD	FALSE	FALSE	FALSE	NA
ENSG00000152795	4	0.26078	Excitatory Neuron	0.06316	0.86432	0.4535	ENSG00000152795	82422565	HNRNPDL	FALSE	FALSE	FALSE	FALSE
ENSG00000249242	4	0.49318	Excitatory Neuron	0.26416	0.41713	0.5116	ENSG00000249242	82483170	TMEM150C	FALSE	FALSE	FALSE	FALSE
ENSG00000145284	4	0.24771	Excitatory Neuron	0.56904	0.16684	0.14305	ENSG00000145284	82629539	SCD5	FALSE	FALSE	FALSE	FALSE
ENSG00000138674	4	0.6711	Excitatory Neuron	0.77345	0.84888	0.94827	ENSG00000138674	82818509	SEC31A	FALSE	FALSE	FALSE	FALSE
ENSG00000189308	4	0.85041	Excitatory Neuron	0.86683	0.70405	0.64622	ENSG00000189308	82909973	LIN54	FALSE	FALSE	FALSE	FALSE
ENSG00000138663	4	0.49791	Excitatory Neuron	0.33647	0.62548	0.91935	ENSG00000138663	83034447	COPS4	FALSE	FALSE	FALSE	FALSE
ENSG00000163312	4	0.21927	Excitatory Neuron	0.9162	0.655	0.6066	ENSG00000163312	83407343	HELQ	FALSE	FALSE	FALSE	FALSE
ENSG00000163322	4	0.51572	Excitatory Neuron	0.13309000000000001	0.14609	0.18601	ENSG00000163322	83459517	ABRAXAS1	FALSE	FALSE	FALSE	FALSE
ENSG00000138678	4	0.2752	Excitatory Neuron	0.10744	0.3205	0.1341	ENSG00000138678	83535914	GPAT3	FALSE	FALSE	FALSE	FALSE
ENSG00000163624	4	0.01642	Excitatory Neuron	0.86358	0.60159	0.5645	ENSG00000163624	84583127	CDS1	FALSE	FALSE	FALSE	FALSE
ENSG00000138639	4	0.64776	Excitatory Neuron	0.38728	0.28908	0.017029	ENSG00000138639	85475150	ARHGAP24	FALSE	FALSE	FALSE	TRUE
ENSG00000163629	4	0.98512	Excitatory Neuron	0.50144	0.537	0.70564	ENSG00000163629	86594315	PTPN13	FALSE	FALSE	FALSE	FALSE
ENSG00000172493	4	0.12573	Excitatory Neuron	0.67308	0.83922	0.9596	ENSG00000172493	86935002	AFF1	FALSE	FALSE	FALSE	FALSE
ENSG00000145332	4	0.30852	Excitatory Neuron	0.3315	0.085179	0.81864	ENSG00000145332	87160103	KLHL8	FALSE	FALSE	FALSE	FALSE
ENSG00000198189	4	0.70653	Excitatory Neuron	0.84312	0.5077	0.52549	ENSG00000198189	87336515	HSD17B11	FALSE	FALSE	FALSE	FALSE
ENSG00000170502	4	0.78286	Excitatory Neuron	0.9369	0.63553	NA	ENSG00000170502	87422573	NUDT9	FALSE	FALSE	FALSE	NA
ENSG00000152583	4	0.83134	Excitatory Neuron	0.32571	0.62883	0.49019	ENSG00000152583	87473335	SPARCL1	FALSE	FALSE	FALSE	FALSE
ENSG00000118785	4	0.35042	Excitatory Neuron	0.81517	0.16993	0.74771	ENSG00000118785	87975667	SPP1	FALSE	FALSE	FALSE	FALSE
ENSG00000118762	4	0.86041	Excitatory Neuron	0.093053	0.33143	0.58696	ENSG00000118762	88007635	PKD2	FALSE	FALSE	FALSE	FALSE
ENSG00000163644	4	0.74431	Excitatory Neuron	0.15582	0.54512	0.21157	ENSG00000163644	88257620	PPM1K	FALSE	FALSE	FALSE	FALSE
ENSG00000138642	4	0.89738	Excitatory Neuron	0.55067	0.59797	0.34175	ENSG00000138642	88378739	HERC6	FALSE	FALSE	FALSE	FALSE
ENSG00000145337	4	0.56239	Excitatory Neuron	0.47768	0.71573	0.95629	ENSG00000145337	88520998	PYURF	FALSE	FALSE	FALSE	FALSE
ENSG00000138641	4	0.80617	Excitatory Neuron	0.10225	0.65258	0.39752	ENSG00000138641	88592434	HERC3	FALSE	FALSE	FALSE	FALSE
ENSG00000177432	4	0.77829	Excitatory Neuron	0.22446	0.025114	0.033544	ENSG00000177432	88695913	NAP1L5	FALSE	FALSE	TRUE	TRUE
ENSG00000138640	4	0.34367	Excitatory Neuron	0.075131	0.0076114	0.66552	ENSG00000138640	88725955	FAM13A	FALSE	FALSE	TRUE	FALSE
ENSG00000185477	4	0.24786	Excitatory Neuron	0.47937	0.9006	0.071089	ENSG00000185477	89236383	GPRIN3	FALSE	FALSE	FALSE	FALSE
ENSG00000145335	4	0.068883	Excitatory Neuron	0.35017	0.057625	0.51437	ENSG00000145335	89700345	SNCA	FALSE	FALSE	FALSE	FALSE
ENSG00000184305	4	0.93828	Excitatory Neuron	0.59656	0.99566	0.70427	ENSG00000184305	90127394	CCSER1	FALSE	FALSE	FALSE	FALSE
ENSG00000152208	4	0.34061	Excitatory Neuron	0.51398	0.87339	0.5921	ENSG00000152208	92303966	GRID2	FALSE	FALSE	FALSE	FALSE
ENSG00000163104	4	0.69642	Excitatory Neuron	0.41235	0.94884	0.1347	ENSG00000163104	94207611	SMARCAD1	FALSE	FALSE	FALSE	FALSE
ENSG00000163110	4	0.090628	Excitatory Neuron	0.98349	0.198	0.1438	ENSG00000163110	94451857	PDLIM5	FALSE	FALSE	FALSE	FALSE
ENSG00000138696	4	0.26342	Excitatory Neuron	0.9246	0.69849000000000006	NA	ENSG00000138696	94757955	BMPR1B	FALSE	FALSE	FALSE	NA
ENSG00000138698	4	0.040919	Excitatory Neuron	0.71268	0.1764	0.32458	ENSG00000138698	98261384	RAP1GDS1	FALSE	FALSE	FALSE	FALSE
ENSG00000168785	4	0.020257	Excitatory Neuron	0.58845	0.97007	0.40265	ENSG00000168785	98470367	TSPAN5	FALSE	FALSE	FALSE	FALSE
ENSG00000151247	4	0.44004	Excitatory Neuron	0.71324	0.12101	0.027446	ENSG00000151247	98879276	EIF4E	FALSE	FALSE	FALSE	TRUE
ENSG00000164024	4	0.52131	Excitatory Neuron	0.2926	0.39064	0.07287	ENSG00000164024	98995659	METAP1	FALSE	FALSE	FALSE	FALSE
ENSG00000197894	4	0.46749	Excitatory Neuron	0.38061	0.43747	0.83275	ENSG00000197894	99070978	ADH5	FALSE	FALSE	FALSE	FALSE
ENSG00000145331	4	0.18807	Excitatory Neuron	0.6262	0.059676	NA	ENSG00000145331	99546709	TRMT10A	FALSE	FALSE	FALSE	NA
ENSG00000109270	4	0.62848	Excitatory Neuron	0.86091	0.21608	0.42886	ENSG00000109270	99878336	LAMTOR3	FALSE	FALSE	FALSE	FALSE
ENSG00000164031	4	0.14213	Excitatory Neuron	0.32416	0.44054	0.02727	ENSG00000164031	99896248	DNAJB14	FALSE	FALSE	FALSE	TRUE
ENSG00000138814	4	0.79516	Excitatory Neuron	0.32256	0.50409	0.79641	ENSG00000138814	101023409	PPP3CA	FALSE	FALSE	FALSE	FALSE
ENSG00000153064	4	0.21981	Excitatory Neuron	0.63091	0.81698	0.93615	ENSG00000153064	101411286	BANK1	FALSE	FALSE	FALSE	FALSE
ENSG00000138821	4	0.090225	Excitatory Neuron	1	1	NA	ENSG00000138821	102251080	SLC39A8	FALSE	FALSE	FALSE	NA
ENSG00000109320	4	0.79945	Excitatory Neuron	0.23533	0.36456	0.42376	ENSG00000109320	102501330	NFKB1	FALSE	FALSE	FALSE	FALSE
ENSG00000109323	4	0.39324	Excitatory Neuron	0.85516	0.42132	0.43643	ENSG00000109323	102630770	MANBA	FALSE	FALSE	FALSE	FALSE
ENSG00000109332	4	0.87088	Excitatory Neuron	0.72614	0.17959	0.084026	ENSG00000109332	102794383	UBE2D3	FALSE	FALSE	FALSE	FALSE
ENSG00000164037	4	0.64679	Excitatory Neuron	0.18187999999999999	0.59485	0.018606	ENSG00000164037	102885048	SLC9B1	FALSE	FALSE	FALSE	TRUE
ENSG00000164038	4	0.30703	Excitatory Neuron	0.78721	0.25795	0.25942	ENSG00000164038	103019868	SLC9B2	FALSE	FALSE	FALSE	FALSE
ENSG00000168772	4	0.8115	Excitatory Neuron	1	1	NA	ENSG00000168772	104468308	CXXC4	FALSE	FALSE	FALSE	NA
ENSG00000168769	4	0.16588	Excitatory Neuron	0.29883	0.73214	0.16446	ENSG00000168769	105145875	TET2	FALSE	FALSE	FALSE	FALSE
ENSG00000138777	4	0.3266	Excitatory Neuron	0.16964	0.99891	0.61735	ENSG00000138777	105369077	PPA2	FALSE	FALSE	FALSE	FALSE
ENSG00000138785	4	0.45868	Excitatory Neuron	0.86131	0.018711	0.35911	ENSG00000138785	105682627	INTS12	FALSE	FALSE	TRUE	FALSE
ENSG00000164022	4	0.16393	Excitatory Neuron	0.86776	0.32262	0.92525	ENSG00000164022	106315544	AIMP1	FALSE	FALSE	FALSE	FALSE
ENSG00000164023	4	0.428	Excitatory Neuron	0.8076	0.80758	0.90755	ENSG00000164023	107824563	SGMS2	FALSE	FALSE	FALSE	FALSE
ENSG00000155016	4	0.55758	Excitatory Neuron	0.38853	0.5826	0.001759	ENSG00000155016	107931549	CYP2U1	FALSE	FALSE	FALSE	TRUE
ENSG00000138796	4	0.72157	Excitatory Neuron	0.1014	0.036331	0.69238	ENSG00000138796	107989714	HADH	FALSE	FALSE	TRUE	FALSE
ENSG00000109475	4	0.31193	Excitatory Neuron	0.11604	0.62419	0.32188	ENSG00000109475	108620569	RPL34	FALSE	FALSE	FALSE	FALSE
ENSG00000198856	4	0.89464	Excitatory Neuron	0.71038	0.30271	0.60518	ENSG00000198856	108650585	OSTC	FALSE	FALSE	FALSE	FALSE
ENSG00000188517	4	0.27714	Excitatory Neuron	0.1893	0.67015	0.049335	ENSG00000188517	108808725	COL25A1	FALSE	FALSE	FALSE	TRUE
ENSG00000138802	4	0.1311	Excitatory Neuron	0.4172	0.48697	0.94291	ENSG00000138802	109433772	SEC24B	FALSE	FALSE	FALSE	FALSE
ENSG00000005059	4	0.31163	Excitatory Neuron	0.83789	0.91622	0.9641	ENSG00000005059	109560209	MCUB	FALSE	FALSE	FALSE	FALSE
ENSG00000123739	4	0.52402	Excitatory Neuron	0.43744	0.5291	0.76861	ENSG00000123739	109709989	PLA2G12A	FALSE	FALSE	FALSE	FALSE
ENSG00000109534	4	0.3637	Excitatory Neuron	0.60746	0.55768	0.55605	ENSG00000109534	109815510	GAR1	FALSE	FALSE	FALSE	FALSE
ENSG00000138798	4	0.96898	Excitatory Neuron	0.067989	0.10967	0.31157	ENSG00000138798	109912883	EGF	FALSE	FALSE	FALSE	FALSE
ENSG00000170522	4	0.040473	Excitatory Neuron	0.59805	0.19046	0.061424	ENSG00000170522	110045846	ELOVL6	FALSE	FALSE	FALSE	FALSE
ENSG00000138792	4	0.8762	Excitatory Neuron	0.3731	0.1305	0.7938	ENSG00000138792	110365733	ENPEP	FALSE	FALSE	FALSE	FALSE
ENSG00000174749	4	0.0081215	Excitatory Neuron	0.30026	0.74156	0.41079	ENSG00000174749	112145454	FAM241A	FALSE	FALSE	FALSE	FALSE
ENSG00000138660	4	0.010232	Excitatory Neuron	0.28629	0.80211	0.15544	ENSG00000138660	112231740	AP1AR	FALSE	FALSE	FALSE	FALSE
ENSG00000073331	4	0.76213	Excitatory Neuron	0.49172	0.56391	0.23514	ENSG00000073331	112285509	ALPK1	FALSE	FALSE	FALSE	FALSE
ENSG00000174720	4	0.82747	Excitatory Neuron	0.047001	0.66994	0.90146	ENSG00000174720	112637077	LARP7	FALSE	TRUE	FALSE	FALSE
ENSG00000145362	4	0.47405	Excitatory Neuron	0.39022	0.92107000000000006	0.55505	ENSG00000145362	112818032	ANK2	FALSE	FALSE	FALSE	FALSE
ENSG00000145349	4	0.080089	Excitatory Neuron	0.26039	0.9808	0.2799	ENSG00000145349	113418054	CAMK2D	FALSE	FALSE	FALSE	FALSE
ENSG00000180801	4	0.76784	Excitatory Neuron	0.98025	0.70449	0.59505	ENSG00000180801	113900284	ARSJ	FALSE	FALSE	FALSE	FALSE
ENSG00000164100	4	0.097675	Excitatory Neuron	0.7447	0.7356	0.901	ENSG00000164100	118033618	NDST3	FALSE	FALSE	FALSE	FALSE
ENSG00000164099	4	0.0086615	Excitatory Neuron	0.62529	0.73137	0.82875	ENSG00000164099	118280038	PRSS12	FALSE	FALSE	FALSE	FALSE
ENSG00000145388	4	0.32018	Excitatory Neuron	0.37911	0.38355	0.11331	ENSG00000145388	118685392	METTL14	FALSE	FALSE	FALSE	FALSE
ENSG00000150961	4	0.19843	Excitatory Neuron	0.12122	0.45173	0.9443	ENSG00000150961	118722823	SEC24D	FALSE	FALSE	FALSE	FALSE
ENSG00000172403	4	0.050628	Excitatory Neuron	0.33319	0.58172	0.011143	ENSG00000172403	118850688	SYNPO2	FALSE	FALSE	FALSE	TRUE
ENSG00000164096	4	0.40731	Excitatory Neuron	0.40309	0.56232	0.41966	ENSG00000164096	119296419	ARLN	FALSE	FALSE	FALSE	FALSE
ENSG00000138735	4	0.71684	Excitatory Neuron	0.5283	0.50619	0.45613	ENSG00000138735	119494397	PDE5A	FALSE	FALSE	FALSE	FALSE
ENSG00000164109	4	0.19525	Excitatory Neuron	0.25571	0.89545	0.52759	ENSG00000164109	120055623	MAD2L1	FALSE	FALSE	FALSE	FALSE
ENSG00000164111	4	0.1843	Excitatory Neuron	0.4411	0.91803	0.97744	ENSG00000164111	121667946	ANXA5	FALSE	FALSE	FALSE	FALSE
ENSG00000123737	4	0.48163	Excitatory Neuron	0.43312	0.10855	0.65514	ENSG00000123737	121801318	EXOSC9	FALSE	FALSE	FALSE	FALSE
ENSG00000138686	4	0.29684	Excitatory Neuron	0.9711	0.20116	0.7077	ENSG00000138686	121824329	BBS7	FALSE	FALSE	FALSE	FALSE
ENSG00000138688	4	0.18816	Excitatory Neuron	0.55685	0.39291	0.33734	ENSG00000138688	122152331	BLTP1	FALSE	FALSE	FALSE	FALSE
ENSG00000181004	4	0.17964	Excitatory Neuron	0.6901	0.68	NA	ENSG00000181004	122732702	BBS12	FALSE	FALSE	FALSE	NA
ENSG00000138685	4	0.323	Excitatory Neuron	1	0.1885	NA	ENSG00000138685	122826682	FGF2	FALSE	FALSE	FALSE	NA
ENSG00000170917	4	0.9683	Excitatory Neuron	0.095443	0.19025	0.96814	ENSG00000170917	122888697	NUDT6	FALSE	FALSE	FALSE	FALSE
ENSG00000145375	4	0.9442	Excitatory Neuron	0.2629	0.89428	0.77313	ENSG00000145375	122923070	AFG2A	FALSE	FALSE	FALSE	FALSE
ENSG00000164056	4	0.14056	Excitatory Neuron	0.33008	0.63476	0.30179	ENSG00000164056	123396795	SPRY1	FALSE	FALSE	FALSE	FALSE
ENSG00000151458	4	0.0022639	Excitatory Neuron	0.12943	0.75302	0.67454	ENSG00000151458	124664048	ANKRD50	FALSE	FALSE	FALSE	FALSE
ENSG00000196159	4	0.094094	Excitatory Neuron	0.59628	0.65345	0.68301	ENSG00000196159	125314918	FAT4	FALSE	FALSE	FALSE	FALSE
ENSG00000164066	4	0.40785	Excitatory Neuron	0.44217	0.57801	0.3081	ENSG00000164066	127623271	INTU	FALSE	FALSE	FALSE	FALSE
ENSG00000164070	4	0.81782	Excitatory Neuron	0.3564	0.92067	0.37877	ENSG00000164070	127781821	HSPA4L	FALSE	FALSE	FALSE	FALSE
ENSG00000164073	4	0.5622	Excitatory Neuron	0.3397	0.9805	0.1689	ENSG00000164073	127917799	MFSD8	FALSE	FALSE	FALSE	FALSE
ENSG00000138709	4	0.599	Excitatory Neuron	1	0.7202	NA	ENSG00000138709	128061286	LARP1B	FALSE	FALSE	FALSE	NA
ENSG00000164040	4	0.29047	Excitatory Neuron	0.55362	0.78484	0.25131	ENSG00000164040	128269237	PGRMC2	FALSE	FALSE	FALSE	FALSE
ENSG00000077684	4	0.50201	Excitatory Neuron	0.026891	0.26767	0.25413	ENSG00000077684	128809700	JADE1	FALSE	TRUE	FALSE	FALSE
ENSG00000151466	4	0.8704	Excitatory Neuron	0.9838	0.7655	0.2201	ENSG00000151466	128864921	SCLT1	FALSE	FALSE	FALSE	FALSE
ENSG00000151470	4	0.6822	Excitatory Neuron	0.892	0.4646	NA	ENSG00000151470	129093317	C4orf33	FALSE	FALSE	FALSE	NA
ENSG00000138650	4	0.64655	Excitatory Neuron	0.91744	0.89538	0.14392	ENSG00000138650	133149294	PCDH10	FALSE	FALSE	FALSE	FALSE
ENSG00000151012	4	0.11652	Excitatory Neuron	0.20618	0.35555	0.63488	ENSG00000151012	138164097	SLC7A11	FALSE	FALSE	FALSE	FALSE
ENSG00000151014	4	0.28747	Excitatory Neuron	0.018418	0.63431	0.048514	ENSG00000151014	139015781	NOCT	FALSE	TRUE	FALSE	TRUE
ENSG00000109381	4	0.26597	Excitatory Neuron	0.53238	0.13364	0.028545	ENSG00000109381	139028112	ELF2	FALSE	FALSE	FALSE	TRUE
ENSG00000109390	4	0.079171	Excitatory Neuron	0.79322	0.26239	0.50732	ENSG00000109390	139266880	NDUFC1	FALSE	FALSE	FALSE	FALSE
ENSG00000172007	4	0.09814	Excitatory Neuron	0.19616	0.33605	0.27471	ENSG00000172007	139453232	RAB33B	FALSE	FALSE	FALSE	FALSE
ENSG00000145391	4	0.94954	Excitatory Neuron	0.078853	0.054233	0.13874	ENSG00000145391	139495941	SETD7	FALSE	FALSE	FALSE	FALSE
ENSG00000085871	4	0.95455	Excitatory Neuron	0.75649	0.49342	0.16488	ENSG00000085871	139665768	MGST2	FALSE	FALSE	FALSE	FALSE
ENSG00000196782	4	0.024812	Excitatory Neuron	0.55444	0.028799	0.80879	ENSG00000196782	139716753	MAML3	FALSE	FALSE	TRUE	FALSE
ENSG00000153130	4	0.067931	Excitatory Neuron	0.14697	0.23754	0.79374	ENSG00000153130	140257286	SCOC	FALSE	FALSE	FALSE	FALSE
ENSG00000153132	4	0.76091	Excitatory Neuron	2.2386e-4	0.39773	0.72651	ENSG00000153132	140388453	CLGN	FALSE	TRUE	FALSE	FALSE
ENSG00000179387	4	0.88635	Excitatory Neuron	0.043121	0.22792	0.99792	ENSG00000179387	140524168	ELMOD2	FALSE	TRUE	FALSE	FALSE
ENSG00000109436	4	0.54184	Excitatory Neuron	0.29348	0.54844	0.83953	ENSG00000109436	140620782	TBC1D9	FALSE	FALSE	FALSE	FALSE
ENSG00000170153	4	0.78574	Excitatory Neuron	0.61988	0.58336	0.4663	ENSG00000170153	140859807	RNF150	FALSE	FALSE	FALSE	FALSE
ENSG00000109445	4	0.71187	Excitatory Neuron	0.4249	0.40483	0.8708	ENSG00000109445	141220887	ZNF330	FALSE	FALSE	FALSE	FALSE
ENSG00000170185	4	0.050128	Excitatory Neuron	0.052585	0.28296	0.40681	ENSG00000170185	143184917	USP38	FALSE	FALSE	FALSE	FALSE
ENSG00000109458	4	0.14165	Excitatory Neuron	0.014819	0.37579	0.42758	ENSG00000109458	143336876	GAB1	FALSE	TRUE	FALSE	FALSE
ENSG00000153147	4	0.46416	Excitatory Neuron	0.29264	0.38356	0.58897	ENSG00000153147	143513702	SMARCA5	FALSE	FALSE	FALSE	FALSE
ENSG00000164161	4	0.28133	Excitatory Neuron	0.35165	0.3597	0.52018	ENSG00000164161	144646156	HHIP	FALSE	FALSE	FALSE	FALSE
ENSG00000164164	4	0.36443	Excitatory Neuron	0.1268	0.49127	NA	ENSG00000164164	145110838	OTUD4	FALSE	FALSE	FALSE	NA
ENSG00000170365	4	0.83011	Excitatory Neuron	0.36837	0.16146	0.46481	ENSG00000170365	145481194	SMAD1	FALSE	FALSE	FALSE	FALSE
ENSG00000151611	4	0.81462	Excitatory Neuron	0.67006	0.12983	0.53907	ENSG00000151611	145599042	MMAA	FALSE	FALSE	FALSE	FALSE
ENSG00000151612	4	0.64754	Excitatory Neuron	0.23663	0.49241	0.60169	ENSG00000151612	145757627	ZNF827	FALSE	FALSE	FALSE	FALSE
ENSG00000164167	4	0.6359	Excitatory Neuron	0.06321	0.68445	0.73489	ENSG00000164167	146175703	LSM6	FALSE	FALSE	FALSE	FALSE
ENSG00000164168	4	0.66928	Excitatory Neuron	0.77307	0.64104	0.7985	ENSG00000164168	147617386	TMEM184C	FALSE	FALSE	FALSE	FALSE
ENSG00000164169	4	0.7765	Excitatory Neuron	1	1	NA	ENSG00000164169	147637785	PRMT9	FALSE	FALSE	FALSE	NA
ENSG00000071205	4	0.45973	Excitatory Neuron	0.50469	0.38322	0.81525	ENSG00000071205	147732063	ARHGAP10	FALSE	FALSE	FALSE	FALSE
ENSG00000151623	4	0.75754	Excitatory Neuron	0.94878	0.53348	0.20593	ENSG00000151623	148078762	NR3C2	FALSE	FALSE	FALSE	FALSE
ENSG00000170390	4	0.63225	Excitatory Neuron	0.11876	0.91076	0.074539	ENSG00000170390	150078445	DCLK2	FALSE	FALSE	FALSE	FALSE
ENSG00000145425	4	0.29897	Excitatory Neuron	0.073378	0.05739	NA	ENSG00000145425	151099624	RPS3A	FALSE	FALSE	FALSE	NA
ENSG00000164142	4	0.0069906	Excitatory Neuron	0.63046	0.81626	0.1446	ENSG00000164142	151409176	FHIP1A	FALSE	FALSE	FALSE	FALSE
ENSG00000059691	4	0.073115	Excitatory Neuron	0.047443	0.3048	0.4947	ENSG00000059691	151670504	GATB	FALSE	TRUE	FALSE	FALSE
ENSG00000109670	4	0.46357	Excitatory Neuron	0.0078268	0.84061	0.043435	ENSG00000109670	152320544	FBXW7	FALSE	TRUE	FALSE	TRUE
ENSG00000169989	4	0.48487	Excitatory Neuron	0.34642	0.17624	0.52553	ENSG00000169989	152769354	TIGD4	FALSE	FALSE	FALSE	FALSE
ENSG00000109654	4	0.092934	Excitatory Neuron	0.18964	0.86742	0.3856	ENSG00000109654	153152163	TRIM2	FALSE	FALSE	FALSE	FALSE
ENSG00000121210	4	0.28344	Excitatory Neuron	0.47522	0.74748	0.5787	ENSG00000121210	153466346	TMEM131L	FALSE	FALSE	FALSE	FALSE
ENSG00000145428	4	0.21065	Excitatory Neuron	0.69924	0.85089	0.39707	ENSG00000145428	153710160	RNF175	FALSE	FALSE	FALSE	FALSE
ENSG00000171566	4	0.20232	Excitatory Neuron	0.75689	0.95272	0.64579	ENSG00000171566	154535005	PLRG1	FALSE	FALSE	FALSE	FALSE
ENSG00000164114	4	0.96469	Excitatory Neuron	0.9844	0.2932	0.8924	ENSG00000164114	155342658	MAP9	FALSE	FALSE	FALSE	FALSE
ENSG00000164116	4	0.39387	Excitatory Neuron	0.37802	0.88751	0.85342	ENSG00000164116	155666726	GUCY1A1	FALSE	FALSE	FALSE	FALSE
ENSG00000061918	4	0.68128	Excitatory Neuron	0.94235	0.31814	0.41076	ENSG00000061918	155758992	GUCY1B1	FALSE	FALSE	FALSE	FALSE
ENSG00000145431	4	0.77205	Excitatory Neuron	0.68893	0.99741	0.9356	ENSG00000145431	156760454	PDGFC	FALSE	FALSE	FALSE	FALSE
ENSG00000109738	4	0.25104	Excitatory Neuron	0.097148	0.77753	0.53661	ENSG00000109738	157076125	GLRB	FALSE	FALSE	FALSE	FALSE
ENSG00000120251	4	0.69407	Excitatory Neuron	0.11672	0.86004	0.12132	ENSG00000120251	157204182	GRIA2	FALSE	FALSE	FALSE	FALSE
ENSG00000164125	4	0.76899	Excitatory Neuron	0.1969	0.29594	0.4309	ENSG00000164125	158124474	GASK1B	FALSE	FALSE	FALSE	FALSE
ENSG00000164124	4	0.003602	Excitatory Neuron	0.35017	0.51475	0.69852	ENSG00000164124	158201604	TMEM144	FALSE	FALSE	FALSE	FALSE
ENSG00000171503	4	0.2349	Excitatory Neuron	0.3362	0.602	0.5211	ENSG00000171503	158671968	ETFDH	FALSE	FALSE	FALSE	FALSE
ENSG00000171497	4	0.45978	Excitatory Neuron	0.85491	0.79048	0.55492	ENSG00000171497	158709127	PPID	FALSE	FALSE	FALSE	FALSE
ENSG00000052795	4	0.47669	Excitatory Neuron	0.65968	0.66821	0.12776	ENSG00000052795	158769026	FNIP2	FALSE	FALSE	FALSE	FALSE
ENSG00000145414	4	0.99131	Excitatory Neuron	0.96147	0.53936	0.41322	ENSG00000145414	163110073	NAF1	FALSE	FALSE	FALSE	FALSE
ENSG00000164128	4	0.63985	Excitatory Neuron	0.5483	0.52575	0.39612000000000003	ENSG00000164128	163323962	NPY1R	FALSE	FALSE	FALSE	FALSE
ENSG00000198498	4	0.21196	Excitatory Neuron	0.17451	0.70373	0.25497	ENSG00000198498	163494442	TMA16	FALSE	FALSE	FALSE	FALSE
ENSG00000170088	4	0.5339	Excitatory Neuron	0.0039329	0.93655	0.71993	ENSG00000170088	165070608	TMEM192	FALSE	TRUE	FALSE	FALSE
ENSG00000109466	4	0.6295	Excitatory Neuron	0.084214	0.80882	0.7058	ENSG00000109466	165207561	KLHL2	FALSE	FALSE	FALSE	FALSE
ENSG00000052802	4	0.51142	Excitatory Neuron	0.18161	0.34326	0.76778	ENSG00000052802	165327667	MSMO1	FALSE	FALSE	FALSE	FALSE
ENSG00000109472	4	0.86223	Excitatory Neuron	0.74894	0.54876	0.76592	ENSG00000109472	165361194	CPE	FALSE	FALSE	FALSE	FALSE
ENSG00000038295	4	0.99671	Excitatory Neuron	0.72539	0.42095	0.29271	ENSG00000038295	165873237	TLL1	FALSE	FALSE	FALSE	FALSE
ENSG00000145439	4	0.022303	Excitatory Neuron	0.12991	0.14037	0.37737	ENSG00000145439	168863770	CBR4	FALSE	FALSE	FALSE	FALSE
ENSG00000154447	4	0.63461	Excitatory Neuron	0.77368	0.74009	0.66598	ENSG00000154447	169094259	SH3RF1	FALSE	FALSE	FALSE	FALSE
ENSG00000109572	4	0.81818	Excitatory Neuron	0.17758	0.66262	0.48772	ENSG00000109572	169612633	CLCN3	FALSE	FALSE	FALSE	FALSE
ENSG00000056050	4	0.20854	Excitatory Neuron	0.54035	0.33739	0.03211	ENSG00000056050	169729470	HPF1	FALSE	FALSE	FALSE	TRUE
ENSG00000198948	4	0.12617	Excitatory Neuron	0.81029	0.283	0.45172	ENSG00000198948	169986597	MFAP3L	FALSE	FALSE	FALSE	FALSE
ENSG00000109576	4	0.67559	Excitatory Neuron	0.27484	0.60308	0.79383	ENSG00000109576	170060222	AADAT	FALSE	FALSE	FALSE	FALSE
ENSG00000174473	4	0.048099	Excitatory Neuron	0.96956	0.9675	0.4632	ENSG00000174473	171812254	GALNTL6	FALSE	FALSE	FALSE	FALSE
ENSG00000109586	4	0.099285	Excitatory Neuron	0.63626	0.3446	0.4956	ENSG00000109586	173168811	GALNT7	FALSE	FALSE	FALSE	FALSE
ENSG00000164104	4	0.45533	Excitatory Neuron	0.32993	0.91944	0.46182	ENSG00000164104	173331376	HMGB2	FALSE	FALSE	FALSE	FALSE
ENSG00000164105	4	0.72022	Excitatory Neuron	0.25696	0.54221	0.90422	ENSG00000164105	173369969	SAP30	FALSE	FALSE	FALSE	FALSE
ENSG00000164106	4	0.06787	Excitatory Neuron	0.09653	0.8648	0.8246	ENSG00000164106	173384701	SCRG1	FALSE	FALSE	FALSE	FALSE
ENSG00000164118	4	0.31459	Excitatory Neuron	0.75174	0.76817	0.42896	ENSG00000164118	174283730	CEP44	FALSE	FALSE	FALSE	FALSE
ENSG00000145451	4	0.8566	Excitatory Neuron	0.1913	0.2336	0.2966	ENSG00000145451	174636920	GLRA3	FALSE	FALSE	FALSE	FALSE
ENSG00000150625	4	0.085194	Excitatory Neuron	0.43513	0.193	0.15228	ENSG00000150625	175632934	GPM6A	FALSE	FALSE	FALSE	FALSE
ENSG00000150627	4	0.29669	Excitatory Neuron	0.81554	0.67511	0.64848	ENSG00000150627	176065841	WDR17	FALSE	FALSE	FALSE	FALSE
ENSG00000129128	4	0.95573	Excitatory Neuron	0.44749	0.51561	0.53109	ENSG00000129128	176319966	SPCS3	FALSE	FALSE	FALSE	FALSE
ENSG00000129187	4	0.59869000000000006	Excitatory Neuron	0.45525	0.36864	0.6565	ENSG00000129187	182890060	DCTD	FALSE	FALSE	FALSE	FALSE
ENSG00000151718	4	0.097867	Excitatory Neuron	0.44993	0.90814	0.30382	ENSG00000151718	183099257	WWC2	FALSE	FALSE	FALSE	FALSE
ENSG00000168564	4	0.24054	Excitatory Neuron	0.70256	0.16645	0.76973	ENSG00000168564	183444635	CDKN2AIP	FALSE	FALSE	FALSE	FALSE
ENSG00000168556	4	0.68222	Excitatory Neuron	0.91867	0.48402	0.23963	ENSG00000168556	183505058	ING2	FALSE	FALSE	FALSE	FALSE
ENSG00000182552	4	0.1602	Excitatory Neuron	0.2755	0.5059	0.7137	ENSG00000182552	183639635	RWDD4	FALSE	FALSE	FALSE	FALSE
ENSG00000168538	4	0.063841	Excitatory Neuron	0.94951	0.48126	0.18258	ENSG00000168538	183659267	TRAPPC11	FALSE	FALSE	FALSE	FALSE
ENSG00000173320	4	0.37052	Excitatory Neuron	0.37432	0.65313	0.3019	ENSG00000173320	183797692	STOX2	FALSE	FALSE	FALSE	FALSE
ENSG00000168310	4	0.061052	Excitatory Neuron	0.25622	0.58285	0.040712	ENSG00000168310	184385702	IRF2	FALSE	FALSE	FALSE	TRUE
ENSG00000164305	4	0.13787	Excitatory Neuron	0.85995	0.59267	0.69317	ENSG00000164305	184627696	CASP3	FALSE	FALSE	FALSE	FALSE
ENSG00000164306	4	0.4022	Excitatory Neuron	0.6337	0.2147	NA	ENSG00000164306	184649667	PRIMPOL	FALSE	FALSE	FALSE	NA
ENSG00000151726	4	0.30426	Excitatory Neuron	0.5937	0.71631	0.91317	ENSG00000151726	184755595	ACSL1	FALSE	FALSE	FALSE	FALSE
ENSG00000151729	4	0.59998	Excitatory Neuron	0.88331	0.92641	0.052783	ENSG00000151729	185143266	SLC25A4	FALSE	FALSE	FALSE	FALSE
ENSG00000164323	4	0.71143	Excitatory Neuron	0.8355	0.71339	0.33463	ENSG00000164323	185159665	CFAP97	FALSE	FALSE	FALSE	FALSE
ENSG00000186352	4	0.066963	Excitatory Neuron	0.16799	0.091043	0.70826	ENSG00000186352	185396021	ANKRD37	FALSE	FALSE	FALSE	FALSE
ENSG00000109775	4	0.028071	Excitatory Neuron	0.63948	0.098188	0.63437	ENSG00000109775	185399537	UFSP2	FALSE	FALSE	FALSE	FALSE
ENSG00000154556	4	0.80741	Excitatory Neuron	0.12336	0.3041	0.44125	ENSG00000154556	185585444	SORBS2	FALSE	FALSE	FALSE	FALSE
ENSG00000109794	4	0.58637	Excitatory Neuron	0.26037	0.26709	0.1174	ENSG00000109794	186104419	FAM149A	FALSE	FALSE	FALSE	FALSE
ENSG00000145476	4	0.72673	Excitatory Neuron	0.6011	0.23525	0.79836	ENSG00000145476	186191567	CYP4V2	FALSE	FALSE	FALSE	FALSE
ENSG00000083857	4	0.96321	Excitatory Neuron	0.18452	0.029079	0.31576	ENSG00000083857	186587794	FAT1	FALSE	FALSE	TRUE	FALSE
ENSG00000109536	4	0.38002	Excitatory Neuron	0.57426	0.16197	0.75269	ENSG00000109536	189940855	FRG1	FALSE	FALSE	FALSE	FALSE
ENSG00000164366	5	0.7162	Excitatory Neuron	0.28619	0.70311	0.18413	ENSG00000164366	196868	CCDC127	FALSE	FALSE	FALSE	FALSE
ENSG00000073578	5	0.45365	Excitatory Neuron	0.14062	0.90775	0.12528	ENSG00000073578	218303	SDHA	FALSE	FALSE	FALSE	FALSE
ENSG00000180104	5	0.09584	Excitatory Neuron	0.99276	0.17401	0.78731	ENSG00000180104	443175	EXOC3	FALSE	FALSE	FALSE	FALSE
ENSG00000112877	5	0.0305	Excitatory Neuron	0.046307	0.9688	0.9951	ENSG00000112877	612340	CEP72	FALSE	TRUE	FALSE	FALSE
ENSG00000171368	5	0.64657	Excitatory Neuron	0.28891	0.2622	0.22632	ENSG00000171368	659862	TPPP	FALSE	FALSE	FALSE	FALSE
ENSG00000028310	5	0.11202	Excitatory Neuron	0.9255	0.42417	NA	ENSG00000028310	850291	BRD9	FALSE	FALSE	FALSE	NA
ENSG00000049656	5	0.31033	Excitatory Neuron	0.47076	0.0047693	0.973	ENSG00000049656	1317752	CLPTM1L	FALSE	FALSE	TRUE	FALSE
ENSG00000153395	5	0.8349	Excitatory Neuron	0.86206	0.84975	0.51384	ENSG00000153395	1456480	LPCAT1	FALSE	FALSE	FALSE	FALSE
ENSG00000171421	5	0.47218	Excitatory Neuron	0.14103	0.49677	0.56975	ENSG00000171421	1798385	MRPL36	FALSE	FALSE	FALSE	FALSE
ENSG00000145494	5	0.34341	Excitatory Neuron	0.78144	0.063701	0.1445	ENSG00000145494	1801407	NDUFS6	FALSE	FALSE	FALSE	FALSE
ENSG00000145536	5	0.63368	Excitatory Neuron	0.94523	0.83523	0.74181	ENSG00000145536	5140330	ADAMTS16	FALSE	FALSE	FALSE	FALSE
ENSG00000164151	5	0.87074	Excitatory Neuron	0.52905	0.99155	0.84542	ENSG00000164151	5420664	ICE1	FALSE	FALSE	FALSE	FALSE
ENSG00000133398	5	0.1136	Excitatory Neuron	0.12374	0.99863	0.83499	ENSG00000133398	6371874	MED10	FALSE	FALSE	FALSE	FALSE
ENSG00000215218	5	0.027955	Excitatory Neuron	0.80087	0.97327	0.9553	ENSG00000215218	6448859	UBE2QL1	FALSE	FALSE	FALSE	FALSE
ENSG00000037474	5	0.22238	Excitatory Neuron	0.7723	0.11748	0.83251	ENSG00000037474	6599239	NSUN2	FALSE	FALSE	FALSE	FALSE
ENSG00000145545	5	0.26961	Excitatory Neuron	0.2832	0.75345	0.2266	ENSG00000145545	6633290	SRD5A1	FALSE	FALSE	FALSE	FALSE
ENSG00000112941	5	0.49452	Excitatory Neuron	0.88764	0.71168	0.61691	ENSG00000112941	6713432	TENT4A	FALSE	FALSE	FALSE	FALSE
ENSG00000078295	5	0.45359	Excitatory Neuron	0.68423	0.51117	0.73716	ENSG00000078295	7396138	ADCY2	FALSE	FALSE	FALSE	FALSE
ENSG00000215217	5	0.28357	Excitatory Neuron	0.41139	0.034997	0.42089	ENSG00000215217	7830378	CFAP90	FALSE	FALSE	TRUE	FALSE
ENSG00000124275	5	0.24437	Excitatory Neuron	0.3718	0.20952	0.84522	ENSG00000124275	7851186	MTRR	FALSE	FALSE	FALSE	FALSE
ENSG00000124279	5	0.3378	Excitatory Neuron	0.6281	0.03363	0.2116	ENSG00000124279	7859159	FASTKD3	FALSE	FALSE	TRUE	FALSE
ENSG00000150756	5	0.58889	Excitatory Neuron	0.60504	0.27873	0.30886	ENSG00000150756	10225507	ATPSCKMT	FALSE	FALSE	FALSE	FALSE
ENSG00000150753	5	0.11162	Excitatory Neuron	0.66836	0.38053	0.14157	ENSG00000150753	10249929	CCT5	FALSE	FALSE	FALSE	FALSE
ENSG00000164237	5	0.83468	Excitatory Neuron	0.90472	0.47569	0.055514	ENSG00000164237	10275875	CMBL	FALSE	FALSE	FALSE	FALSE
ENSG00000145491	5	0.87226	Excitatory Neuron	0.93889	0.61892	0.67434	ENSG00000145491	10441524	ROPN1L	FALSE	FALSE	FALSE	FALSE
ENSG00000164236	5	0.52566	Excitatory Neuron	0.033536	0.34478	0.17242	ENSG00000164236	10564070	ANKRD33B	FALSE	TRUE	FALSE	FALSE
ENSG00000112977	5	0.14433000000000001	Excitatory Neuron	0.31048	0.51901	0.2178	ENSG00000112977	10679230	DAP	FALSE	FALSE	FALSE	FALSE
ENSG00000038382	5	0.09335	Excitatory Neuron	0.23726	0.68546	0.23693	ENSG00000038382	14143342	TRIO	FALSE	FALSE	FALSE	FALSE
ENSG00000145569	5	0.4373	Excitatory Neuron	0.4158	0.98651	0.4465	ENSG00000145569	14581792	OTULINL	FALSE	FALSE	FALSE	FALSE
ENSG00000154124	5	1.3729e-4	Excitatory Neuron	0.49708	0.39065	0.65569	ENSG00000154124	14664664	OTULIN	FALSE	FALSE	FALSE	FALSE
ENSG00000154122	5	0.0041077	Excitatory Neuron	0.22566	0.34077	0.3227	ENSG00000154122	14704800	ANKH	FALSE	FALSE	FALSE	FALSE
ENSG00000183580	5	0.56172	Excitatory Neuron	0.44543	0.21402	NA	ENSG00000183580	15500180	FBXL7	FALSE	FALSE	FALSE	NA
ENSG00000173545	5	0.63909	Excitatory Neuron	0.8762	0.4695	NA	ENSG00000173545	16451519	ZNF622	FALSE	FALSE	FALSE	NA
ENSG00000154153	5	0.84092	Excitatory Neuron	0.34048	0.8984	0.79725	ENSG00000154153	16473038	RETREG1	FALSE	FALSE	FALSE	FALSE
ENSG00000145555	5	0.38359	Excitatory Neuron	0.33182	0.85153	0.4012	ENSG00000145555	16661907	MYO10	FALSE	FALSE	FALSE	FALSE
ENSG00000249662	5	0.7063	Excitatory Neuron	0.5536	0.05699	0.9148	ENSG00000249662	17444010	LINC02218	FALSE	FALSE	FALSE	FALSE
ENSG00000040731	5	0.93238	Excitatory Neuron	0.97815	0.098435	0.62824	ENSG00000040731	24487100	CDH10	FALSE	FALSE	FALSE	FALSE
ENSG00000113361	5	0.73369	Excitatory Neuron	0.5399	0.16169	0.76829	ENSG00000113361	31193686	CDH6	FALSE	FALSE	FALSE	FALSE
ENSG00000082213	5	0.14778	Excitatory Neuron	0.27113	0.022725	0.2978	ENSG00000082213	31532287	C5orf22	FALSE	FALSE	TRUE	FALSE
ENSG00000133401	5	0.68643	Excitatory Neuron	0.64753	0.12052	0.62544	ENSG00000133401	31639131	PDZD2	FALSE	FALSE	FALSE	FALSE
ENSG00000113384	5	0.26689	Excitatory Neuron	0.76057	0.48523	0.31502	ENSG00000113384	32124716	GOLPH3	FALSE	FALSE	FALSE	FALSE
ENSG00000150712	5	0.55608	Excitatory Neuron	0.94952	0.47127	0.20779	ENSG00000150712	32226994	MTMR12	FALSE	FALSE	FALSE	FALSE
ENSG00000056097	5	0.9134	Excitatory Neuron	0.8682	0.292	0.4643	ENSG00000056097	32354350	ZFR	FALSE	FALSE	FALSE	FALSE
ENSG00000113387	5	0.18457	Excitatory Neuron	0.099565	0.097857	0.94447	ENSG00000113387	32531633	SUB1	FALSE	FALSE	FALSE	FALSE
ENSG00000242110	5	0.10277	Excitatory Neuron	0.54883	0.81313	0.15058	ENSG00000242110	33986165	AMACR	FALSE	FALSE	FALSE	FALSE
ENSG00000039560	5	0.67934	Excitatory Neuron	0.84382	0.49427	0.51703	ENSG00000039560	34656328	RAI14	FALSE	FALSE	FALSE	FALSE
ENSG00000205838	5	0.17366	Excitatory Neuron	0.23969	0.43215	0.66537	ENSG00000205838	34838833	TTC23L	FALSE	FALSE	FALSE	FALSE
ENSG00000113456	5	0.13546	Excitatory Neuron	0.68855	0.059554	0.85566	ENSG00000113456	34905260	RAD1	FALSE	FALSE	FALSE	FALSE
ENSG00000168724	5	0.03662	Excitatory Neuron	0.96996	0.81288	0.6488	ENSG00000168724	34929559	DNAJC21	FALSE	FALSE	FALSE	FALSE
ENSG00000152582	5	0.89312	Excitatory Neuron	0.11401	0.21405	0.5571	ENSG00000152582	35617844	SPEF2	FALSE	FALSE	FALSE	FALSE
ENSG00000164187	5	0.11599	Excitatory Neuron	0.3154	0.85841	0.63951	ENSG00000164187	36098407	LMBRD2	FALSE	FALSE	FALSE	FALSE
ENSG00000145604	5	0.5634	Excitatory Neuron	1	1	NA	ENSG00000145604	36151989	SKP2	FALSE	FALSE	FALSE	NA
ENSG00000152620	5	0.82853	Excitatory Neuron	0.58726	0.71729	0.94358	ENSG00000152620	36192589	NADK2	FALSE	FALSE	FALSE	FALSE
ENSG00000079215	5	0.1697	Excitatory Neuron	0.63796	0.18295	0.94134	ENSG00000079215	36596588	SLC1A3	FALSE	FALSE	FALSE	FALSE
ENSG00000164190	5	0.33774	Excitatory Neuron	0.975	0.10462	0.7419	ENSG00000164190	36876769	NIPBL	FALSE	FALSE	FALSE	FALSE
ENSG00000113569	5	0.6851	Excitatory Neuron	1	1	NA	ENSG00000113569	37288137	NUP155	FALSE	FALSE	FALSE	NA
ENSG00000132356	5	0.44821	Excitatory Neuron	0.55946	0.41825	0.79734	ENSG00000132356	40759389	PRKAA1	FALSE	FALSE	FALSE	FALSE
ENSG00000145592	5	0.74783	Excitatory Neuron	0.039169	0.42354	0.55187	ENSG00000145592	40825262	RPL37	FALSE	TRUE	FALSE	FALSE
ENSG00000083720	5	0.84302	Excitatory Neuron	0.34581	0.73654	0.606	ENSG00000083720	41730065	OXCT1	FALSE	FALSE	FALSE	FALSE
ENSG00000205765	5	0.77896	Excitatory Neuron	0.38193	0.10325	0.60298	ENSG00000205765	41904188	RIMOC1	FALSE	FALSE	FALSE	FALSE
ENSG00000151876	5	0.10576	Excitatory Neuron	0.93216	0.3778	0.87373	ENSG00000151876	41925254	FBXO4	FALSE	FALSE	FALSE	FALSE
ENSG00000112964	5	0.14955	Excitatory Neuron	0.97065	0.64873	0.70608	ENSG00000112964	42423439	GHR	FALSE	FALSE	FALSE	FALSE
ENSG00000198865	5	0.98487	Excitatory Neuron	0.59905	0.088017	0.8819	ENSG00000198865	42756818	CCDC152	FALSE	FALSE	FALSE	FALSE
ENSG00000172262	5	0.15159	Excitatory Neuron	0.86042	0.50282	0.15568	ENSG00000172262	43065176	ZNF131	FALSE	FALSE	FALSE	FALSE
ENSG00000177453	5	0.021167	Excitatory Neuron	0.89608	0.16289	0.34282	ENSG00000177453	43192071	NIM1K	FALSE	FALSE	FALSE	FALSE
ENSG00000112972	5	0.5335	Excitatory Neuron	0.89353	0.74724	0.82635	ENSG00000112972	43287470	HMGCS1	FALSE	FALSE	FALSE	FALSE
ENSG00000151881	5	0.27728	Excitatory Neuron	1	0.70218	0.71204	ENSG00000151881	43444252	TMEM267	FALSE	FALSE	FALSE	FALSE
ENSG00000172244	5	0.13606	Excitatory Neuron	0.45581	0.42299	0.53526	ENSG00000172244	43486709	C5orf34	FALSE	FALSE	FALSE	FALSE
ENSG00000172239	5	0.46492	Excitatory Neuron	0.48125	0.20188999999999999	0.45776	ENSG00000172239	43526267	PAIP1	FALSE	FALSE	FALSE	FALSE
ENSG00000112992	5	0.79434	Excitatory Neuron	0.40805	0.20847	0.35441	ENSG00000112992	43602692	NNT	FALSE	FALSE	FALSE	FALSE
ENSG00000112996	5	0.28145	Excitatory Neuron	0.35768	0.80619	0.80224	ENSG00000112996	44808947	MRPS30	FALSE	FALSE	FALSE	FALSE
ENSG00000170571	5	0.1712	Excitatory Neuron	0.71108	0.14244	0.033936	ENSG00000170571	50396192	EMB	FALSE	FALSE	FALSE	TRUE
ENSG00000151883	5	0.14429	Excitatory Neuron	0.99424	0.56959	0.59624	ENSG00000151883	50665899	PARP8	FALSE	FALSE	FALSE	FALSE
ENSG00000164172	5	0.66579	Excitatory Neuron	0.6142	0.3915	0.41823	ENSG00000164172	53095679	MOCS2	FALSE	FALSE	FALSE	FALSE
ENSG00000164258	5	0.44583	Excitatory Neuron	0.060619	0.42195	0.7508	ENSG00000164258	53560633	NDUFS4	FALSE	FALSE	FALSE	FALSE
ENSG00000178996	5	0.73874	Excitatory Neuron	0.89584	0.42669	0.93537	ENSG00000178996	54517759	SNX18	FALSE	FALSE	FALSE	FALSE
ENSG00000152669	5	0.30438	Excitatory Neuron	0.78492	0.25142	0.62361	ENSG00000152669	55231152	CCNO	FALSE	FALSE	FALSE	FALSE
ENSG00000039123	5	0.032359	Excitatory Neuron	0.56315	0.096915	0.1832	ENSG00000039123	55307989	MTREX	FALSE	FALSE	FALSE	FALSE
ENSG00000067113	5	0.066319	Excitatory Neuron	0.14698	0.82392	0.82326	ENSG00000067113	55424854	PLPP1	FALSE	FALSE	FALSE	FALSE
ENSG00000177058	5	0.095615	Excitatory Neuron	0.9296	0.76328	0.5337	ENSG00000177058	55625845	SLC38A9	FALSE	FALSE	FALSE	FALSE
ENSG00000134352	5	3.3832e-4	Excitatory Neuron	0.74143	0.4637	0.3302	ENSG00000134352	55935095	IL6ST	FALSE	FALSE	FALSE	FALSE
ENSG00000164512	5	0.26398	Excitatory Neuron	0.23809	0.89012	0.058075	ENSG00000164512	56099680	ANKRD55	FALSE	FALSE	FALSE	FALSE
ENSG00000095015	5	1.1667e-4	Excitatory Neuron	0.37735	0.45216	0.76097	ENSG00000095015	56815549	MAP3K1	FALSE	FALSE	FALSE	FALSE
ENSG00000155545	5	0.010424	Excitatory Neuron	0.019588	0.84126	0.13533	ENSG00000155545	56919602	MIER3	FALSE	TRUE	FALSE	FALSE
ENSG00000145632	5	0.48604	Excitatory Neuron	0.19876	0.50102	0.56	ENSG00000145632	58453982	PLK2	FALSE	FALSE	FALSE	FALSE
ENSG00000152932	5	0.45856	Excitatory Neuron	0.98376	0.18193	0.41658	ENSG00000152932	58582221	RAB3C	FALSE	FALSE	FALSE	FALSE
ENSG00000113448	5	0.031947	Excitatory Neuron	0.16837	0.1943	0.056172	ENSG00000113448	58969038	PDE4D	FALSE	FALSE	FALSE	FALSE
ENSG00000035499	5	0.2482	Excitatory Neuron	0.53925	0.77055	0.60997	ENSG00000035499	60596912	DEPDC1B	FALSE	FALSE	FALSE	FALSE
ENSG00000164181	5	0.10867	Excitatory Neuron	0.43464	0.99779	0.70644	ENSG00000164181	60751791	ELOVL7	FALSE	FALSE	FALSE	FALSE
ENSG00000049167	5	0.029013	Excitatory Neuron	0.3365	0.90973	0.17357	ENSG00000049167	60866454	ERCC8	FALSE	FALSE	FALSE	FALSE
ENSG00000164182	5	0.65545	Excitatory Neuron	1	0.9139	NA	ENSG00000164182	60945177	NDUFAF2	FALSE	FALSE	FALSE	NA
ENSG00000188725	5	0.2413	Excitatory Neuron	0.8951	0.5696	NA	ENSG00000188725	61157704	SMIM15	FALSE	FALSE	FALSE	NA
ENSG00000130449	5	0.14801	Excitatory Neuron	0.45355	0.57336	0.93388	ENSG00000130449	61332258	ZSWIM6	FALSE	FALSE	FALSE	FALSE
ENSG00000068796	5	0.44479	Excitatory Neuron	0.69022	0.7225	0.9031	ENSG00000068796	62306162	KIF2A	FALSE	FALSE	FALSE	FALSE
ENSG00000086189	5	0.38244	Excitatory Neuron	0.8686	0.28088	0.94137	ENSG00000086189	62347284	DIMT1	FALSE	FALSE	FALSE	FALSE
ENSG00000086200	5	0.34856	Excitatory Neuron	0.815	0.15958	0.34945	ENSG00000086200	62403972	IPO11	FALSE	FALSE	FALSE	FALSE
ENSG00000164197	5	0.048083	Excitatory Neuron	0.26963	0.6213	NA	ENSG00000164197	64165843	RNF180	FALSE	FALSE	FALSE	NA
ENSG00000186479	5	0.22142	Excitatory Neuron	0.48037	0.079289	0.74242	ENSG00000186479	64506015	RGS7BP	FALSE	FALSE	FALSE	FALSE
ENSG00000153006	5	0.63743	Excitatory Neuron	0.9139	0.58494	0.79243	ENSG00000153006	64718148	SREK1IP1	FALSE	FALSE	FALSE	FALSE
ENSG00000153015	5	0.1288	Excitatory Neuron	0.23348	0.07372	0.8482	ENSG00000153015	64766368	CWC27	FALSE	FALSE	FALSE	FALSE
ENSG00000049192	5	0.0038785	Excitatory Neuron	0.48437	0.37384	0.23042	ENSG00000049192	65148738	ADAMTS6	FALSE	FALSE	FALSE	FALSE
ENSG00000113593	5	0.95262	Excitatory Neuron	0.85714	0.87249	0.57501	ENSG00000113593	65563236	PPWD1	FALSE	FALSE	FALSE	FALSE
ENSG00000113595	5	0.97822	Excitatory Neuron	0.95506	0.95291	0.61802	ENSG00000113595	65589690	TRIM23	FALSE	FALSE	FALSE	FALSE
ENSG00000113597	5	0.3297	Excitatory Neuron	0.8953	0.4091	0.3231	ENSG00000113597	65624789	TRAPPC13	FALSE	FALSE	FALSE	FALSE
ENSG00000123213	5	0.916	Excitatory Neuron	0.24737	0.31651	0.6916	ENSG00000123213	65722205	NLN	FALSE	FALSE	FALSE	FALSE
ENSG00000112851	5	0.17706	Excitatory Neuron	0.41779	0.90318	0.28129	ENSG00000112851	65883128	ERBIN	FALSE	FALSE	FALSE	FALSE
ENSG00000153914	5	0.11678	Excitatory Neuron	0.94174	0.43799	0.72058	ENSG00000153914	66139971	SREK1	FALSE	FALSE	FALSE	FALSE
ENSG00000069020	5	0.39016	Excitatory Neuron	0.23444	0.94912	0.97668	ENSG00000069020	66596380	MAST4	FALSE	FALSE	FALSE	FALSE
ENSG00000145675	5	0.93742	Excitatory Neuron	0.16587	0.63476	0.6487	ENSG00000145675	68215740	PIK3R1	FALSE	FALSE	FALSE	FALSE
ENSG00000145740	5	0.7628	Excitatory Neuron	0.46009	0.87297	0.77562	ENSG00000145740	69093991	SLC30A5	FALSE	FALSE	FALSE	FALSE
ENSG00000134056	5	0.20131	Excitatory Neuron	0.76118	0.72778	0.34136	ENSG00000134056	69217760	KGD4	FALSE	FALSE	FALSE	FALSE
ENSG00000134058	5	0.27953	Excitatory Neuron	0.672	0.76805	0.3675	ENSG00000134058	69234795	CDK7	FALSE	FALSE	FALSE	FALSE
ENSG00000085231	5	0.38724	Excitatory Neuron	0.6806	0.3317	0.3676	ENSG00000085231	69350984	AK6	FALSE	FALSE	FALSE	FALSE
ENSG00000197822	5	0.8152	Excitatory Neuron	0.44047	0.41869	0.15575	ENSG00000197822	69492292	OCLN	FALSE	FALSE	FALSE	FALSE
ENSG00000145734	5	0.68176	Excitatory Neuron	0.26936	0.903	0.62549	ENSG00000145734	71455651	BDP1	FALSE	FALSE	FALSE	FALSE
ENSG00000131844	5	0.91476	Excitatory Neuron	0.1064	0.68796	0.47931	ENSG00000131844	71579531	MCCC2	FALSE	FALSE	FALSE	FALSE
ENSG00000164326	5	0.29357	Excitatory Neuron	0.043723	0.86014	0.63704	ENSG00000164326	71719275	CARTPT	FALSE	TRUE	FALSE	FALSE
ENSG00000131711	5	0.50163	Excitatory Neuron	0.49688	0.5119	0.26102	ENSG00000131711	72107234	MAP1B	FALSE	FALSE	FALSE	FALSE
ENSG00000049883	5	0.6312	Excitatory Neuron	0.68814	0.18101	0.55758	ENSG00000049883	72320367	PTCD2	FALSE	FALSE	FALSE	FALSE
ENSG00000083312	5	0.10042	Excitatory Neuron	0.78337	0.85485	0.46055	ENSG00000083312	72816312	TNPO1	FALSE	FALSE	FALSE	FALSE
ENSG00000157107	5	0.6486	Excitatory Neuron	0.2936	0.8516	0.513	ENSG00000157107	72956041	FCHO2	FALSE	FALSE	FALSE	FALSE
ENSG00000145741	5	0.1127	Excitatory Neuron	0.5611	0.1416	0.787	ENSG00000145741	73498408	BTF3	FALSE	FALSE	FALSE	FALSE
ENSG00000164331	5	0.56807	Excitatory Neuron	0.745	0.96178	0.59931	ENSG00000164331	73552190	ANKRA2	FALSE	FALSE	FALSE	FALSE
ENSG00000214944	5	0.61346	Excitatory Neuron	0.24525	0.91848	0.56484	ENSG00000214944	73626158	ARHGEF28	FALSE	FALSE	FALSE	FALSE
ENSG00000049860	5	0.013597	Excitatory Neuron	0.77159	0.18325	0.99668	ENSG00000049860	74640023	HEXB	FALSE	FALSE	FALSE	FALSE
ENSG00000164346	5	0.12986	Excitatory Neuron	0.71633	0.71211	0.91057	ENSG00000164346	74766991	NSA2	FALSE	FALSE	FALSE	FALSE
ENSG00000176928	5	0.42381	Excitatory Neuron	0.7897	0.39597	NA	ENSG00000176928	75025346	GCNT4	FALSE	FALSE	FALSE	NA
ENSG00000145700	5	0.69437	Excitatory Neuron	0.32906	0.66574	0.78343	ENSG00000145700	75068275	ANKRD31	FALSE	FALSE	FALSE	FALSE
ENSG00000113161	5	0.26714	Excitatory Neuron	0.76333	0.95829	0.23679	ENSG00000113161	75336329	HMGCR	FALSE	FALSE	FALSE	FALSE
ENSG00000122008	5	0.70096	Excitatory Neuron	1	1	NA	ENSG00000122008	75511845	POLK	FALSE	FALSE	FALSE	NA
ENSG00000189045	5	0.080031	Excitatory Neuron	0.47154	0.44058	0.49084	ENSG00000189045	75611182	ANKDD1B	FALSE	FALSE	FALSE	FALSE
ENSG00000122012	5	0.52599	Excitatory Neuron	0.5433	0.5768	0.83456	ENSG00000122012	76083383	SV2C	FALSE	FALSE	FALSE	FALSE
ENSG00000164252	5	0.19654	Excitatory Neuron	0.90469	0.9392	0.3594	ENSG00000164252	77029251	AGGF1	FALSE	FALSE	FALSE	FALSE
ENSG00000132846	5	0.25888	Excitatory Neuron	0.2698	0.33829	0.6381	ENSG00000132846	77072072	ZBED3	FALSE	FALSE	FALSE	FALSE
ENSG00000113231	5	0.0060305	Excitatory Neuron	0.11811	0.59561	0.097468	ENSG00000113231	77210449	PDE8B	FALSE	FALSE	FALSE	FALSE
ENSG00000164253	5	0.10721	Excitatory Neuron	0.086085	0.45522	0.86979	ENSG00000164253	77425970	WDR41	FALSE	FALSE	FALSE	FALSE
ENSG00000171530	5	0.28359	Excitatory Neuron	0.23285	0.92769	0.6648	ENSG00000171530	77691166	TBCA	FALSE	FALSE	FALSE	FALSE
ENSG00000085365	5	0.42791	Excitatory Neuron	0.10966	0.62913	0.68196	ENSG00000085365	78360611	SCAMP1	FALSE	FALSE	FALSE	FALSE
ENSG00000145685	5	0.69968	Excitatory Neuron	0.073486	0.93138	0.41858	ENSG00000145685	78485215	LHFPL2	FALSE	FALSE	FALSE	FALSE
ENSG00000152409	5	0.75839	Excitatory Neuron	0.36777	0.23851	0.60042	ENSG00000152409	79236131	JMY	FALSE	FALSE	FALSE	FALSE
ENSG00000164309	5	0.4943	Excitatory Neuron	0.22144	0.57936	0.36507	ENSG00000164309	79689836	CMYA5	FALSE	FALSE	FALSE	FALSE
ENSG00000177034	5	0.45352	Excitatory Neuron	0.72688	0.50054	0.10335	ENSG00000177034	79976716	MTX3	FALSE	FALSE	FALSE	FALSE
ENSG00000113296	5	0.3612	Excitatory Neuron	0.7576	0.4293	0.1627	ENSG00000113296	79991311	THBS4	FALSE	FALSE	FALSE	FALSE
ENSG00000164300	5	0.29709	Excitatory Neuron	0.97262	0.44452	0.62881	ENSG00000164300	80111228	SERINC5	FALSE	FALSE	FALSE	FALSE
ENSG00000039319	5	0.53276	Excitatory Neuron	0.5951	0.17744	0.54762	ENSG00000039319	80408013	ZFYVE16	FALSE	FALSE	FALSE	FALSE
ENSG00000152380	5	0.9139	Excitatory Neuron	0.71	0.5917	0.4419	ENSG00000152380	80487969	FAM151B	FALSE	FALSE	FALSE	FALSE
ENSG00000228716	5	0.78055	Excitatory Neuron	0.65649	0.49738	0.59472	ENSG00000228716	80626226	DHFR	FALSE	FALSE	FALSE	FALSE
ENSG00000113318	5	0.8767	Excitatory Neuron	0.39003	0.67892	0.39371	ENSG00000113318	80654652	MSH3	FALSE	FALSE	FALSE	FALSE
ENSG00000113319	5	0.59973	Excitatory Neuron	0.011555	0.57636	0.48714	ENSG00000113319	80960363	RASGRF2	FALSE	TRUE	FALSE	FALSE
ENSG00000131730	5	0.32104	Excitatory Neuron	0.87053	0.94281	0.2785	ENSG00000131730	81233320	CKMT2	FALSE	FALSE	FALSE	FALSE
ENSG00000131732	5	0.27311	Excitatory Neuron	0.64035	0.49384	0.21978	ENSG00000131732	81301587	ZCCHC9	FALSE	FALSE	FALSE	FALSE
ENSG00000145687	5	0.15212	Excitatory Neuron	0.81266	0.77435	0.90987	ENSG00000145687	81412804	SSBP2	FALSE	FALSE	FALSE	FALSE
ENSG00000152348	5	0.37071	Excitatory Neuron	0.8591	0.31022	0.010872	ENSG00000152348	81972023	ATG10	FALSE	FALSE	FALSE	TRUE
ENSG00000186468	5	0.94785	Excitatory Neuron	0.26429	0.75659	0.8242	ENSG00000186468	82273320	RPS23	FALSE	FALSE	FALSE	FALSE
ENSG00000152422	5	0.56766	Excitatory Neuron	0.43738	0.54622	0.55713	ENSG00000152422	83077498	XRCC4	FALSE	FALSE	FALSE	FALSE
ENSG00000038427	5	0.22355	Excitatory Neuron	0.16091	0.94093	0.20849	ENSG00000038427	83471618	VCAN	FALSE	FALSE	FALSE	FALSE
ENSG00000164176	5	0.68876	Excitatory Neuron	0.7487	0.2384	0.8676	ENSG00000164176	83940554	EDIL3	FALSE	FALSE	FALSE	FALSE
ENSG00000145715	5	0.060155	Excitatory Neuron	0.96164	0.83342	0.7719	ENSG00000145715	87267883	RASA1	FALSE	FALSE	FALSE	FALSE
ENSG00000134480	5	0.034501	Excitatory Neuron	0.58845	0.80091	0.05893	ENSG00000134480	87318416	CCNH	FALSE	FALSE	FALSE	FALSE
ENSG00000081189	5	0.76288	Excitatory Neuron	0.57885	0.60629	0.3538	ENSG00000081189	88717117	MEF2C	FALSE	FALSE	FALSE	FALSE
ENSG00000153140	5	0.073748	Excitatory Neuron	0.7435	0.07944	0.2515	ENSG00000153140	90392257	CETN3	FALSE	FALSE	FALSE	FALSE
ENSG00000113356	5	0.5412	Excitatory Neuron	0.40744	0.15664	0.65111	ENSG00000113356	90471748	POLR3G	FALSE	FALSE	FALSE	FALSE
ENSG00000176018	5	0.0061715	Excitatory Neuron	0.11763	0.81915	0.036617	ENSG00000176018	90515611	LYSMD3	FALSE	FALSE	FALSE	TRUE
ENSG00000164199	5	0.1871	Excitatory Neuron	1	1	NA	ENSG00000164199	90529344	ADGRV1	FALSE	FALSE	FALSE	NA
ENSG00000113369	5	0.055889	Excitatory Neuron	0.083742	0.18637	0.96468	ENSG00000113369	91368631	ARRDC3	FALSE	FALSE	FALSE	FALSE
ENSG00000175745	5	0.52067	Excitatory Neuron	0.52552	0.3211	0.35831	ENSG00000175745	93583222	NR2F1	FALSE	FALSE	FALSE	FALSE
ENSG00000185261	5	0.71088	Excitatory Neuron	0.44913	0.30335	0.96563	ENSG00000185261	94150851	KIAA0825	FALSE	FALSE	FALSE	FALSE
ENSG00000133302	5	0.43199	Excitatory Neuron	0.13468	0.40219	0.4864	ENSG00000133302	94618669	SLF1	FALSE	FALSE	FALSE	FALSE
ENSG00000175471	5	0.02624	Excitatory Neuron	0.7986	0.6325	NA	ENSG00000175471	94703690	MCTP1	FALSE	FALSE	FALSE	NA
ENSG00000164291	5	0.55854	Excitatory Neuron	0.68011	0.45665	0.50983	ENSG00000164291	95555101	ARSK	FALSE	FALSE	FALSE	FALSE
ENSG00000164292	5	0.9276	Excitatory Neuron	1	1	NA	ENSG00000164292	95713522	RHOBTB3	FALSE	FALSE	FALSE	NA
ENSG00000173221	5	0.50799	Excitatory Neuron	0.9071	0.86592	0.92755	ENSG00000173221	95751319	GLRX	FALSE	FALSE	FALSE	FALSE
ENSG00000118985	5	0.26395	Excitatory Neuron	0.3501	0.30473	0.73076	ENSG00000118985	95885098	ELL2	FALSE	FALSE	FALSE	FALSE
ENSG00000175426	5	0.84677	Excitatory Neuron	0.70661	0.52957	0.36794	ENSG00000175426	96390333	PCSK1	FALSE	FALSE	FALSE	FALSE
ENSG00000164307	5	0.18779	Excitatory Neuron	0.23805	0.065847	0.41459	ENSG00000164307	96760810	ERAP1	FALSE	FALSE	FALSE	FALSE
ENSG00000164308	5	0.031404	Excitatory Neuron	0.6407	0.0025625	0.90055	ENSG00000164308	96875986	ERAP2	FALSE	FALSE	TRUE	FALSE
ENSG00000113441	5	0.085446	Excitatory Neuron	0.37056	0.24381	0.89662	ENSG00000113441	96935394	LNPEP	FALSE	FALSE	FALSE	FALSE
ENSG00000058729	5	0.21444	Excitatory Neuron	0.17253	0.11557	0.22844	ENSG00000058729	97160867	RIOK2	FALSE	FALSE	FALSE	FALSE
ENSG00000174136	5	0.8046	Excitatory Neuron	0.94523	0.93062	0.057545	ENSG00000174136	98768650	RGMB	FALSE	FALSE	FALSE	FALSE
ENSG00000153922	5	0.7559	Excitatory Neuron	0.2233	0.25301	NA	ENSG00000153922	98853985	CHD1	FALSE	FALSE	FALSE	NA
ENSG00000113532	5	0.7067	Excitatory Neuron	0.21816	0.48902	0.32647	ENSG00000113532	100806933	ST8SIA4	FALSE	FALSE	FALSE	FALSE
ENSG00000173930	5	0.66684	Excitatory Neuron	0.46607	0.47021	0.43088	ENSG00000173930	102233986	SLCO4C1	FALSE	FALSE	FALSE	FALSE
ENSG00000145730	5	0.88379	Excitatory Neuron	0.84882	0.3248	0.66366	ENSG00000145730	102753981	PAM	FALSE	FALSE	FALSE	FALSE
ENSG00000145725	5	0.7178	Excitatory Neuron	0.71026	0.034299	0.87084	ENSG00000145725	103120149	PPIP5K2	FALSE	FALSE	TRUE	FALSE
ENSG00000112874	5	0.5509	Excitatory Neuron	1	1	NA	ENSG00000112874	103548855	NUDT12	FALSE	FALSE	FALSE	NA
ENSG00000184349	5	0.099667	Excitatory Neuron	0.23439	0.88998	0.25417	ENSG00000184349	107376894	EFNA5	FALSE	FALSE	FALSE	FALSE
ENSG00000151422	5	0.16549	Excitatory Neuron	0.37638	0.060759	0.40916	ENSG00000151422	108747841	FER	FALSE	FALSE	FALSE	FALSE
ENSG00000198961	5	0.082257	Excitatory Neuron	0.62112	0.16209	0.21771	ENSG00000198961	109334713	PJA2	FALSE	FALSE	FALSE	FALSE
ENSG00000112893	5	0.30774	Excitatory Neuron	0.27491	0.15657	0.24906	ENSG00000112893	109689927	MAN2A1	FALSE	FALSE	FALSE	FALSE
ENSG00000164209	5	0.51184	Excitatory Neuron	0.44152	0.51693	0.39113	ENSG00000164209	110738136	SLC25A46	FALSE	FALSE	FALSE	FALSE
ENSG00000134987	5	0.65047	Excitatory Neuron	0.24418	0.12217	0.66616	ENSG00000134987	111092321	WDR36	FALSE	FALSE	FALSE	FALSE
ENSG00000152495	5	0.90947	Excitatory Neuron	0.86296	0.83704	0.24841	ENSG00000152495	111223653	CAMK4	FALSE	FALSE	FALSE	FALSE
ENSG00000164211	5	0.99853	Excitatory Neuron	0.81513	0.013589	0.4305	ENSG00000164211	111496033	STARD4	FALSE	FALSE	TRUE	FALSE
ENSG00000134986	5	0.38143	Excitatory Neuron	0.36758	0.024197	0.25774	ENSG00000134986	111662621	NREP	FALSE	FALSE	TRUE	FALSE
ENSG00000129595	5	0.48978	Excitatory Neuron	0.97487	0.11651	0.20777	ENSG00000129595	112142441	EPB41L4A	FALSE	FALSE	FALSE	FALSE
ENSG00000134982	5	0.46047	Excitatory Neuron	0.43456	0.44492	0.47021	ENSG00000134982	112707518	APC	FALSE	FALSE	FALSE	FALSE
ENSG00000153037	5	0.36859	Excitatory Neuron	0.72251	0.1206	0.79854	ENSG00000153037	112861188	SRP19	FALSE	FALSE	FALSE	FALSE
ENSG00000129625	5	0.81332	Excitatory Neuron	0.60762	0.040572	0.87223	ENSG00000129625	112876385	REEP5	FALSE	FALSE	TRUE	FALSE
ENSG00000172795	5	0.34392	Excitatory Neuron	0.58433	0.87542	0.26194	ENSG00000172795	112976702	DCP2	FALSE	FALSE	FALSE	FALSE
ENSG00000171444	5	0.84496	Excitatory Neuron	0.3874	0.94927	0.30136	ENSG00000171444	113022106	MCC	FALSE	FALSE	FALSE	FALSE
ENSG00000047188	5	0.6048	Excitatory Neuron	0.84745	0.92124	0.42344	ENSG00000047188	113513694	YTHDC2	FALSE	FALSE	FALSE	FALSE
ENSG00000080709	5	0.63565	Excitatory Neuron	0.57989	0.77137	0.05562	ENSG00000080709	114055926	KCNN2	FALSE	FALSE	FALSE	FALSE
ENSG00000152503	5	0.64179	Excitatory Neuron	0.65985	0.88274	0.19253	ENSG00000152503	115124762	TRIM36	FALSE	FALSE	FALSE	FALSE
ENSG00000164219	5	0.72897	Excitatory Neuron	0.99394	0.23475	0.46343	ENSG00000164219	115204012	PGGT1B	FALSE	FALSE	FALSE	FALSE
ENSG00000164221	5	0.57605	Excitatory Neuron	0.96243	0.34514	0.6983	ENSG00000164221	115267190	CCDC112	FALSE	FALSE	FALSE	FALSE
ENSG00000145780	5	0.16837	Excitatory Neuron	0.24991	0.75971	0.40883	ENSG00000145780	115520908	FEM1C	FALSE	FALSE	FALSE	FALSE
ENSG00000243414	5	0.22449	Excitatory Neuron	0.19794	0.44921	0.31187	ENSG00000243414	115578496	TICAM2	FALSE	FALSE	FALSE	FALSE
ENSG00000251201	5	0.75732	Excitatory Neuron	0.54214	0.22418	0.083774	ENSG00000251201	115578642	TMED7-TICAM2	FALSE	FALSE	FALSE	FALSE
ENSG00000134970	5	0.3068	Excitatory Neuron	1	1	NA	ENSG00000134970	115613210	TMED7	FALSE	FALSE	FALSE	NA
ENSG00000129596	5	0.36546	Excitatory Neuron	0.66426	0.12966	0.71809	ENSG00000129596	115804733	CDO1	FALSE	FALSE	FALSE	FALSE
ENSG00000145782	5	0.35609	Excitatory Neuron	0.4933	0.15863	0.7161	ENSG00000145782	115828200	ATG12	FALSE	FALSE	FALSE	FALSE
ENSG00000145781	5	0.94096	Excitatory Neuron	0.21449	0.2169	0.38392	ENSG00000145781	116085016	COMMD10	FALSE	FALSE	FALSE	FALSE
ENSG00000092421	5	0.94588	Excitatory Neuron	0.31459	0.095012	0.27796	ENSG00000092421	116443555	SEMA6A	FALSE	FALSE	FALSE	FALSE
ENSG00000172869	5	0.037743	Excitatory Neuron	0.67635	0.58548	0.3699	ENSG00000172869	119037772	DMXL1	FALSE	FALSE	FALSE	FALSE
ENSG00000133835	5	0.29641	Excitatory Neuron	0.34733	0.93695	0.97265	ENSG00000133835	119452465	HSD17B4	FALSE	FALSE	FALSE	FALSE
ENSG00000184838	5	0.071366	Excitatory Neuron	0.55862	0.034097	0.30759	ENSG00000184838	120464300	PRR16	FALSE	FALSE	TRUE	FALSE
ENSG00000151304	5	0.55483	Excitatory Neuron	1	1	NA	ENSG00000151304	121961975	SRFBP1	FALSE	FALSE	FALSE	NA
ENSG00000064692	5	0.7941	Excitatory Neuron	0.90106	0.16483	0.25864	ENSG00000064692	122311354	SNCAIP	FALSE	FALSE	FALSE	FALSE
ENSG00000205302	5	0.8995	Excitatory Neuron	0.67689	0.45306	0.44586	ENSG00000205302	122775079	SNX2	FALSE	FALSE	FALSE	FALSE
ENSG00000064652	5	0.92726	Excitatory Neuron	0.12685	0.81011	0.57529	ENSG00000064652	122843439	SNX24	FALSE	FALSE	FALSE	FALSE
ENSG00000168944	5	0.14269	Excitatory Neuron	0.26852	0.21716	0.14389	ENSG00000168944	123344890	CEP120	FALSE	FALSE	FALSE	FALSE
ENSG00000168916	5	0.37132	Excitatory Neuron	0.87356	0.36319	0.98043	ENSG00000168916	124636913	ZNF608	FALSE	FALSE	FALSE	FALSE
ENSG00000155324	5	0.7056	Excitatory Neuron	0.49979	0.48462	0.019818	ENSG00000155324	126360132	GRAMD2B	FALSE	FALSE	FALSE	TRUE
ENSG00000164904	5	0.12296	Excitatory Neuron	0.24253	0.70982	0.67025	ENSG00000164904	126531200	ALDH7A1	FALSE	FALSE	FALSE	FALSE
ENSG00000164902	5	0.33682	Excitatory Neuron	0.57382	0.41744	0.78955	ENSG00000164902	126600925	PHAX	FALSE	FALSE	FALSE	FALSE
ENSG00000113368	5	0.82232	Excitatory Neuron	0.56447	0.86778	0.61654	ENSG00000113368	126776623	LMNB1	FALSE	FALSE	FALSE	FALSE
ENSG00000145794	5	0.08316	Excitatory Neuron	0.99778	0.18645	0.1033	ENSG00000145794	127290796	MEGF10	FALSE	FALSE	FALSE	FALSE
ENSG00000164244	5	0.14237	Excitatory Neuron	0.24395	0.51108	0.70863	ENSG00000164244	127517617	PRRC1	FALSE	FALSE	FALSE	FALSE
ENSG00000205279	5	0.89477	Excitatory Neuron	0.98668	0.42815	0.27869	ENSG00000205279	127649082	CTXN3	FALSE	FALSE	FALSE	FALSE
ENSG00000230561	5	0.69111	Excitatory Neuron	0.35232	0.49611	0.88022	ENSG00000230561	127703361	CCDC192	FALSE	FALSE	FALSE	FALSE
ENSG00000064651	5	0.19829	Excitatory Neuron	0.2814	0.60312	0.76011	ENSG00000064651	128083766	SLC12A2	FALSE	FALSE	FALSE	FALSE
ENSG00000113396	5	0.35826	Excitatory Neuron	0.70105	0.14223	0.19173	ENSG00000113396	128538013	SLC27A6	FALSE	FALSE	FALSE	FALSE
ENSG00000066583	5	0.82316	Excitatory Neuron	0.5887	0.86396	0.11502	ENSG00000066583	129094749	ISOC1	FALSE	FALSE	FALSE	FALSE
ENSG00000145808	5	0.44056	Excitatory Neuron	0.0044371	0.05457	0.10145	ENSG00000145808	129460281	ADAMTS19	FALSE	TRUE	FALSE	FALSE
ENSG00000198108	5	0.0043553	Excitatory Neuron	0.63335	0.40615	0.73041	ENSG00000198108	129904465	CHSY3	FALSE	FALSE	FALSE	FALSE
ENSG00000169567	5	0.068481	Excitatory Neuron	0.68936	0.83362	0.069112	ENSG00000169567	131155383	HINT1	FALSE	FALSE	FALSE	FALSE
ENSG00000186687	5	0.41911	Excitatory Neuron	0.47255	0.71656	0.5619	ENSG00000186687	131170944	LYRM7	FALSE	FALSE	FALSE	FALSE
ENSG00000158985	5	0.057658	Excitatory Neuron	0.81293	0.56727	0.011715	ENSG00000158985	131245493	CDC42SE2	FALSE	FALSE	FALSE	TRUE
ENSG00000217128	5	0.68323	Excitatory Neuron	0.13225	0.86479	0.7576	ENSG00000217128	131641714	FNIP1	FALSE	FALSE	FALSE	FALSE
ENSG00000164398	5	0.13532	Excitatory Neuron	0.40901	0.57087	0.0084165	ENSG00000164398	131949973	ACSL6	FALSE	FALSE	FALSE	TRUE
ENSG00000072682	5	0.28296	Excitatory Neuron	0.15154	0.92159	0.58514	ENSG00000072682	132190147	P4HA2	FALSE	FALSE	FALSE	FALSE
ENSG00000197208	5	0.23254	Excitatory Neuron	0.23613	0.78072	0.39564	ENSG00000197208	132294394	SLC22A4	FALSE	FALSE	FALSE	FALSE
ENSG00000197375	5	0.39919	Excitatory Neuron	0.028639	0.64583	0.8485	ENSG00000197375	132369710	SLC22A5	FALSE	TRUE	FALSE	FALSE
ENSG00000113522	5	0.023459	Excitatory Neuron	0.46482	0.28481	0.95343	ENSG00000113522	132556019	RAD50	FALSE	FALSE	FALSE	FALSE
ENSG00000131437	5	0.043852	Excitatory Neuron	0.0027408	0.9038	0.36645	ENSG00000131437	132692628	KIF3A	FALSE	TRUE	FALSE	FALSE
ENSG00000164402	5	0.12068	Excitatory Neuron	0.12446	0.82111	0.2966	ENSG00000164402	132750819	SEPTIN8	FALSE	FALSE	FALSE	FALSE
ENSG00000198944	5	0.20573	Excitatory Neuron	0.99469	0.20332	0.51298	ENSG00000198944	132813302	SOWAHA	FALSE	FALSE	FALSE	FALSE
ENSG00000164403	5	0.24353	Excitatory Neuron	0.51636	0.014847	0.67337	ENSG00000164403	132822141	SHROOM1	FALSE	FALSE	TRUE	FALSE
ENSG00000164405	5	0.59599	Excitatory Neuron	0.4934	0.8356	0.42908	ENSG00000164405	132866630	UQCRQ	FALSE	FALSE	FALSE	FALSE
ENSG00000155329	5	0.53042	Excitatory Neuron	1	1	NA	ENSG00000155329	132996985	ZCCHC10	FALSE	FALSE	FALSE	NA
ENSG00000170606	5	0.0047749	Excitatory Neuron	0.498	0.35815	0.84741	ENSG00000170606	133052013	HSPA4	FALSE	FALSE	FALSE	FALSE
ENSG00000053108	5	0.4157	Excitatory Neuron	0.5511	0.9708	0.242	ENSG00000053108	133196455	FSTL4	FALSE	FALSE	FALSE	FALSE
ENSG00000113583	5	0.29281	Excitatory Neuron	0.90549	0.64525	0.30738	ENSG00000113583	133955510	C5orf15	FALSE	FALSE	FALSE	FALSE
ENSG00000213585	5	0.29227	Excitatory Neuron	0.31374	0.24846	0.031834	ENSG00000213585	133971871	VDAC1	FALSE	FALSE	FALSE	TRUE
ENSG00000081059	5	0.22574	Excitatory Neuron	0.90681	0.84046	0.58642	ENSG00000081059	134114681	TCF7	FALSE	FALSE	FALSE	FALSE
ENSG00000113558	5	0.93847	Excitatory Neuron	0.85851	0.41748	0.99625	ENSG00000113558	134148935	SKP1	FALSE	FALSE	FALSE	FALSE
ENSG00000113575	5	0.91303	Excitatory Neuron	0.51847	0.97852	0.66361	ENSG00000113575	134193978	PPP2CA	FALSE	FALSE	FALSE	FALSE
ENSG00000119048	5	0.95342	Excitatory Neuron	0.49514	0.18004	0.34599	ENSG00000119048	134371184	UBE2B	FALSE	FALSE	FALSE	FALSE
ENSG00000237190	5	0.66414	Excitatory Neuron	0.2382	0.96834	0.8469	ENSG00000237190	134402065	CDKN2AIPNL	FALSE	FALSE	FALSE	FALSE
ENSG00000043143	5	0.75902	Excitatory Neuron	0.32367	0.33201	0.57751	ENSG00000043143	134524312	JADE2	FALSE	FALSE	FALSE	FALSE
ENSG00000113615	5	0.38918	Excitatory Neuron	0.53124	0.13649	NA	ENSG00000113615	134648785	SEC24A	FALSE	FALSE	FALSE	NA
ENSG00000164615	5	0.51958	Excitatory Neuron	0.83348	0.017504	NA	ENSG00000164615	134738495	CAMLG	FALSE	FALSE	TRUE	NA
ENSG00000145833	5	0.65167	Excitatory Neuron	1	0.392	0.5962	ENSG00000145833	134758771	DDX46	FALSE	FALSE	FALSE	FALSE
ENSG00000181904	5	0.9154	Excitatory Neuron	0.41368	0.71204	0.8252	ENSG00000181904	134845680	C5orf24	FALSE	FALSE	FALSE	FALSE
ENSG00000113621	5	0.2382	Excitatory Neuron	1	1	NA	ENSG00000113621	134874371	TXNDC15	FALSE	FALSE	FALSE	NA
ENSG00000132570	5	0.6685	Excitatory Neuron	0.14325	0.0041339	0.081396	ENSG00000132570	134905120	PCBD2	FALSE	FALSE	TRUE	FALSE
ENSG00000113658	5	0.72785	Excitatory Neuron	1	1	NA	ENSG00000113658	136132845	SMAD5	FALSE	FALSE	FALSE	NA
ENSG00000146021	5	0.92644	Excitatory Neuron	0.052644	0.12275	0.33233	ENSG00000146021	137617500	KLHL3	FALSE	FALSE	FALSE	FALSE
ENSG00000177733	5	0.21581	Excitatory Neuron	0.14304	0.0080316	0.55296	ENSG00000177733	137745651	HNRNPA0	FALSE	FALSE	TRUE	FALSE
ENSG00000120729	5	0.3327	Excitatory Neuron	0.6162	0.001994	0.1617	ENSG00000120729	137867858	MYOT	FALSE	FALSE	TRUE	FALSE
ENSG00000078795	5	0.79859	Excitatory Neuron	0.4909	0.34234	0.51858	ENSG00000078795	137887968	PKD2L2	FALSE	FALSE	FALSE	FALSE
ENSG00000112981	5	0.91468	Excitatory Neuron	0.091163	0.57107	0.34104	ENSG00000112981	138115175	NME5	FALSE	FALSE	FALSE	FALSE
ENSG00000112983	5	0.67873000000000006	Excitatory Neuron	0.12256	0.15413	0.17593	ENSG00000112983	138139770	BRD8	FALSE	FALSE	FALSE	FALSE
ENSG00000094880	5	0.48816	Excitatory Neuron	0.046755	0.25613	0.1703	ENSG00000094880	138187650	CDC23	FALSE	TRUE	FALSE	FALSE
ENSG00000120733	5	0.03829	Excitatory Neuron	0.072632	0.31831	0.21779	ENSG00000120733	138352685	KDM3B	FALSE	FALSE	FALSE	FALSE
ENSG00000132563	5	0.23773	Excitatory Neuron	0.05821	0.073721	0.61368	ENSG00000132563	138439057	REEP2	FALSE	FALSE	FALSE	FALSE
ENSG00000120705	5	0.29719	Excitatory Neuron	0.76493	0.39846	0.86654	ENSG00000120705	138506095	ETF1	FALSE	FALSE	FALSE	FALSE
ENSG00000113013	5	0.13113	Excitatory Neuron	0.44414	0.67574	0.9359	ENSG00000113013	138553756	HSPA9	FALSE	FALSE	FALSE	FALSE
ENSG00000044115	5	0.37025	Excitatory Neuron	0.20718	0.48796	0.6258	ENSG00000044115	138610967	CTNNA1	FALSE	FALSE	FALSE	FALSE
ENSG00000146006	5	0.009459	Excitatory Neuron	0.0144	0.2005	0.8217	ENSG00000146006	138868921	LRRTM2	FALSE	TRUE	FALSE	FALSE
ENSG00000120725	5	0.0070536	Excitatory Neuron	0.062863	0.43577	0.81703	ENSG00000120725	138946724	SIL1	FALSE	FALSE	FALSE	FALSE
ENSG00000015479	5	0.29253	Excitatory Neuron	0.35146	0.69386	0.56063	ENSG00000015479	139293674	MATR3	FALSE	FALSE	FALSE	FALSE
ENSG00000120727	5	0.14239	Excitatory Neuron	0.78237	0.62173	0.651	ENSG00000120727	139341587	PAIP2	FALSE	FALSE	FALSE	FALSE
ENSG00000170464	5	0.077746	Excitatory Neuron	0.32153	0.53378	0.32916	ENSG00000170464	139408588	DNAJC18	FALSE	FALSE	FALSE	FALSE
ENSG00000131508	5	0.36427	Excitatory Neuron	0.99353	0.38487	0.53306	ENSG00000131508	139526431	UBE2D2	FALSE	FALSE	FALSE	FALSE
ENSG00000171604	5	0.61499	Excitatory Neuron	0.85449	0.28935	0.71634	ENSG00000171604	139647299	CXXC5	FALSE	FALSE	FALSE	FALSE
ENSG00000146005	5	0.20769	Excitatory Neuron	0.18144	0.31351	0.26906	ENSG00000146005	139795808	PSD2	FALSE	FALSE	FALSE	FALSE
ENSG00000185129	5	0.029974	Excitatory Neuron	0.50304	0.25538	0.85866	ENSG00000185129	140107777	PURA	FALSE	FALSE	FALSE	FALSE
ENSG00000120306	5	0.016674	Excitatory Neuron	0.79665	0.67988	0.78276	ENSG00000120306	140175156	CYSTM1	FALSE	FALSE	FALSE	FALSE
ENSG00000113068	5	0.0052234	Excitatory Neuron	0.85372	0.34747	0.95228	ENSG00000113068	140245035	PFDN1	FALSE	FALSE	FALSE	FALSE
ENSG00000131503	5	0.038934	Excitatory Neuron	0.98026	0.89893	0.87491	ENSG00000131503	140401814	ANKHD1	FALSE	FALSE	FALSE	FALSE
ENSG00000254996	5	0.8291	Excitatory Neuron	1	1	NA	ENSG00000254996	140401908	ANKHD1-EIF4EBP3	FALSE	FALSE	FALSE	NA
ENSG00000213523	5	0.09258	Excitatory Neuron	0.838	0.8254	0.9129	ENSG00000213523	140537340	SRA1	FALSE	FALSE	FALSE	FALSE
ENSG00000176087	5	0.14209	Excitatory Neuron	0.77868	0.69455	0.81855	ENSG00000176087	140564819	SLC35A4	FALSE	FALSE	FALSE	FALSE
ENSG00000131495	5	0.35418	Excitatory Neuron	0.18651	0.85155	0.918	ENSG00000131495	140638740	NDUFA2	FALSE	FALSE	FALSE	FALSE
ENSG00000120314	5	0.025001	Excitatory Neuron	0.24506	0.5322	0.91553	ENSG00000120314	140664868	WDR55	FALSE	FALSE	FALSE	FALSE
ENSG00000112855	5	0.055585	Excitatory Neuron	0.25911	0.50067	0.93961	ENSG00000112855	140691430	HARS2	FALSE	FALSE	FALSE	FALSE
ENSG00000146007	5	0.03869	Excitatory Neuron	0.1629	0.2018	0.8365	ENSG00000146007	140698680	ZMAT2	FALSE	FALSE	FALSE	FALSE
ENSG00000250120	5	0.096272	Excitatory Neuron	0.068844	0.15407	0.74397	ENSG00000250120	140855883	PCDHA10	FALSE	FALSE	FALSE	FALSE
ENSG00000178913	5	0.62495	Excitatory Neuron	0.92767	0.17257	0.78188	ENSG00000178913	141259884	TAF7	FALSE	FALSE	FALSE	FALSE
ENSG00000131504	5	0.63994	Excitatory Neuron	0.51214	0.65557	0.56582	ENSG00000131504	141515016	DIAPH1	FALSE	FALSE	FALSE	FALSE
ENSG00000171720	5	0.0038635	Excitatory Neuron	0.54431	0.69266	0.90541	ENSG00000171720	141620876	HDAC3	FALSE	FALSE	FALSE	FALSE
ENSG00000164620	5	0.23338	Excitatory Neuron	0.68009	0.56238	0.32888	ENSG00000164620	141636950	RELL2	FALSE	FALSE	FALSE	FALSE
ENSG00000120318	5	0.47269	Excitatory Neuron	0.42672	0.3096	0.42122	ENSG00000120318	141653401	ARAP3	FALSE	FALSE	FALSE	FALSE
ENSG00000156453	5	2.7745e-4	Excitatory Neuron	0.93769	0.020369	0.24323	ENSG00000156453	141853090	PCDH1	FALSE	FALSE	TRUE	FALSE
ENSG00000081791	5	0.048641	Excitatory Neuron	0.92316	0.94778	0.33012	ENSG00000081791	141923855	DELE1	FALSE	FALSE	FALSE	FALSE
ENSG00000013561	5	0.067646	Excitatory Neuron	0.80785	0.7083	0.46238	ENSG00000013561	141958328	RNF14	FALSE	FALSE	FALSE	FALSE
ENSG00000113552	5	0.77591	Excitatory Neuron	0.17214	0.012963	0.72783	ENSG00000113552	141991749	GNPDA1	FALSE	FALSE	TRUE	FALSE
ENSG00000131507	5	0.0069124	Excitatory Neuron	0.59263	0.22355	0.52371	ENSG00000131507	142108779	NDFIP1	FALSE	FALSE	FALSE	FALSE
ENSG00000113578	5	0.90875	Excitatory Neuron	0.93474	0.84587	0.11705	ENSG00000113578	142592178	FGF1	FALSE	FALSE	FALSE	FALSE
ENSG00000145819	5	0.42564	Excitatory Neuron	0.99537	0.81655	0.21025	ENSG00000145819	142770377	ARHGAP26	FALSE	FALSE	FALSE	FALSE
ENSG00000113580	5	0.93415	Excitatory Neuron	0.051205	0.70116	0.81673	ENSG00000113580	143277931	NR3C1	FALSE	FALSE	FALSE	FALSE
ENSG00000145817	5	0.0057197	Excitatory Neuron	0.45033	0.69137	0.01987	ENSG00000145817	144158162	YIPF5	FALSE	FALSE	FALSE	TRUE
ENSG00000156463	5	0.58749	Excitatory Neuron	0.54606	0.91273	0.90923	ENSG00000156463	145936578	SH3RF2	FALSE	FALSE	FALSE	FALSE
ENSG00000091009	5	0.013123	Excitatory Neuron	0.74091	0.46601	0.99742	ENSG00000091009	146203605	RBM27	FALSE	FALSE	FALSE	FALSE
ENSG00000113649	5	0.6605	Excitatory Neuron	0.99089	0.44774	0.3875	ENSG00000113649	146447311	TCERG1	FALSE	FALSE	FALSE	FALSE
ENSG00000156475	5	0.98337	Excitatory Neuron	0.8802	0.22774	0.33059	ENSG00000156475	146580742	PPP2R2B	FALSE	FALSE	FALSE	FALSE
ENSG00000113657	5	0.24481	Excitatory Neuron	0.48833	0.23414	NA	ENSG00000113657	147390808	DPYSL3	FALSE	FALSE	FALSE	NA
ENSG00000176049	5	0.13792	Excitatory Neuron	0.91097	0.16411	0.44715	ENSG00000176049	147585438	JAKMIP2	FALSE	FALSE	FALSE	FALSE
ENSG00000145868	5	0.62501	Excitatory Neuron	0.8735	0.3207	0.7096	ENSG00000145868	148383935	FBXO38	FALSE	FALSE	FALSE	FALSE
ENSG00000164270	5	0.23694	Excitatory Neuron	0.44467	0.097111	0.64616	ENSG00000164270	148446042	HTR4	FALSE	FALSE	FALSE	FALSE
ENSG00000173210	5	0.012988	Excitatory Neuron	0.24063	0.979	0.006015	ENSG00000173210	149141483	ABLIM3	FALSE	FALSE	FALSE	TRUE
ENSG00000157510	5	0.66436	Excitatory Neuron	0.10813	0.82214	0.36344	ENSG00000157510	149271859	AFAP1L1	FALSE	FALSE	FALSE	FALSE
ENSG00000164284	5	0.50523	Excitatory Neuron	0.21224	0.44669	0.096314	ENSG00000164284	149345430	GRPEL2	FALSE	FALSE	FALSE	FALSE
ENSG00000145882	5	0.46653	Excitatory Neuron	0.42967	0.271	0.070215	ENSG00000145882	149358037	PCYOX1L	FALSE	FALSE	FALSE	FALSE
ENSG00000113712	5	0.1198	Excitatory Neuron	0.44447	0.84979	0.11639	ENSG00000113712	149492982	CSNK1A1	FALSE	FALSE	FALSE	FALSE
ENSG00000183111	5	0.095672	Excitatory Neuron	0.80152	0.89196	0.1348	ENSG00000183111	149551947	ARHGEF37	FALSE	FALSE	FALSE	FALSE
ENSG00000155846	5	0.69276	Excitatory Neuron	0.12191	0.8055	0.31767	ENSG00000155846	149730298	PPARGC1B	FALSE	FALSE	FALSE	FALSE
ENSG00000155850	5	0.075812	Excitatory Neuron	0.25999	0.069789	0.91002	ENSG00000155850	149960758	SLC26A2	FALSE	FALSE	FALSE	FALSE
ENSG00000113716	5	0.10661	Excitatory Neuron	0.13555	0.02253	0.83695	ENSG00000113716	150000046	HMGXB3	FALSE	FALSE	TRUE	FALSE
ENSG00000113721	5	0.19078	Excitatory Neuron	0.34513	0.17381	0.69087	ENSG00000113721	150113839	PDGFRB	FALSE	FALSE	FALSE	FALSE
ENSG00000011083	5	0.84512	Excitatory Neuron	0.091515	0.3582	0.82889	ENSG00000011083	150190062	SLC6A7	FALSE	FALSE	FALSE	FALSE
ENSG00000070814	5	0.13948	Excitatory Neuron	0.070339	0.12566	0.98661	ENSG00000070814	150357629	TCOF1	FALSE	FALSE	FALSE	FALSE
ENSG00000164587	5	0.41953	Excitatory Neuron	0.51877	0.0058538	0.068722	ENSG00000164587	150442635	RPS14	FALSE	FALSE	TRUE	FALSE
ENSG00000070614	5	0.32183	Excitatory Neuron	0.85078	0.046337	0.57477	ENSG00000070614	150485818	NDST1	FALSE	FALSE	TRUE	FALSE
ENSG00000171992	5	0.25013	Excitatory Neuron	0.065429	0.30296	0.62537	ENSG00000171992	150601080	SYNPO	FALSE	FALSE	FALSE	FALSE
ENSG00000086589	5	0.26198	Excitatory Neuron	0.82358	0.59714	0.53631	ENSG00000086589	150690792	RBM22	FALSE	FALSE	FALSE	FALSE
ENSG00000132912	5	0.90462	Excitatory Neuron	0.24868	0.67722	0.21371	ENSG00000132912	150706840	DCTN4	FALSE	FALSE	FALSE	FALSE
ENSG00000211445	5	0.26301	Excitatory Neuron	0.32559	0.14949	0.20521	ENSG00000211445	151020591	GPX3	FALSE	FALSE	FALSE	FALSE
ENSG00000145901	5	0.26726	Excitatory Neuron	0.043227	0.46756	0.83771	ENSG00000145901	151029945	TNIP1	FALSE	TRUE	FALSE	FALSE
ENSG00000197043	5	0.45696	Excitatory Neuron	0.76024	0.85157	0.21114	ENSG00000197043	151100706	ANXA6	FALSE	FALSE	FALSE	FALSE
ENSG00000123643	5	0.8456	Excitatory Neuron	0.17011	0.86472	0.4347	ENSG00000123643	151437046	SLC36A1	FALSE	FALSE	FALSE	FALSE
ENSG00000113140	5	0.45565	Excitatory Neuron	0.31018	0.6625	0.59775	ENSG00000113140	151661096	SPARC	FALSE	FALSE	FALSE	FALSE
ENSG00000177556	5	0.74864	Excitatory Neuron	0.66511	0.79223	0.21019	ENSG00000177556	151742316	ATOX1	FALSE	FALSE	FALSE	FALSE
ENSG00000145907	5	0.8078	Excitatory Neuron	0.82186	0.94254	0.25129	ENSG00000145907	151771045	G3BP1	FALSE	FALSE	FALSE	FALSE
ENSG00000155511	5	0.82695	Excitatory Neuron	0.38349	0.55692	0.96387	ENSG00000155511	153489615	GRIA1	FALSE	FALSE	FALSE	FALSE
ENSG00000055147	5	0.8027	Excitatory Neuron	0.9699	0.002278	NA	ENSG00000055147	153990148	FAM114A2	FALSE	FALSE	TRUE	NA
ENSG00000037749	5	0.68518	Excitatory Neuron	0.37772	0.003862	0.2945	ENSG00000037749	154038959	MFAP3	FALSE	FALSE	TRUE	FALSE
ENSG00000164574	5	0.56256	Excitatory Neuron	0.38061	0.057249	0.87577	ENSG00000164574	154190730	GALNT10	FALSE	FALSE	FALSE	FALSE
ENSG00000164576	5	0.17281	Excitatory Neuron	0.93271	0.049369	0.93808	ENSG00000164576	154445997	SAP30L	FALSE	FALSE	TRUE	FALSE
ENSG00000155506	5	0.0299	Excitatory Neuron	0.07801	0.65319	0.50943	ENSG00000155506	154682986	LARP1	FALSE	FALSE	FALSE	FALSE
ENSG00000170271	5	0.56031	Excitatory Neuron	0.58895	0.095026	0.16492	ENSG00000170271	154818492	FAXDC2	FALSE	FALSE	FALSE	FALSE
ENSG00000155508	5	0.51857	Excitatory Neuron	0.71104	0.051225	0.49633	ENSG00000155508	154857553	CNOT8	FALSE	FALSE	FALSE	FALSE
ENSG00000082516	5	0.1295	Excitatory Neuron	0.1875	0.025361	0.009185	ENSG00000082516	154887411	GEMIN5	FALSE	FALSE	TRUE	TRUE
ENSG00000082515	5	0.20414	Excitatory Neuron	0.40178	0.20149	0.17006	ENSG00000082515	154941073	MRPL22	FALSE	FALSE	FALSE	FALSE
ENSG00000135077	5	0.19348	Excitatory Neuron	0.84887	0.16711	0.7609	ENSG00000135077	157085422	HAVCR2	FALSE	FALSE	FALSE	FALSE
ENSG00000155868	5	0.48389	Excitatory Neuron	0.15654	0.078136	0.54025	ENSG00000155868	157137424	MED7	FALSE	FALSE	FALSE	FALSE
ENSG00000055163	5	0.41551	Excitatory Neuron	0.9464	0.62773	0.61665	ENSG00000055163	157266079	CYFIP2	FALSE	FALSE	FALSE	FALSE
ENSG00000172568	5	0.65184	Excitatory Neuron	0.4959	0.84955	0.99706	ENSG00000172568	157341598	FNDC9	FALSE	FALSE	FALSE	FALSE
ENSG00000155858	5	0.42665	Excitatory Neuron	0.97094	0.12315	0.15619	ENSG00000155858	157743712	LSM11	FALSE	FALSE	FALSE	FALSE
ENSG00000113282	5	0.02863	Excitatory Neuron	1	1	NA	ENSG00000113282	157785743	CLINT1	FALSE	FALSE	FALSE	NA
ENSG00000145860	5	0.32984	Excitatory Neuron	0.62191	0.3399	0.278	ENSG00000145860	159157409	RNF145	FALSE	FALSE	FALSE	FALSE
ENSG00000164332	5	0.86048	Excitatory Neuron	0.33567	0.38456	0.54547	ENSG00000164332	159263290	UBLCP1	FALSE	FALSE	FALSE	FALSE
ENSG00000170214	5	0.49294	Excitatory Neuron	0.51346	0.59223	0.088421	ENSG00000170214	159865080	ADRA1B	FALSE	FALSE	FALSE	FALSE
ENSG00000113312	5	0.39679	Excitatory Neuron	0.78711	0.5215	0.62123	ENSG00000113312	160009113	TTC1	FALSE	FALSE	FALSE	FALSE
ENSG00000170234	5	0.23368	Excitatory Neuron	0.78115	0.83612	0.26276	ENSG00000170234	160061801	PWWP2A	FALSE	FALSE	FALSE	FALSE
ENSG00000135083	5	0.26969	Excitatory Neuron	0.08878	0.43243	0.43398	ENSG00000135083	160249083	CCNJL	FALSE	FALSE	FALSE	FALSE
ENSG00000221886	5	0.57512	Excitatory Neuron	0.0041773	0.99175	0.98117	ENSG00000221886	160393148	FAM200C	FALSE	TRUE	FALSE	FALSE
ENSG00000164609	5	0.21643	Excitatory Neuron	0.024876	0.67489	0.81851	ENSG00000164609	160401641	SLU7	FALSE	TRUE	FALSE	FALSE
ENSG00000118322	5	0.16493	Excitatory Neuron	0.7814	0.8618	0.26	ENSG00000118322	160563120	ATP10B	FALSE	FALSE	FALSE	FALSE
ENSG00000022355	5	0.2111	Excitatory Neuron	0.62903	0.38287	0.45711	ENSG00000022355	161847063	GABRA1	FALSE	FALSE	FALSE	FALSE
ENSG00000113327	5	0.30221	Excitatory Neuron	0.14783	0.18092	0.49448	ENSG00000113327	162000057	GABRG2	FALSE	FALSE	FALSE	FALSE
ENSG00000113328	5	0.38333	Excitatory Neuron	0.95089	0.64633	0.79931	ENSG00000113328	163437569	CCNG1	FALSE	FALSE	FALSE	FALSE
ENSG00000170584	5	0.6021	Excitatory Neuron	0.37558	0.88806	0.4775	ENSG00000170584	163446526	NUDCD2	FALSE	FALSE	FALSE	FALSE
ENSG00000038274	5	0.2929	Excitatory Neuron	0.81673	0.4458	0.4416	ENSG00000038274	163503114	MAT2B	FALSE	FALSE	FALSE	FALSE
ENSG00000145934	5	0.9353	Excitatory Neuron	0.352	0.4028	0.5931	ENSG00000145934	166979029	TENM2	FALSE	FALSE	FALSE	FALSE
ENSG00000113645	5	0.75299	Excitatory Neuron	0.29495	0.83054	0.6817	ENSG00000113645	168291645	WWC1	FALSE	FALSE	FALSE	FALSE
ENSG00000188573	5	0.24967	Excitatory Neuron	0.28403	0.03626	0.16511	ENSG00000188573	168529305	FBLL1	FALSE	FALSE	TRUE	FALSE
ENSG00000120137	5	0.3529	Excitatory Neuron	0.41924	0.15318	0.67632	ENSG00000120137	168548495	PANK3	FALSE	FALSE	FALSE	FALSE
ENSG00000040275	5	0.74952	Excitatory Neuron	0.34768	0.15305	0.50264	ENSG00000040275	169583636	SPDL1	FALSE	FALSE	FALSE	FALSE
ENSG00000204767	5	0.56856	Excitatory Neuron	0.068483	0.86095	0.332	ENSG00000204767	169861303	INSYN2B	FALSE	FALSE	FALSE	FALSE
ENSG00000204764	5	0.817	Excitatory Neuron	0.10094	0.25587	0.83884	ENSG00000204764	170861870	RANBP17	FALSE	FALSE	FALSE	FALSE
ENSG00000181163	5	0.064174	Excitatory Neuron	0.11729	0.60128	0.368	ENSG00000181163	171387116	NPM1	FALSE	FALSE	FALSE	FALSE
ENSG00000072803	5	0.0912	Excitatory Neuron	1	1	NA	ENSG00000072803	171861549	FBXW11	FALSE	FALSE	FALSE	NA
ENSG00000072786	5	0.36418	Excitatory Neuron	0.07879	0.4678	NA	ENSG00000072786	172042079	STK10	FALSE	FALSE	FALSE	NA
ENSG00000168246	5	0.81116	Excitatory Neuron	0.89509	0.30971	0.025068	ENSG00000168246	172209646	UBTD2	FALSE	FALSE	FALSE	TRUE
ENSG00000174705	5	0.5864	Excitatory Neuron	0.4258	0.03797	0.8022	ENSG00000174705	172325000	SH3PXD2B	FALSE	FALSE	TRUE	FALSE
ENSG00000214357	5	0.08863	Excitatory Neuron	0.88325	0.46246	0.064639	ENSG00000214357	172641263	NEURL1B	FALSE	FALSE	FALSE	FALSE
ENSG00000120129	5	0.076549	Excitatory Neuron	0.58123	0.22668	0.75757	ENSG00000120129	172768096	DUSP1	FALSE	FALSE	FALSE	FALSE
ENSG00000113719	5	0.83799	Excitatory Neuron	0.61569	0.50576	0.68169	ENSG00000113719	172834251	ERGIC1	FALSE	FALSE	FALSE	FALSE
ENSG00000037241	5	0.2256	Excitatory Neuron	0.52271	0.43504	0.84763	ENSG00000037241	172958729	RPL26L1	FALSE	FALSE	FALSE	FALSE
ENSG00000113732	5	0.70801	Excitatory Neuron	0.79389	0.68074	0.22376	ENSG00000113732	172983771	ATP6V0E1	FALSE	FALSE	FALSE	FALSE
ENSG00000164463	5	0.42256	Excitatory Neuron	0.88283	0.927	0.58195	ENSG00000164463	173056352	CREBRF	FALSE	FALSE	FALSE	FALSE
ENSG00000113734	5	0.59704	Excitatory Neuron	0.58494	0.7356	0.3989	ENSG00000113734	173144442	BNIP1	FALSE	FALSE	FALSE	FALSE
ENSG00000145919	5	0.51478	Excitatory Neuron	0.41684	0.002659	0.55352	ENSG00000145919	173607145	BOD1	FALSE	FALSE	TRUE	FALSE
ENSG00000113742	5	0.22933	Excitatory Neuron	0.24383	0.61105	0.80586	ENSG00000113742	173888349	CPEB4	FALSE	FALSE	FALSE	FALSE
ENSG00000170091	5	0.66663	Excitatory Neuron	0.96987	0.93921	0.58668	ENSG00000170091	174045706	NSG2	FALSE	FALSE	FALSE	FALSE
ENSG00000184845	5	0.82347	Excitatory Neuron	0.69745	0.5187	0.23538	ENSG00000184845	175440036	DRD1	FALSE	FALSE	FALSE	FALSE
ENSG00000164466	5	0.057418	Excitatory Neuron	0.5265	0.7634	0.63965	ENSG00000164466	175477062	SFXN1	FALSE	FALSE	FALSE	FALSE
ENSG00000113749	5	0.42077	Excitatory Neuron	0.15721	0.41722	0.49731	ENSG00000113749	175658030	HRH2	FALSE	FALSE	FALSE	FALSE
ENSG00000145920	5	0.41221	Excitatory Neuron	0.70286	0.85541	0.38036	ENSG00000145920	175796310	CPLX2	FALSE	FALSE	FALSE	FALSE
ENSG00000122203	5	0.64633	Excitatory Neuron	0.47265	0.084664	0.12652	ENSG00000122203	176346062	KIAA1191	FALSE	FALSE	FALSE	FALSE
ENSG00000146066	5	0.58951	Excitatory Neuron	0.72334	0.053561	0.76194	ENSG00000146066	176388751	HIGD2A	FALSE	FALSE	FALSE	FALSE
ENSG00000175416	5	0.41952	Excitatory Neuron	0.1913	0.40781	0.93448	ENSG00000175416	176392501	CLTB	FALSE	FALSE	FALSE	FALSE
ENSG00000113194	5	0.73062	Excitatory Neuron	0.48839	0.27864	0.87619	ENSG00000113194	176447628	FAF2	FALSE	FALSE	FALSE	FALSE
ENSG00000146083	5	0.67411	Excitatory Neuron	0.86424	0.020673	0.57114	ENSG00000146083	176526712	RNF44	FALSE	FALSE	TRUE	FALSE
ENSG00000169258	5	0.69554	Excitatory Neuron	0.66596	0.70035	NA	ENSG00000169258	176595802	GPRIN1	FALSE	FALSE	FALSE	NA
ENSG00000074317	5	0.30061	Excitatory Neuron	0.092393	0.30348	0.80104	ENSG00000074317	176620082	SNCB	FALSE	FALSE	FALSE	FALSE
ENSG00000048140	5	0.7591	Excitatory Neuron	0.73835	0.20022	0.26099	ENSG00000048140	176647387	TSPAN17	FALSE	FALSE	FALSE	FALSE
ENSG00000113763	5	0.71124	Excitatory Neuron	0.12362	0.62129	0.68688	ENSG00000113763	176810519	UNC5A	FALSE	FALSE	FALSE	FALSE
ENSG00000087206	5	0.96574	Excitatory Neuron	1	1	NA	ENSG00000087206	176905005	UIMC1	FALSE	FALSE	FALSE	NA
ENSG00000165671	5	0.62654	Excitatory Neuron	0.2262	0.42716	0.8703	ENSG00000165671	177131830	NSD1	FALSE	FALSE	FALSE	FALSE
ENSG00000169228	5	0.015021	Excitatory Neuron	0.61321	0.27275	0.88101	ENSG00000169228	177301198	RAB24	FALSE	FALSE	FALSE	FALSE
ENSG00000169230	5	0.0034284	Excitatory Neuron	0.3266	0.2248	0.1137	ENSG00000169230	177303799	PRELID1	FALSE	FALSE	FALSE	FALSE
ENSG00000169223	5	0.1715	Excitatory Neuron	1	1	NA	ENSG00000169223	177315805	LMAN2	FALSE	FALSE	FALSE	NA
ENSG00000169220	5	0.037668	Excitatory Neuron	0.5486	0.75113	0.5312	ENSG00000169220	177357924	RGS14	FALSE	FALSE	FALSE	FALSE
ENSG00000198055	5	0.37527	Excitatory Neuron	0.012895	0.5834	0.7661	ENSG00000198055	177403204	GRK6	FALSE	TRUE	FALSE	FALSE
ENSG00000113758	5	0.5584	Excitatory Neuron	1	0.9271	NA	ENSG00000113758	177456608	DBN1	FALSE	FALSE	FALSE	NA
ENSG00000196923	5	0.10586	Excitatory Neuron	0.41246	0.37355	0.8374	ENSG00000196923	177483394	PDLIM7	FALSE	FALSE	FALSE	FALSE
ENSG00000183258	5	2.0023e-4	Excitatory Neuron	0.28297	0.94371	0.33021	ENSG00000183258	177511577	DDX41	FALSE	FALSE	FALSE	FALSE
ENSG00000146067	5	1.3594e-5	Excitatory Neuron	0.97592	0.36764	0.14829	ENSG00000146067	177519789	FAM193B	FALSE	FALSE	FALSE	FALSE
ENSG00000184840	5	0.84266	Excitatory Neuron	0.05016	0.66395	NA	ENSG00000184840	177592203	TMED9	FALSE	FALSE	FALSE	NA
ENSG00000027847	5	0.71491	Excitatory Neuron	0.47521	0.72558	0.39406	ENSG00000027847	177600132	B4GALT7	FALSE	FALSE	FALSE	FALSE
ENSG00000145916	5	0.9996	Excitatory Neuron	0.63228	0.14777	0.63745	ENSG00000145916	178130996	RMND5B	FALSE	FALSE	FALSE	FALSE
ENSG00000197451	5	0.0041385	Excitatory Neuron	0.81809	0.81789	0.42811	ENSG00000197451	178204533	HNRNPAB	FALSE	FALSE	FALSE	FALSE
ENSG00000175309	5	0.94331	Excitatory Neuron	0.27273	0.09213	0.86729	ENSG00000175309	178208471	PHYKPL	FALSE	FALSE	FALSE	FALSE
ENSG00000050767	5	0.76416	Excitatory Neuron	0.8682	0.043289	0.80996	ENSG00000050767	178237476	COL23A1	FALSE	FALSE	TRUE	FALSE
ENSG00000113240	5	0.30277	Excitatory Neuron	0.89045	0.051884	0.32919	ENSG00000113240	178602664	CLK4	FALSE	FALSE	FALSE	FALSE
ENSG00000169131	5	0.47194	Excitatory Neuron	0.88882	0.28271	0.18067	ENSG00000169131	178711512	ZNF354A	FALSE	FALSE	FALSE	FALSE
ENSG00000178338	5	0.098289	Excitatory Neuron	0.86162	0.89525	0.60276	ENSG00000178338	178859953	ZNF354B	FALSE	FALSE	FALSE	FALSE
ENSG00000198939	5	0.43437	Excitatory Neuron	0.22696	0.94877	0.54319	ENSG00000198939	178895898	ZFP2	FALSE	FALSE	FALSE	FALSE
ENSG00000177932	5	0.2409	Excitatory Neuron	0.49286	0.29454	0.62925	ENSG00000177932	179060373	ZNF354C	FALSE	FALSE	FALSE	FALSE
ENSG00000176783	5	0.072999	Excitatory Neuron	0.10245	0.29914	0.83669	ENSG00000176783	179550554	RUFY1	FALSE	FALSE	FALSE	FALSE
ENSG00000169045	5	0.36769	Excitatory Neuron	0.48473	0.18003	0.77231	ENSG00000169045	179614178	HNRNPH1	FALSE	FALSE	FALSE	FALSE
ENSG00000127022	5	0.0026105	Excitatory Neuron	0.56691	0.09676	0.30332	ENSG00000127022	179678628	CANX	FALSE	FALSE	FALSE	FALSE
ENSG00000161021	5	0.0045244	Excitatory Neuron	0.30702	0.91698	0.50545	ENSG00000161021	179732822	MAML1	FALSE	FALSE	FALSE	FALSE
ENSG00000161013	5	0.50509	Excitatory Neuron	0.17196	0.27443	0.13518	ENSG00000161013	179797597	MGAT4B	FALSE	FALSE	FALSE	FALSE
ENSG00000161011	5	0.92824	Excitatory Neuron	0.11093	0.57261	0.6287	ENSG00000161011	179806398	SQSTM1	FALSE	FALSE	FALSE	FALSE
ENSG00000161010	5	0.047218	Excitatory Neuron	0.84117	0.15334	0.1677	ENSG00000161010	179835133	MRNIP	FALSE	FALSE	FALSE	FALSE
ENSG00000197226	5	0.4019	Excitatory Neuron	0.8608	0.1748	NA	ENSG00000197226	179862066	TBC1D9B	FALSE	FALSE	FALSE	NA
ENSG00000113269	5	0.1142	Excitatory Neuron	0.5335	0.8433	0.7997	ENSG00000113269	179911651	RNF130	FALSE	FALSE	FALSE	FALSE
ENSG00000146090	5	0.2583	Excitatory Neuron	0.003639	0.05226	NA	ENSG00000146090	180100795	RASGEF1C	FALSE	TRUE	FALSE	NA
ENSG00000050748	5	0.039885	Excitatory Neuron	0.073436	0.15634	0.81196	ENSG00000050748	180233143	MAPK9	FALSE	FALSE	FALSE	FALSE
ENSG00000131459	5	0.18215	Excitatory Neuron	0.50357	0.60288	0.90097	ENSG00000131459	180300698	GFPT2	FALSE	FALSE	FALSE	FALSE
ENSG00000113300	5	0.19421	Excitatory Neuron	0.42948	0.62691	0.40818	ENSG00000113300	180494379	CNOT6	FALSE	FALSE	FALSE	FALSE
ENSG00000131446	5	0.45679	Excitatory Neuron	0.31802	0.2706	0.63837	ENSG00000131446	180784780	MGAT1	FALSE	FALSE	FALSE	FALSE
ENSG00000196670	5	0.037072	Excitatory Neuron	0.48998	0.098516	0.089117	ENSG00000196670	180847611	ZFP62	FALSE	FALSE	FALSE	FALSE
ENSG00000146063	5	0.54061	Excitatory Neuron	0.097774	0.49832	0.46104	ENSG00000146063	181222499	TRIM41	FALSE	FALSE	FALSE	FALSE
ENSG00000183718	5	0.75622	Excitatory Neuron	0.27177	0.46559	0.59274	ENSG00000183718	181254077	TRIM52	FALSE	FALSE	FALSE	FALSE
ENSG00000124535	6	0.38065	Excitatory Neuron	0.4622	0.60027	0.37085	ENSG00000124535	2765393	WRNIP1	FALSE	FALSE	FALSE	FALSE
ENSG00000170542	6	2.1185e-7	Excitatory Neuron	0.82463	0.16849	0.2251	ENSG00000170542	2887173	SERPINB9	TRUE	FALSE	FALSE	FALSE
ENSG00000124570	6	0.34631	Excitatory Neuron	0.33897	0.59662	0.33605	ENSG00000124570	2948159	SERPINB6	FALSE	FALSE	FALSE	FALSE
ENSG00000124588	6	0.52397	Excitatory Neuron	0.8819	0.3449	0.49034	ENSG00000124588	2987987	NQO2	FALSE	FALSE	FALSE	FALSE
ENSG00000137275	6	0.34712	Excitatory Neuron	0.74279	0.28401	0.77221	ENSG00000137275	3063824	RIPK1	FALSE	FALSE	FALSE	FALSE
ENSG00000137274	6	0.56237	Excitatory Neuron	0.65222	0.049751	0.39565	ENSG00000137274	3118374	BPHL	FALSE	FALSE	TRUE	FALSE
ENSG00000137267	6	0.74482	Excitatory Neuron	0.3491	0.88914	0.35474	ENSG00000137267	3153497	TUBB2A	FALSE	FALSE	FALSE	FALSE
ENSG00000137285	6	0.3743	Excitatory Neuron	0.3775	0.5851	NA	ENSG00000137285	3223324	TUBB2B	FALSE	FALSE	FALSE	NA
ENSG00000180822	6	0.038198	Excitatory Neuron	0.11723	0.55722	0.51696	ENSG00000180822	3231403	PSMG4	FALSE	FALSE	FALSE	FALSE
ENSG00000137266	6	0.46697	Excitatory Neuron	0.14807	0.50151	0.82433	ENSG00000137266	3268962	SLC22A23	FALSE	FALSE	FALSE	FALSE
ENSG00000145945	6	0.43428	Excitatory Neuron	0.65925	0.29118	0.63431	ENSG00000145945	3849373	FAM50B	FALSE	FALSE	FALSE	FALSE
ENSG00000112739	6	0.51302	Excitatory Neuron	0.58114	0.23918	0.56029	ENSG00000112739	4021267	PRP4K	FALSE	FALSE	FALSE	FALSE
ENSG00000198721	6	0.6939	Excitatory Neuron	0.83817	0.293	0.29385	ENSG00000198721	4115693	ECI2	FALSE	FALSE	FALSE	FALSE
ENSG00000153046	6	0.3964	Excitatory Neuron	0.21272	0.44796	0.74195	ENSG00000153046	4706159	CDYL	FALSE	FALSE	FALSE	FALSE
ENSG00000214113	6	0.088894	Excitatory Neuron	0.079278	0.42602	0.15012	ENSG00000214113	5103629	LYRM4	FALSE	FALSE	FALSE	FALSE
ENSG00000145982	6	0.27942	Excitatory Neuron	0.54414	0.93526	0.37252999999999997	ENSG00000145982	5261044	FARS2	FALSE	FALSE	FALSE	FALSE
ENSG00000124785	6	0.27299	Excitatory Neuron	0.95134	0.49062	0.20764	ENSG00000124785	5997999	NRN1	FALSE	FALSE	FALSE	FALSE
ENSG00000112799	6	0.23024	Excitatory Neuron	0.74048	0.20781	0.77528	ENSG00000112799	6588108	LY86	FALSE	FALSE	FALSE	FALSE
ENSG00000124783	6	0.80894	Excitatory Neuron	0.15168	0.049355	0.5045	ENSG00000124783	7268306	SSR1	FALSE	FALSE	TRUE	FALSE
ENSG00000124784	6	0.058859	Excitatory Neuron	0.27828	0.10623	0.54746	ENSG00000124784	7389793	RIOK1	FALSE	FALSE	FALSE	FALSE
ENSG00000168566	6	0.49522	Excitatory Neuron	0.18029	0.74254	0.56858	ENSG00000168566	7590198	SNRNP48	FALSE	FALSE	FALSE	FALSE
ENSG00000239264	6	0.49224	Excitatory Neuron	0.29299	0.11286	0.17579	ENSG00000239264	7881517	TXNDC5	FALSE	FALSE	FALSE	FALSE
ENSG00000188428	6	0.45196	Excitatory Neuron	0.31725	0.93438	0.19438	ENSG00000188428	8013567	BLOC1S5	FALSE	FALSE	FALSE	FALSE
ENSG00000124802	6	0.78992	Excitatory Neuron	0.72563	0.7423	0.10436	ENSG00000124802	8073360	EEF1E1	FALSE	FALSE	FALSE	FALSE
ENSG00000124786	6	0.29652	Excitatory Neuron	0.8808	0.98649	0.87661	ENSG00000124786	8411435	SLC35B3	FALSE	FALSE	FALSE	FALSE
ENSG00000111843	6	0.24732	Excitatory Neuron	0.5503	0.3968	0.4281	ENSG00000111843	10722915	TMEM14C	FALSE	FALSE	FALSE	FALSE
ENSG00000137210	6	0.091287	Excitatory Neuron	0.6211	0.52926	0.2904	ENSG00000137210	10747759	TMEM14B	FALSE	FALSE	FALSE	FALSE
ENSG00000224531	6	0.7971	Excitatory Neuron	0.5261	0.45673	0.95755	ENSG00000224531	11093834	SMIM13	FALSE	FALSE	FALSE	FALSE
ENSG00000111859	6	0.43163	Excitatory Neuron	0.54112	0.58417	0.37157	ENSG00000111859	11183298	NEDD9	FALSE	FALSE	FALSE	FALSE
ENSG00000205269	6	0.013804	Excitatory Neuron	0.55577	0.30628	0.72279	ENSG00000205269	11537749	TMEM170B	FALSE	FALSE	FALSE	FALSE
ENSG00000111863	6	0.14308	Excitatory Neuron	0.40008	0.95213	0.91309	ENSG00000111863	11712054	ADTRP	FALSE	FALSE	FALSE	FALSE
ENSG00000095951	6	0.73542	Excitatory Neuron	0.79711	0.17132	0.58796	ENSG00000095951	12008762	HIVEP1	FALSE	FALSE	FALSE	FALSE
ENSG00000112137	6	0.98695	Excitatory Neuron	0.79405	0.84485	0.82392	ENSG00000112137	12716312	PHACTR1	FALSE	FALSE	FALSE	FALSE
ENSG00000145979	6	0.27505	Excitatory Neuron	0.2111	0.23166	0.65888	ENSG00000145979	13266542	TBC1D7	FALSE	FALSE	FALSE	FALSE
ENSG00000145990	6	0.58064	Excitatory Neuron	0.081782	0.55013	0.26437	ENSG00000145990	13357830	GFOD1	FALSE	FALSE	FALSE	FALSE
ENSG00000124523	6	0.34271	Excitatory Neuron	0.99501	0.60222	0.091178	ENSG00000124523	13574227	SIRT5	FALSE	FALSE	FALSE	FALSE
ENSG00000225921	6	0.10435	Excitatory Neuron	0.061545	0.68243	0.40716	ENSG00000225921	13615335	NOL7	FALSE	FALSE	FALSE	FALSE
ENSG00000050393	6	0.43275	Excitatory Neuron	0.067242	0.15434	0.77904	ENSG00000050393	13786557	MCUR1	FALSE	FALSE	FALSE	FALSE
ENSG00000112149	6	0.76398	Excitatory Neuron	0.41914	0.24271	0.10222	ENSG00000112149	14117256	CD83	FALSE	FALSE	FALSE	FALSE
ENSG00000008083	6	0.87046	Excitatory Neuron	0.47047	0.65438	0.44842	ENSG00000008083	15246069	JARID2	FALSE	FALSE	FALSE	FALSE
ENSG00000007944	6	0.036806	Excitatory Neuron	0.10244	0.6106	0.44069	ENSG00000007944	16129086	MYLIP	FALSE	FALSE	FALSE	FALSE
ENSG00000124788	6	0.73723	Excitatory Neuron	0.67453	0.20071	0.081667	ENSG00000124788	16299112	ATXN1	FALSE	FALSE	FALSE	FALSE
ENSG00000112183	6	0.61847	Excitatory Neuron	0.81083	0.033811	0.40891	ENSG00000112183	17281361	RBM24	FALSE	FALSE	TRUE	FALSE
ENSG00000112186	6	0.053626	Excitatory Neuron	0.36232	0.29898	0.60448	ENSG00000112186	17393595	CAP2	FALSE	FALSE	FALSE	FALSE
ENSG00000137414	6	0.0073353	Excitatory Neuron	0.91837	0.80331	0.18869	ENSG00000137414	17600302	FAM8A1	FALSE	FALSE	FALSE	FALSE
ENSG00000124789	6	0.072413	Excitatory Neuron	0.2378	0.71825	0.62695	ENSG00000124789	17615035	NUP153	FALSE	FALSE	FALSE	FALSE
ENSG00000137364	6	0.88812	Excitatory Neuron	0.19032	0.1733	0.26713	ENSG00000137364	18128311	TPMT	FALSE	FALSE	FALSE	FALSE
ENSG00000165097	6	0.3845	Excitatory Neuron	0.40245	0.22541	0.42777	ENSG00000165097	18155329	KDM1B	FALSE	FALSE	FALSE	FALSE
ENSG00000124795	6	0.23176	Excitatory Neuron	0.59608	0.0066194	0.12535	ENSG00000124795	18223860	DEK	FALSE	FALSE	TRUE	FALSE
ENSG00000172201	6	0.92977	Excitatory Neuron	0.24989	0.77585	0.10551	ENSG00000172201	19837370	ID4	FALSE	FALSE	FALSE	FALSE
ENSG00000112242	6	0.98672	Excitatory Neuron	0.41369	0.55257	0.070331	ENSG00000112242	20401879	E2F3	FALSE	FALSE	FALSE	FALSE
ENSG00000145996	6	0.042071	Excitatory Neuron	0.86069	0.78444	0.94471	ENSG00000145996	20534457	CDKAL1	FALSE	FALSE	FALSE	FALSE
ENSG00000124766	6	0.053685	Excitatory Neuron	0.67225	0.48177	0.19197	ENSG00000124766	21593751	SOX4	FALSE	FALSE	FALSE	FALSE
ENSG00000152954	6	0.51787	Excitatory Neuron	0.85332	0.54475	0.47945	ENSG00000152954	24126186	NRSN1	FALSE	FALSE	FALSE	FALSE
ENSG00000124532	6	0.71799	Excitatory Neuron	0.55778	0.14811	0.15419	ENSG00000124532	24402908	MRS2	FALSE	FALSE	FALSE	FALSE
ENSG00000112294	6	0.48331	Excitatory Neuron	0.35015	0.86934	0.11681	ENSG00000112294	24494867	ALDH5A1	FALSE	FALSE	FALSE	FALSE
ENSG00000111802	6	0.043291	Excitatory Neuron	0.047175	0.14585	0.01905	ENSG00000111802	24649979	TDP2	FALSE	TRUE	FALSE	TRUE
ENSG00000112304	6	0.02942	Excitatory Neuron	0.4511	0.5699	0.04152	ENSG00000112304	24667035	ACOT13	FALSE	FALSE	FALSE	TRUE
ENSG00000112308	6	0.0048802	Excitatory Neuron	0.0028143	0.27646	0.23753	ENSG00000112308	24704861	C6orf62	FALSE	TRUE	FALSE	FALSE
ENSG00000111913	6	0.3194	Excitatory Neuron	0.14029	0.68047	0.5509	ENSG00000111913	24804282	RIPOR2	FALSE	FALSE	FALSE	FALSE
ENSG00000079691	6	0.85832	Excitatory Neuron	0.5646	0.48325	0.61924	ENSG00000079691	25279078	CARMIL1	FALSE	FALSE	FALSE	FALSE
ENSG00000180573	6	0.2113	Excitatory Neuron	0.23828	0.14244	0.32388	ENSG00000180573	26124145	H2AC6	FALSE	FALSE	FALSE	FALSE
ENSG00000197409	6	0.15196	Excitatory Neuron	0.49263	0.79182	0.21122	ENSG00000197409	26195164	H3C4	FALSE	FALSE	FALSE	FALSE
ENSG00000111801	6	0.42509	Excitatory Neuron	0.27272	0.73572	0.13673	ENSG00000111801	26440472	BTN3A3	FALSE	FALSE	FALSE	FALSE
ENSG00000112763	6	0.08783	Excitatory Neuron	0.35462	0.99513	0.14476	ENSG00000112763	26457904	BTN2A1	FALSE	FALSE	FALSE	FALSE
ENSG00000182952	6	0.2327	Excitatory Neuron	0.59026	0.73258	0.11067	ENSG00000182952	26538366	HMGN4	FALSE	FALSE	FALSE	FALSE
ENSG00000146109	6	0.32308	Excitatory Neuron	0.46997	0.91862	0.57166	ENSG00000146109	26596953	ABT1	FALSE	FALSE	FALSE	FALSE
ENSG00000181315	6	0.015224	Excitatory Neuron	0.92243	0.9547	0.86099	ENSG00000181315	26634383	ZNF322	FALSE	FALSE	FALSE	FALSE
ENSG00000197903	6	0.7948	Excitatory Neuron	0.74118	0.21048	NA	ENSG00000197903	27137298	H2BC12	FALSE	FALSE	FALSE	NA
ENSG00000124613	6	0.40942	Excitatory Neuron	0.77374	0.91716	0.037694	ENSG00000124613	27374615	ZNF391	FALSE	FALSE	FALSE	TRUE
ENSG00000096654	6	0.79148	Excitatory Neuron	0.53621	0.81503	0.056879	ENSG00000096654	27450743	ZNF184	FALSE	FALSE	FALSE	FALSE
ENSG00000198315	6	0.0017368	Excitatory Neuron	0.79622	0.87945	0.20387	ENSG00000198315	28141883	ZKSCAN8	FALSE	FALSE	FALSE	FALSE
ENSG00000187626	6	4.982e-4	Excitatory Neuron	0.20192	0.867	0.64746	ENSG00000187626	28241697	ZKSCAN4	FALSE	FALSE	FALSE	FALSE
ENSG00000189134	6	0.1217	Excitatory Neuron	0.6734	0.1597	NA	ENSG00000189134	28259297	NKAPL	FALSE	FALSE	FALSE	NA
ENSG00000197062	6	4.9603e-4	Excitatory Neuron	0.19936	0.88759	0.60943	ENSG00000197062	28267058	ZSCAN26	FALSE	FALSE	FALSE	FALSE
ENSG00000235109	6	2.4048e-6	Excitatory Neuron	0.078859	0.72374	0.28118	ENSG00000235109	28324693	ZSCAN31	TRUE	FALSE	FALSE	FALSE
ENSG00000189298	6	4.2088e-6	Excitatory Neuron	0.24261	0.77781	0.64396	ENSG00000189298	28349947	ZKSCAN3	FALSE	FALSE	FALSE	FALSE
ENSG00000158691	6	5.8645e-4	Excitatory Neuron	0.077519	0.91646	0.49601	ENSG00000158691	28378821	ZSCAN12	FALSE	FALSE	FALSE	FALSE
ENSG00000187987	6	0.06336	Excitatory Neuron	0.8034	0.1348	NA	ENSG00000187987	28431930	ZSCAN23	FALSE	FALSE	FALSE	NA
ENSG00000232040	6	6.8553e-5	Excitatory Neuron	0.07091	0.90033	0.42179	ENSG00000232040	28570535	SCAND3	FALSE	FALSE	FALSE	FALSE
ENSG00000204713	6	3.3914e-5	Excitatory Neuron	0.25706	0.80142	0.34213	ENSG00000204713	28903002	TRIM27	FALSE	FALSE	FALSE	FALSE
ENSG00000204681	6	0.002289	Excitatory Neuron	0.1831	0.84154	0.11458	ENSG00000204681	29555629	GABBR1	FALSE	FALSE	FALSE	FALSE
ENSG00000206503	6	0.1408	Excitatory Neuron	0.6761	0.5045	0.46911	ENSG00000206503	29941260	HLA-A	FALSE	FALSE	FALSE	FALSE
ENSG00000204619	6	0.018115	Excitatory Neuron	0.43598	0.57814	0.74027	ENSG00000204619	30066709	PPP1R11	FALSE	FALSE	FALSE	FALSE
ENSG00000234127	6	0.23748	Excitatory Neuron	0.50252	0.35585	0.53224	ENSG00000234127	30184455	TRIM26	FALSE	FALSE	FALSE	FALSE
ENSG00000204599	6	0.0046431	Excitatory Neuron	0.97663	0.62898	0.6439	ENSG00000204599	30326479	TRIM39	FALSE	FALSE	FALSE	FALSE
ENSG00000241370	6	1.5426e-4	Excitatory Neuron	0.55702	0.57025	0.18718	ENSG00000241370	30345131	RPP21	FALSE	FALSE	FALSE	FALSE
ENSG00000204576	6	1.5324e-4	Excitatory Neuron	0.5668	0.98816	0.0825	ENSG00000204576	30557280	PRR3	FALSE	FALSE	FALSE	FALSE
ENSG00000204574	6	4.0611e-5	Excitatory Neuron	0.01218	0.42828	0.31764	ENSG00000204574	30571393	ABCF1	FALSE	TRUE	FALSE	FALSE
ENSG00000204568	6	0.99994	Excitatory Neuron	0.01194	0.60038	0.59508	ENSG00000204568	30617840	MRPS18B	FALSE	TRUE	FALSE	FALSE
ENSG00000137343	6	0.91742	Excitatory Neuron	0.0069635	0.82931	0.10891	ENSG00000137343	30626842	ATAT1	FALSE	TRUE	FALSE	FALSE
ENSG00000204564	6	0.40635	Excitatory Neuron	1	0.78694	0.14534	ENSG00000204564	30647039	C6orf136	FALSE	FALSE	FALSE	FALSE
ENSG00000204560	6	0.20601	Excitatory Neuron	0.51335	0.80329	0.062426	ENSG00000204560	30653119	DHX16	FALSE	FALSE	FALSE	FALSE
ENSG00000137337	6	0.017743	Excitatory Neuron	0.69381	0.78514	0.021426	ENSG00000137337	30699807	MDC1	FALSE	FALSE	FALSE	TRUE
ENSG00000196230	6	0.14795	Excitatory Neuron	0.93676	0.65193	0.0423	ENSG00000196230	30717435	TUBB	FALSE	FALSE	FALSE	TRUE
ENSG00000213780	6	0.13305	Excitatory Neuron	0.46918	0.75696	0.6964	ENSG00000213780	30908207	GTF2H4	FALSE	FALSE	FALSE	FALSE
ENSG00000137411	6	0.20057	Excitatory Neuron	0.61173	0.64088	0.2897	ENSG00000137411	30914205	VARS2	FALSE	FALSE	FALSE	FALSE
ENSG00000204536	6	0.0013654	Excitatory Neuron	0.71291	0.99029	0.20028	ENSG00000204536	31142439	CCHCR1	FALSE	FALSE	FALSE	FALSE
ENSG00000204525	6	0.0041054	Excitatory Neuron	0.47646	0.98554	0.089265	ENSG00000204525	31268749	HLA-C	FALSE	FALSE	FALSE	FALSE
ENSG00000234745	6	0.30656	Excitatory Neuron	0.91617	0.12559	0.11051	ENSG00000234745	31353872	HLA-B	FALSE	FALSE	FALSE	FALSE
ENSG00000204520	6	0.010497	Excitatory Neuron	0.72668	0.14548	0.59154	ENSG00000204520	31399784	MICA	FALSE	FALSE	FALSE	FALSE
ENSG00000198563	6	8.7707e-4	Excitatory Neuron	0.92797	0.104	0.48195	ENSG00000198563	31530219	DDX39B	FALSE	FALSE	FALSE	FALSE
ENSG00000204498	6	0.0098729	Excitatory Neuron	0.96414	0.71935	0.1518	ENSG00000204498	31546870	NFKBIL1	FALSE	FALSE	FALSE	FALSE
ENSG00000204469	6	0.095921	Excitatory Neuron	0.54865	0.20927	0.73609	ENSG00000204469	31620715	PRRC2A	FALSE	FALSE	FALSE	FALSE
ENSG00000204463	6	0.0077559	Excitatory Neuron	0.42053	0.48309	0.86739	ENSG00000204463	31639028	BAG6	FALSE	FALSE	FALSE	FALSE
ENSG00000204438	6	0.0016452	Excitatory Neuron	0.36942	0.069173	0.79847	ENSG00000204438	31661228	GPANK1	FALSE	FALSE	FALSE	FALSE
ENSG00000204427	6	0.0025588	Excitatory Neuron	0.13284	0.27139	0.62302	ENSG00000204427	31686955	ABHD16A	FALSE	FALSE	FALSE	FALSE
ENSG00000213722	6	0.4567	Excitatory Neuron	0.71099	0.8813	NA	ENSG00000213722	31727038	DDAH2	FALSE	FALSE	FALSE	NA
ENSG00000204392	6	0.22689	Excitatory Neuron	0.88672	0.59511	0.58247	ENSG00000204392	31797396	LSM2	FALSE	FALSE	FALSE	FALSE
ENSG00000204388	6	0.041332	Excitatory Neuron	0.25829	0.9911	0.68395	ENSG00000204388	31827738	HSPA1B	FALSE	FALSE	FALSE	FALSE
ENSG00000204386	6	0.031553	Excitatory Neuron	0.45563	0.03755	0.61698	ENSG00000204386	31857063	NEU1	FALSE	FALSE	TRUE	FALSE
ENSG00000204356	6	0.0077617	Excitatory Neuron	0.73496	0.053164	0.49058	ENSG00000204356	31952087	NELFE	FALSE	FALSE	FALSE	FALSE
ENSG00000204348	6	0.4976	Excitatory Neuron	0.73783	0.080523	0.028508	ENSG00000204348	31969810	DXO	FALSE	FALSE	FALSE	TRUE
ENSG00000213676	6	0.094293	Excitatory Neuron	0.63203	0.60783	0.16874	ENSG00000213676	32115264	ATF6B	FALSE	FALSE	FALSE	FALSE
ENSG00000204314	6	0.36303	Excitatory Neuron	0.19128	0.41428	0.75263	ENSG00000204314	32148359	PRRT1	FALSE	FALSE	FALSE	FALSE
ENSG00000221988	6	0.9595	Excitatory Neuron	0.6745	0.3338	0.2969	ENSG00000221988	32153441	PPT2	FALSE	FALSE	FALSE	FALSE
ENSG00000204310	6	0.28843	Excitatory Neuron	0.42422	0.25428	0.72195	ENSG00000204310	32168212	AGPAT1	FALSE	FALSE	FALSE	FALSE
ENSG00000204304	6	0.15113	Excitatory Neuron	0.31261	0.90043	0.75205	ENSG00000204304	32184733	PBX2	FALSE	FALSE	FALSE	FALSE
ENSG00000204267	6	0.14087	Excitatory Neuron	0.9947	0.28316	0.96731	ENSG00000204267	32821833	TAP2	FALSE	FALSE	FALSE	FALSE
ENSG00000204256	6	0.041104	Excitatory Neuron	0.93249	0.91664	0.13433	ENSG00000204256	32968594	BRD2	FALSE	FALSE	FALSE	FALSE
ENSG00000204248	6	0.58573	Excitatory Neuron	0.4265	0.039205	0.81663	ENSG00000204248	33162681	COL11A2	FALSE	FALSE	TRUE	FALSE
ENSG00000204231	6	0.042345	Excitatory Neuron	0.079233	0.12922	0.17398	ENSG00000204231	33193588	RXRB	FALSE	FALSE	FALSE	FALSE
ENSG00000223501	6	0.31821	Excitatory Neuron	0.61348	0.92213	0.30028	ENSG00000223501	33250272	VPS52	FALSE	FALSE	FALSE	FALSE
ENSG00000231500	6	0.61452	Excitatory Neuron	0.138	0.6601	0.1733	ENSG00000231500	33272075	RPS18	FALSE	FALSE	FALSE	FALSE
ENSG00000204220	6	0.68344	Excitatory Neuron	0.81795	0.63859	0.75	ENSG00000204220	33289302	PFDN6	FALSE	FALSE	FALSE	FALSE
ENSG00000237441	6	0.30639	Excitatory Neuron	0.61725	0.75086	0.45945	ENSG00000237441	33291654	RGL2	FALSE	FALSE	FALSE	FALSE
ENSG00000231925	6	0.7337	Excitatory Neuron	0.8878	0.5126	0.7135	ENSG00000231925	33299694	TAPBP	FALSE	FALSE	FALSE	FALSE
ENSG00000236104	6	0.53903	Excitatory Neuron	0.60437	0.4625	0.6131	ENSG00000236104	33314406	ZBTB22	FALSE	FALSE	FALSE	FALSE
ENSG00000112511	6	0.65601	Excitatory Neuron	0.50835	0.45074	0.23036	ENSG00000112511	33410399	PHF1	FALSE	FALSE	FALSE	FALSE
ENSG00000197283	6	0.35128	Excitatory Neuron	0.085158	0.5606	0.3244	ENSG00000197283	33419661	SYNGAP1	FALSE	FALSE	FALSE	FALSE
ENSG00000137288	6	0.44124	Excitatory Neuron	0.16568	0.36638	0.89753	ENSG00000137288	33694293	UQCC2	FALSE	FALSE	FALSE	FALSE
ENSG00000161904	6	0.48098	Excitatory Neuron	0.5134	0.50829	0.88012	ENSG00000161904	33771202	LEMD2	FALSE	FALSE	FALSE	FALSE
ENSG00000124493	6	0.66831	Excitatory Neuron	0.67927	0.78885	0.24956	ENSG00000124493	34018643	GRM4	FALSE	FALSE	FALSE	FALSE
ENSG00000137309	6	0.71946	Excitatory Neuron	0.67533	0.13107	0.02002	ENSG00000137309	34236873	HMGA1	FALSE	FALSE	FALSE	TRUE
ENSG00000186577	6	0.14885	Excitatory Neuron	0.99601	0.10139	0.03461	ENSG00000186577	34246381	SMIM29	FALSE	FALSE	FALSE	TRUE
ENSG00000272325	6	0.38948	Excitatory Neuron	0.63339	0.58976	0.074778	ENSG00000272325	34279679	NUDT3	FALSE	FALSE	FALSE	FALSE
ENSG00000124614	6	0.99478	Excitatory Neuron	0.22488	0.21915	0.45455	ENSG00000124614	34417454	RPS10	FALSE	FALSE	FALSE	FALSE
ENSG00000124507	6	0.74974	Excitatory Neuron	0.44214	0.67036	0.77598	ENSG00000124507	34466061	PACSIN1	FALSE	FALSE	FALSE	FALSE
ENSG00000124562	6	5.5464e-4	Excitatory Neuron	0.64261	0.5675	0.86683	ENSG00000124562	34757505	SNRPC	FALSE	FALSE	FALSE	FALSE
ENSG00000065060	6	0.0052635	Excitatory Neuron	0.37288	0.58657	0.24369	ENSG00000065060	34792083	BLTP3A	FALSE	FALSE	FALSE	FALSE
ENSG00000064999	6	0.012068	Excitatory Neuron	0.87494	0.60977	0.76348	ENSG00000064999	34889255	ANKS1A	FALSE	FALSE	FALSE	FALSE
ENSG00000065029	6	0.017053	Excitatory Neuron	0.88386	0.88944	0.77244	ENSG00000065029	35258909	ZNF76	FALSE	FALSE	FALSE	FALSE
ENSG00000112033	6	0.073799	Excitatory Neuron	0.40157	0.91507	0.184	ENSG00000112033	35342558	PPARD	FALSE	FALSE	FALSE	FALSE
ENSG00000198755	6	0.14376	Excitatory Neuron	0.23003	0.2656	0.27314	ENSG00000198755	35468401	RPL10A	FALSE	FALSE	FALSE	FALSE
ENSG00000096060	6	0.039741	Excitatory Neuron	0.27587	0.19697	0.1061	ENSG00000096060	35573585	FKBP5	FALSE	FALSE	FALSE	FALSE
ENSG00000197753	6	0.51057	Excitatory Neuron	0.02699	0.39173	0.23889	ENSG00000197753	35797206	LHFPL5	FALSE	TRUE	FALSE	FALSE
ENSG00000096063	6	0.64198	Excitatory Neuron	0.1351	0.52271	0.63521	ENSG00000096063	35832966	SRPK1	FALSE	FALSE	FALSE	FALSE
ENSG00000112053	6	0.2939	Excitatory Neuron	0.1712	0.82372	0.88569	ENSG00000112053	35943516	SLC26A8	FALSE	FALSE	FALSE	FALSE
ENSG00000112062	6	0.59463	Excitatory Neuron	0.1927	0.89805	0.86022	ENSG00000112062	36027752	MAPK14	FALSE	FALSE	FALSE	FALSE
ENSG00000156711	6	0.79101	Excitatory Neuron	0.061853	0.77274	0.2007	ENSG00000156711	36127809	MAPK13	FALSE	FALSE	FALSE	FALSE
ENSG00000096070	6	0.99401	Excitatory Neuron	0.05592	0.11629	0.36268	ENSG00000096070	36196744	BRPF3	FALSE	FALSE	FALSE	FALSE
ENSG00000112078	6	0.12166	Excitatory Neuron	0.23214	0.61113	0.67253	ENSG00000112078	36442767	KCTD20	FALSE	FALSE	FALSE	FALSE
ENSG00000112081	6	0.1053	Excitatory Neuron	0.3977	0.92159	0.33069	ENSG00000112081	36594353	SRSF3	FALSE	FALSE	FALSE	FALSE
ENSG00000124772	6	0.59781	Excitatory Neuron	0.96444	0.8379	0.54716	ENSG00000124772	36740775	CPNE5	FALSE	FALSE	FALSE	FALSE
ENSG00000137168	6	0.94714	Excitatory Neuron	0.40628	0.60251	0.81095	ENSG00000137168	36854827	PPIL1	FALSE	FALSE	FALSE	FALSE
ENSG00000198663	6	0.91682	Excitatory Neuron	0.27709	0.47063	0.77496	ENSG00000198663	36871870	C6orf89	FALSE	FALSE	FALSE	FALSE
ENSG00000137409	6	0.49301	Excitatory Neuron	0.15933	0.73786	0.26211	ENSG00000137409	36965807	MTCH1	FALSE	FALSE	FALSE	FALSE
ENSG00000137193	6	0.61169	Excitatory Neuron	0.56997	0.61314	0.60395	ENSG00000137193	37170152	PIM1	FALSE	FALSE	FALSE	FALSE
ENSG00000112130	6	0.53973	Excitatory Neuron	0.67429	0.45188	0.058272	ENSG00000112130	37353979	RNF8	FALSE	FALSE	FALSE	FALSE
ENSG00000137200	6	0.14628	Excitatory Neuron	0.85384	0.058698	0.0023252	ENSG00000137200	37433219	CMTR1	FALSE	FALSE	FALSE	TRUE
ENSG00000112139	6	0.62658	Excitatory Neuron	0.92169	0.27375	0.24411	ENSG00000112139	37630679	MDGA1	FALSE	FALSE	FALSE	FALSE
ENSG00000156639	6	0.77684	Excitatory Neuron	0.84205	0.9406	0.10165	ENSG00000156639	37819727	ZFAND3	FALSE	FALSE	FALSE	FALSE
ENSG00000183826	6	0.60915	Excitatory Neuron	0.16936	0.102	0.021227	ENSG00000183826	38168451	BTBD9	FALSE	FALSE	FALSE	TRUE
ENSG00000124767	6	0.70247	Excitatory Neuron	0.81209	0.085745	0.30971	ENSG00000124767	38675925	GLO1	FALSE	FALSE	FALSE	FALSE
ENSG00000112167	6	0.21889	Excitatory Neuron	0.23163	0.73736	0.79577	ENSG00000112167	39104063	SAYSD1	FALSE	FALSE	FALSE	FALSE
ENSG00000124615	6	0.54869	Excitatory Neuron	0.48302	0.51337	0.36393	ENSG00000124615	39899578	MOCS1	FALSE	FALSE	FALSE	FALSE
ENSG00000156564	6	0.029976	Excitatory Neuron	0.20417	0.73339	0.25838	ENSG00000156564	40391591	LRFN2	FALSE	FALSE	FALSE	FALSE
ENSG00000001167	6	5.2345e-5	Excitatory Neuron	0.066248	0.062087	0.64449	ENSG00000001167	41072974	NFYA	FALSE	FALSE	FALSE	FALSE
ENSG00000137166	6	0.20725	Excitatory Neuron	0.67778	0.58079	0.66458	ENSG00000137166	41546381	FOXP4	FALSE	FALSE	FALSE	FALSE
ENSG00000112561	6	0.96449	Excitatory Neuron	0.35419	0.7148	0.46086	ENSG00000112561	41683978	TFEB	FALSE	FALSE	FALSE	FALSE
ENSG00000137218	6	0.03051	Excitatory Neuron	0.91849	0.35088	0.5403	ENSG00000137218	41770176	FRS3	FALSE	FALSE	FALSE	FALSE
ENSG00000214736	6	0.1699	Excitatory Neuron	0.90707	0.90639	0.85868	ENSG00000214736	41787662	TOMM6	FALSE	FALSE	FALSE	FALSE
ENSG00000112576	6	0.13865	Excitatory Neuron	0.98002	0.67381	0.85405	ENSG00000112576	41934934	CCND3	FALSE	FALSE	FALSE	FALSE
ENSG00000137413	6	0.74678	Excitatory Neuron	0.52972	0.84252	0.45274	ENSG00000137413	42050513	TAF8	FALSE	FALSE	FALSE	FALSE
ENSG00000048544	6	0.029432	Excitatory Neuron	0.62221	0.80039	0.26627	ENSG00000048544	42206694	MRPS10	FALSE	FALSE	FALSE	FALSE
ENSG00000024048	6	0.16516	Excitatory Neuron	0.40324	0.29551	0.035521	ENSG00000024048	42564029	UBR2	FALSE	FALSE	FALSE	TRUE
ENSG00000124659	6	0.41247	Excitatory Neuron	0.046753	0.062166	0.20107	ENSG00000124659	42744498	TBCC	FALSE	TRUE	FALSE	FALSE
ENSG00000112624	6	0.80991	Excitatory Neuron	0.52579	0.85547	0.26017	ENSG00000112624	42782052	BICRAL	FALSE	FALSE	FALSE	FALSE
ENSG00000146223	6	0.81562	Excitatory Neuron	0.81912	0.75013	0.72394	ENSG00000146223	42879616	RPL7L1	FALSE	FALSE	FALSE	FALSE
ENSG00000137161	6	0.024284	Excitatory Neuron	0.51709	0.049857	0.14553	ENSG00000137161	42929480	CNPY3	FALSE	FALSE	TRUE	FALSE
ENSG00000124587	6	0.40748	Excitatory Neuron	0.26814	0.12653	0.70049	ENSG00000124587	42963865	PEX6	FALSE	FALSE	FALSE	FALSE
ENSG00000124702	6	0.8332	Excitatory Neuron	0.9933	0.66879	0.8139	ENSG00000124702	43014103	KLHDC3	FALSE	FALSE	FALSE	FALSE
ENSG00000124541	6	0.64337	Excitatory Neuron	0.78884	0.93066	0.92087	ENSG00000124541	43021623	RRP36	FALSE	FALSE	FALSE	FALSE
ENSG00000044090	6	0.71371	Excitatory Neuron	0.95833	0.58236	0.96233	ENSG00000044090	43037617	CUL7	FALSE	FALSE	FALSE	FALSE
ENSG00000112655	6	0.72402	Excitatory Neuron	0.88467	0.99945	0.8743	ENSG00000112655	43076307	PTK7	FALSE	FALSE	FALSE	FALSE
ENSG00000112658	6	0.010376	Excitatory Neuron	0.50461	0.4718	0.11908	ENSG00000112658	43171269	SRF	FALSE	FALSE	FALSE	FALSE
ENSG00000112659	6	0.017692	Excitatory Neuron	0.84928	0.018277	0.37879	ENSG00000112659	43182184	CUL9	FALSE	FALSE	TRUE	FALSE
ENSG00000146216	6	0.7726	Excitatory Neuron	0.05718	0.1142	0.03208	ENSG00000146216	43243481	TTBK1	FALSE	FALSE	FALSE	TRUE
ENSG00000171467	6	0.0084166	Excitatory Neuron	0.65557	0.5248	NA	ENSG00000171467	43307134	ZNF318	FALSE	FALSE	FALSE	NA
ENSG00000171462	6	0.46431	Excitatory Neuron	0.28883	0.094856	0.2003	ENSG00000171462	43450352	DLK2	FALSE	FALSE	FALSE	FALSE
ENSG00000137221	6	0.32898	Excitatory Neuron	0.28025	0.041384	0.36372	ENSG00000137221	43477523	TJAP1	FALSE	FALSE	TRUE	FALSE
ENSG00000204052	6	0.44903	Excitatory Neuron	0.44711	0.046503	0.16525	ENSG00000204052	43506968	LRRC73	FALSE	FALSE	TRUE	FALSE
ENSG00000137207	6	0.48253	Excitatory Neuron	0.10307	0.35939	0.1936	ENSG00000137207	43511832	YIPF3	FALSE	FALSE	FALSE	FALSE
ENSG00000170734	6	0.72555	Excitatory Neuron	0.90364	0.25539	NA	ENSG00000170734	43576185	POLH	FALSE	FALSE	FALSE	NA
ENSG00000172432	6	0.78037	Excitatory Neuron	0.72917	0.50496	0.16228	ENSG00000172432	43605316	GTPBP2	FALSE	FALSE	FALSE	FALSE
ENSG00000124688	6	0.45609	Excitatory Neuron	0.90266	0.18634	0.49962	ENSG00000124688	43629540	MAD2L1BP	FALSE	FALSE	FALSE	FALSE
ENSG00000096080	6	0.26106	Excitatory Neuron	0.46582	0.18551	0.22572	ENSG00000096080	43671202	MRPS18A	FALSE	FALSE	FALSE	FALSE
ENSG00000112715	6	0.18211	Excitatory Neuron	0.085122	0.36363	0.082836	ENSG00000112715	43770184	VEGFA	FALSE	FALSE	FALSE	FALSE
ENSG00000137216	6	0.54404	Excitatory Neuron	0.33882	0.4398	0.597	ENSG00000137216	44126914	TMEM63B	FALSE	FALSE	FALSE	FALSE
ENSG00000112759	6	0.04253	Excitatory Neuron	0.09631	0.8314	0.253	ENSG00000112759	44219553	SLC29A1	FALSE	FALSE	FALSE	FALSE
ENSG00000096384	6	0.32212	Excitatory Neuron	0.81843	0.050719	0.73448	ENSG00000096384	44246166	HSP90AB1	FALSE	FALSE	FALSE	FALSE
ENSG00000178233	6	0.36992	Excitatory Neuron	0.29639	0.043479	0.13034	ENSG00000178233	44270450	TMEM151B	FALSE	FALSE	TRUE	FALSE
ENSG00000124608	6	0.72044	Excitatory Neuron	0.16931	0.11652	0.15544	ENSG00000124608	44298731	AARS2	FALSE	FALSE	FALSE	FALSE
ENSG00000096401	6	0.17161	Excitatory Neuron	0.29246	0.91281	0.68031	ENSG00000096401	44387706	CDC5L	FALSE	FALSE	FALSE	FALSE
ENSG00000124813	6	0.4812	Excitatory Neuron	0.77471	0.41788	0.20267	ENSG00000124813	45328157	RUNX2	FALSE	FALSE	FALSE	FALSE
ENSG00000001561	6	0.19715	Excitatory Neuron	0.78003	0.78186	0.62703	ENSG00000001561	46129989	ENPP4	FALSE	FALSE	FALSE	FALSE
ENSG00000112796	6	0.83705	Excitatory Neuron	0.20856	0.48522	0.97156	ENSG00000112796	46159185	ENPP5	FALSE	FALSE	FALSE	FALSE
ENSG00000172348	6	0.49109	Excitatory Neuron	0.478	0.9244	0.1898	ENSG00000172348	46220736	RCAN2	FALSE	FALSE	FALSE	FALSE
ENSG00000146233	6	0.62718	Excitatory Neuron	0.3788	0.02825	0.7136	ENSG00000146233	46549580	CYP39A1	FALSE	FALSE	TRUE	FALSE
ENSG00000153291	6	0.19656	Excitatory Neuron	0.83351	0.35382	0.4035	ENSG00000153291	46652915	SLC25A27	FALSE	FALSE	FALSE	FALSE
ENSG00000146070	6	0.78704	Excitatory Neuron	0.10362	0.34569	0.03695	ENSG00000146070	46704201	PLA2G7	FALSE	FALSE	FALSE	TRUE
ENSG00000146072	6	0.88423	Excitatory Neuron	0.077027	0.32014	0.59936	ENSG00000146072	47231532	TNFRSF21	FALSE	FALSE	FALSE	FALSE
ENSG00000198087	6	3.797e-6	Excitatory Neuron	0.5876	0.4025	0.9877	ENSG00000198087	47477789	CD2AP	FALSE	FALSE	FALSE	FALSE
ENSG00000244694	6	0.0059806	Excitatory Neuron	0.063792	0.82887	0.12041	ENSG00000244694	47856673	PTCHD4	FALSE	FALSE	FALSE	FALSE
ENSG00000031691	6	0.72332	Excitatory Neuron	0.12388	0.66961	0.0547	ENSG00000031691	49463370	CENPQ	FALSE	FALSE	FALSE	FALSE
ENSG00000112118	6	0.6796	Excitatory Neuron	0.74741	0.19838	0.38474	ENSG00000112118	52264014	MCM3	FALSE	FALSE	FALSE	FALSE
ENSG00000170915	6	0.34295	Excitatory Neuron	0.034538	0.47991	0.94633	ENSG00000170915	52361421	PAQR8	FALSE	TRUE	FALSE	FALSE
ENSG00000096093	6	0.99132	Excitatory Neuron	0.5485	0.10499	0.8241	ENSG00000096093	52362123	EFHC1	FALSE	FALSE	FALSE	FALSE
ENSG00000065308	6	0.9805	Excitatory Neuron	0.66529	0.0028974	0.64476	ENSG00000065308	52497408	TRAM2	FALSE	FALSE	TRUE	FALSE
ENSG00000096092	6	0.57963	Excitatory Neuron	0.763	0.15006	0.25582	ENSG00000096092	52671113	TMEM14A	FALSE	FALSE	FALSE	FALSE
ENSG00000170899	6	0.77474	Excitatory Neuron	0.32349	0.080275	0.39869	ENSG00000170899	52977948	GSTA4	FALSE	FALSE	FALSE	FALSE
ENSG00000112146	6	0.72313	Excitatory Neuron	0.59283	0.09415	0.5894	ENSG00000112146	53051991	FBXO9	FALSE	FALSE	FALSE	FALSE
ENSG00000012660	6	0.072745	Excitatory Neuron	0.27394	0.96465	0.28096	ENSG00000012660	53267398	ELOVL5	FALSE	FALSE	FALSE	FALSE
ENSG00000001084	6	0.33823	Excitatory Neuron	0.17595	0.021154	0.1917	ENSG00000001084	53497341	GCLC	FALSE	FALSE	TRUE	FALSE
ENSG00000137269	6	0.32018	Excitatory Neuron	0.78083	0.67246	0.66198	ENSG00000137269	53794497	LRRC1	FALSE	FALSE	FALSE	FALSE
ENSG00000151914	6	0.004781	Excitatory Neuron	0.04369	0.3447	0.8876	ENSG00000151914	56457987	DST	FALSE	TRUE	FALSE	FALSE
ENSG00000151917	6	0.0086475	Excitatory Neuron	0.071032	0.39508	0.25844	ENSG00000151917	56955107	BEND6	FALSE	FALSE	FALSE	FALSE
ENSG00000168116	6	0.1831	Excitatory Neuron	0.536	0.9749	0.3018	ENSG00000168116	57046532	KIAA1586	FALSE	FALSE	FALSE	FALSE
ENSG00000112200	6	0.29048	Excitatory Neuron	0.078588	0.92983	0.092173	ENSG00000112200	57086844	ZNF451	FALSE	FALSE	FALSE	FALSE
ENSG00000112208	6	0.19991	Excitatory Neuron	0.12499	0.99494	0.22268	ENSG00000112208	57172326	BAG2	FALSE	FALSE	FALSE	FALSE
ENSG00000112210	6	0.9903	Excitatory Neuron	0.1304	0.7708	0.2016	ENSG00000112210	57186992	RAB23	FALSE	FALSE	FALSE	FALSE
ENSG00000146143	6	0.12565	Excitatory Neuron	0.73665	0.67217	0.15721	ENSG00000146143	57314805	PRIM2	FALSE	FALSE	FALSE	FALSE
ENSG00000112232	6	0.70096	Excitatory Neuron	0.35895	0.19256	0.029698	ENSG00000112232	61630234	KHDRBS2	FALSE	FALSE	FALSE	TRUE
ENSG00000135298	6	0.065741	Excitatory Neuron	0.11547	0.71391	0.27269	ENSG00000135298	68635282	ADGRB3	FALSE	FALSE	FALSE	FALSE
ENSG00000168216	6	0.027128	Excitatory Neuron	0.91381	0.19605	0.33622	ENSG00000168216	69672757	LMBRD1	FALSE	FALSE	FALSE	FALSE
ENSG00000082293	6	0.6678	Excitatory Neuron	0.84358	0.86044	0.092602	ENSG00000082293	69866556	COL19A1	FALSE	FALSE	FALSE	FALSE
ENSG00000082269	6	0.11918	Excitatory Neuron	0.028185	0.36334	0.6301	ENSG00000082269	70412941	FAM135A	FALSE	TRUE	FALSE	FALSE
ENSG00000154079	6	0.032011	Excitatory Neuron	0.91597	0.16805	0.85639	ENSG00000154079	70566917	SDHAF4	FALSE	FALSE	FALSE	FALSE
ENSG00000112305	6	0.1548	Excitatory Neuron	0.72679	0.7745	0.81037	ENSG00000112305	70667776	SMAP1	FALSE	FALSE	FALSE	FALSE
ENSG00000112309	6	0.27334	Excitatory Neuron	0.73667	0.68953	0.86468	ENSG00000112309	70856679	B3GAT2	FALSE	FALSE	FALSE	FALSE
ENSG00000119900	6	0.33483	Excitatory Neuron	0.77752	0.8224	0.34852	ENSG00000119900	71288811	OGFRL1	FALSE	FALSE	FALSE	FALSE
ENSG00000079841	6	0.72834	Excitatory Neuron	0.52052	0.81562	0.45325	ENSG00000079841	71886550	RIMS1	FALSE	FALSE	FALSE	FALSE
ENSG00000185760	6	0.015846	Excitatory Neuron	0.32117	0.4083	0.81304	ENSG00000185760	72621792	KCNQ5	FALSE	FALSE	FALSE	FALSE
ENSG00000135314	6	0.74042	Excitatory Neuron	0.26219	0.3688	0.25492	ENSG00000135314	73241314	KHDC1	FALSE	FALSE	FALSE	FALSE
ENSG00000135297	6	0.41044	Excitatory Neuron	0.2068	0.67959	0.63327	ENSG00000135297	73461578	MTO1	FALSE	FALSE	FALSE	FALSE
ENSG00000156508	6	0.76324	Excitatory Neuron	0.8568	0.35621	0.49111	ENSG00000156508	73489308	EEF1A1	FALSE	FALSE	FALSE	FALSE
ENSG00000119899	6	0.2621	Excitatory Neuron	0.466	0.4934	0.5824	ENSG00000119899	73593379	SLC17A5	FALSE	FALSE	FALSE	FALSE
ENSG00000156535	6	0.20766	Excitatory Neuron	0.88819	0.8734	0.17593	ENSG00000156535	73695785	CD109	FALSE	FALSE	FALSE	FALSE
ENSG00000112695	6	0.2027	Excitatory Neuron	0.46574	0.6096	0.79731	ENSG00000112695	75237675	COX7A2	FALSE	FALSE	FALSE	FALSE
ENSG00000112697	6	0.30385	Excitatory Neuron	0.59874	0.78962	0.93685	ENSG00000112697	75252924	TMEM30A	FALSE	FALSE	FALSE	FALSE
ENSG00000118407	6	0.28144	Excitatory Neuron	1	0.3968	NA	ENSG00000118407	75291859	FILIP1	FALSE	FALSE	FALSE	NA
ENSG00000112701	6	0.18859	Excitatory Neuron	0.99222	0.99247	0.79363	ENSG00000112701	75601509	SENP6	FALSE	FALSE	FALSE	FALSE
ENSG00000196586	6	0.10715	Excitatory Neuron	0.29692	0.54999	0.67833	ENSG00000196586	75749201	MYO6	FALSE	FALSE	FALSE	FALSE
ENSG00000146243	6	0.19376	Excitatory Neuron	0.34289	0.16473	0.77308	ENSG00000146243	78867551	IRAK1BP1	FALSE	FALSE	FALSE	FALSE
ENSG00000118418	6	0.0079934	Excitatory Neuron	0.10693	0.15659	0.4437	ENSG00000118418	79201245	HMGN3	FALSE	FALSE	FALSE	FALSE
ENSG00000135338	6	0.18793	Excitatory Neuron	0.1873	0.15748	0.67253	ENSG00000135338	79484991	LCA5	FALSE	FALSE	FALSE	FALSE
ENSG00000198478	6	0.93742	Excitatory Neuron	0.31526	0.52913	0.29962	ENSG00000198478	79537185	SH3BGRL2	FALSE	FALSE	FALSE	FALSE
ENSG00000118402	6	0.57399	Excitatory Neuron	0.95056	0.28639	0.45433	ENSG00000118402	79914814	ELOVL4	FALSE	FALSE	FALSE	FALSE
ENSG00000083123	6	0.1868	Excitatory Neuron	0.88938	0.84407	0.13901	ENSG00000083123	80106647	BCKDHB	FALSE	FALSE	FALSE	FALSE
ENSG00000005700	6	0.94387	Excitatory Neuron	0.73949	0.70858	0.8625	ENSG00000005700	82169986	IBTK	FALSE	FALSE	FALSE	FALSE
ENSG00000146242	6	0.35366	Excitatory Neuron	0.45316	0.738	0.182	ENSG00000146242	82363206	TPBG	FALSE	FALSE	FALSE	FALSE
ENSG00000118420	6	0.31559	Excitatory Neuron	0.976	0.066092	0.73162	ENSG00000118420	82892390	UBE3D	FALSE	FALSE	FALSE	FALSE
ENSG00000083097	6	0.30022	Excitatory Neuron	0.40862	0.63216	0.44348	ENSG00000083097	83067666	DOP1A	FALSE	FALSE	FALSE	FALSE
ENSG00000013375	6	0.60649	Excitatory Neuron	0.9872	0.85059	0.96137	ENSG00000013375	83147324	PGM3	FALSE	FALSE	FALSE	FALSE
ENSG00000013392	6	0.31454	Excitatory Neuron	0.24911	0.37271	0.49867	ENSG00000013392	83193357	RWDD2A	FALSE	FALSE	FALSE	FALSE
ENSG00000065615	6	0.10098	Excitatory Neuron	0.95392	0.60477	0.57482	ENSG00000065615	83859656	CYB5R4	FALSE	FALSE	FALSE	FALSE
ENSG00000135324	6	0.60394	Excitatory Neuron	0.12258	0.83362	0.92486	ENSG00000135324	84033772	MRAP2	FALSE	FALSE	FALSE	FALSE
ENSG00000135315	6	0.45192	Excitatory Neuron	0.69405	0.25644	0.1875	ENSG00000135315	84124241	CEP162	FALSE	FALSE	FALSE	FALSE
ENSG00000135317	6	0.18581	Excitatory Neuron	0.9112	0.22613	0.2525	ENSG00000135317	85504776	SNX14	FALSE	FALSE	FALSE	FALSE
ENSG00000135316	6	0.54409	Excitatory Neuron	0.95909	0.97506	0.30128	ENSG00000135316	85607779	SYNCRIP	FALSE	FALSE	FALSE	FALSE
ENSG00000168830	6	0.6619	Excitatory Neuron	0.97533	0.45705	0.074291	ENSG00000168830	86937528	HTR1E	FALSE	FALSE	FALSE	FALSE
ENSG00000188994	6	0.87427	Excitatory Neuron	0.58093	0.49868	0.26757	ENSG00000188994	87151803	ZNF292	FALSE	FALSE	FALSE	FALSE
ENSG00000111850	6	0.81001	Excitatory Neuron	0.20844	0.86248	0.18104	ENSG00000111850	87322583	SMIM8	FALSE	FALSE	FALSE	FALSE
ENSG00000272514	6	0.95511	Excitatory Neuron	0.7144	0.9256	0.1825	ENSG00000272514	87407972	CFAP206	FALSE	FALSE	FALSE	FALSE
ENSG00000164414	6	0.80341	Excitatory Neuron	0.63853	0.46492	0.44629	ENSG00000164414	87470623	SLC35A1	FALSE	FALSE	FALSE	FALSE
ENSG00000146282	6	0.7135	Excitatory Neuron	0.7932	0.1432	0.1472	ENSG00000146282	87513459	RARS2	FALSE	FALSE	FALSE	FALSE
ENSG00000135336	6	0.81406	Excitatory Neuron	0.2471	0.78	0.3237	ENSG00000135336	87590067	ORC3	FALSE	FALSE	FALSE	FALSE
ENSG00000135334	6	0.65411	Excitatory Neuron	0.62062	0.86839	0.28516	ENSG00000135334	87674860	AKIRIN2	FALSE	FALSE	FALSE	FALSE
ENSG00000118432	6	0.97156	Excitatory Neuron	0.7886	0.52606	0.55829	ENSG00000118432	88139864	CNR1	FALSE	FALSE	FALSE	FALSE
ENSG00000146278	6	0.28225	Excitatory Neuron	0.88625	0.46371	0.10343	ENSG00000146278	89080751	PNRC1	FALSE	FALSE	FALSE	FALSE
ENSG00000154548	6	0.42099	Excitatory Neuron	0.27019	0.85441	0.1235	ENSG00000154548	89093949	SRSF12	FALSE	FALSE	FALSE	FALSE
ENSG00000146281	6	0.1109	Excitatory Neuron	0.75297	0.21793	0.3605	ENSG00000146281	89146055	PM20D2	FALSE	FALSE	FALSE	FALSE
ENSG00000198833	6	0.71843	Excitatory Neuron	0.62743	0.58783	0.66676	ENSG00000198833	89326625	UBE2J1	FALSE	FALSE	FALSE	FALSE
ENSG00000025039	6	0.2147	Excitatory Neuron	0.62374	0.37862	0.32942	ENSG00000025039	89364616	RRAGD	FALSE	FALSE	FALSE	FALSE
ENSG00000135299	6	0.13287	Excitatory Neuron	0.62232	0.30699	0.93544	ENSG00000135299	89433152	ANKRD6	FALSE	FALSE	FALSE	FALSE
ENSG00000083099	6	0.10684	Excitatory Neuron	0.77407	0.38849	0.38171	ENSG00000083099	89568144	LYRM2	FALSE	FALSE	FALSE	FALSE
ENSG00000112159	6	0.048396	Excitatory Neuron	0.85019	0.55367	0.246	ENSG00000112159	89642498	MDN1	FALSE	FALSE	FALSE	FALSE
ENSG00000118412	6	0.29754	Excitatory Neuron	0.75044	0.83604	0.086669	ENSG00000118412	89829894	CASP8AP2	FALSE	FALSE	FALSE	FALSE
ENSG00000112182	6	0.09816	Excitatory Neuron	0.5875	0.20341	0.69527	ENSG00000112182	89926528	BACH2	FALSE	FALSE	FALSE	FALSE
ENSG00000135341	6	0.38684	Excitatory Neuron	0.9668	0.28152	0.10502	ENSG00000135341	90513573	MAP3K7	FALSE	FALSE	FALSE	FALSE
ENSG00000172469	6	0.27216	Excitatory Neuron	0.13396	0.93743	0.12242	ENSG00000172469	95577485	MANEA	FALSE	FALSE	FALSE	FALSE
ENSG00000172461	6	0.5119	Excitatory Neuron	0.53053	0.20829	0.78	ENSG00000172461	96015974	FUT9	FALSE	FALSE	FALSE	FALSE
ENSG00000014123	6	0.12663	Excitatory Neuron	0.63891	0.25297	0.20049	ENSG00000014123	96521595	UFL1	FALSE	FALSE	FALSE	FALSE
ENSG00000112218	6	0.71292	Excitatory Neuron	0.23323	0.48066	0.76495	ENSG00000112218	96794125	GPR63	FALSE	FALSE	FALSE	FALSE
ENSG00000123545	6	0.42678	Excitatory Neuron	0.9641	0.792	0.87978	ENSG00000123545	96889315	NDUFAF4	FALSE	FALSE	FALSE	FALSE
ENSG00000186231	6	0.95193	Excitatory Neuron	0.68145	0.50031	0.75499	ENSG00000186231	96924620	KLHL32	FALSE	FALSE	FALSE	FALSE
ENSG00000184486	6	0.31975	Excitatory Neuron	0.82004	0.018077	0.41181	ENSG00000184486	98834574	POU3F2	FALSE	FALSE	TRUE	FALSE
ENSG00000112234	6	0.069701	Excitatory Neuron	0.84117	0.066573	0.4237	ENSG00000112234	98868535	FBXL4	FALSE	FALSE	FALSE	FALSE
ENSG00000146267	6	0.4681	Excitatory Neuron	0.111	0.8545	NA	ENSG00000146267	99271168	FAXC	FALSE	FALSE	FALSE	NA
ENSG00000132423	6	0.75534	Excitatory Neuron	0.2071	0.97629	0.94943	ENSG00000132423	99369401	COQ3	FALSE	FALSE	FALSE	FALSE
ENSG00000132424	6	0.60469	Excitatory Neuron	0.36981	0.69162	0.62472	ENSG00000132424	99397629	PNISR	FALSE	FALSE	FALSE	FALSE
ENSG00000123552	6	0.4124	Excitatory Neuron	1	1	NA	ENSG00000123552	99432325	USP45	FALSE	FALSE	FALSE	NA
ENSG00000279170	6	0.077448	Excitatory Neuron	0.75274	0.68693	0.95005	ENSG00000279170	99520976	TSTD3	FALSE	FALSE	FALSE	FALSE
ENSG00000112237	6	0.084876	Excitatory Neuron	0.30745	0.37133	0.54115	ENSG00000112237	99542387	CCNC	FALSE	FALSE	FALSE	FALSE
ENSG00000152034	6	0.513	Excitatory Neuron	1	0.9897	NA	ENSG00000152034	99918519	MCHR2	FALSE	FALSE	FALSE	NA
ENSG00000187772	6	0.67536	Excitatory Neuron	0.19488	0.97363	0.87179	ENSG00000187772	104936616	LIN28B	FALSE	FALSE	FALSE	FALSE
ENSG00000132429	6	0.39092	Excitatory Neuron	0.7291	0.23292	0.5706	ENSG00000132429	105157900	POPDC3	FALSE	FALSE	FALSE	FALSE
ENSG00000085377	6	0.34565	Excitatory Neuron	0.79182	0.98418	0.38162	ENSG00000085377	105273218	PREP	FALSE	FALSE	FALSE	FALSE
ENSG00000130347	6	0.68606	Excitatory Neuron	0.011652	0.24875	0.7438	ENSG00000130347	106570771	RTN4IP1	FALSE	TRUE	FALSE	FALSE
ENSG00000130349	6	0.73567	Excitatory Neuron	0.84912	0.82293	0.76008	ENSG00000130349	107028199	MTRES1	FALSE	FALSE	FALSE	FALSE
ENSG00000164494	6	0.19645	Excitatory Neuron	0.68605	0.71893	0.82717	ENSG00000164494	107152562	PDSS2	FALSE	FALSE	FALSE	FALSE
ENSG00000112320	6	0.7537	Excitatory Neuron	0.14916	0.47658	0.67749	ENSG00000112320	107490106	SOBP	FALSE	FALSE	FALSE	FALSE
ENSG00000025796	6	0.8031	Excitatory Neuron	0.33692	0.64389	0.47237	ENSG00000025796	107867756	SEC63	FALSE	FALSE	FALSE	FALSE
ENSG00000081087	6	0.055367	Excitatory Neuron	0.83989	0.9836	0.8978	ENSG00000081087	108029245	OSTM1	FALSE	FALSE	FALSE	FALSE
ENSG00000112335	6	0.052821	Excitatory Neuron	0.30085	0.80976	0.87544	ENSG00000112335	108211222	SNX3	FALSE	FALSE	FALSE	FALSE
ENSG00000135537	6	0.3735	Excitatory Neuron	0.61581	0.1356	0.87305	ENSG00000135537	108294991	AFG1L	FALSE	FALSE	FALSE	FALSE
ENSG00000118689	6	0.016285	Excitatory Neuron	0.22812	0.14789	0.77483	ENSG00000118689	108559835	FOXO3	FALSE	FALSE	FALSE	FALSE
ENSG00000118690	6	0.41233	Excitatory Neuron	0.080267	0.54402	0.5798	ENSG00000118690	108848416	ARMC2	FALSE	FALSE	FALSE	FALSE
ENSG00000080546	6	0.25147	Excitatory Neuron	0.41541	0.95928	0.373	ENSG00000080546	108984309	SESN1	FALSE	FALSE	FALSE	FALSE
ENSG00000183137	6	0.25984	Excitatory Neuron	0.041026	0.40368	0.63026	ENSG00000183137	109095110	CEP57L1	FALSE	TRUE	FALSE	FALSE
ENSG00000135535	6	0.38165	Excitatory Neuron	0.76676	0.89641	0.61381	ENSG00000135535	109366514	CD164	FALSE	FALSE	FALSE	FALSE
ENSG00000185250	6	0.4146	Excitatory Neuron	0.89376	0.66435	0.53598	ENSG00000185250	109390215	PPIL6	FALSE	FALSE	FALSE	FALSE
ENSG00000135596	6	0.15501	Excitatory Neuron	0.97333	0.84713	0.74304	ENSG00000135596	109444062	MICAL1	FALSE	FALSE	FALSE	FALSE
ENSG00000112365	6	0.34684	Excitatory Neuron	0.077039	0.84191	0.64993	ENSG00000112365	109460632	ZBTB24	FALSE	FALSE	FALSE	FALSE
ENSG00000155085	6	0.82209	Excitatory Neuron	0.5713	0.99168	0.863	ENSG00000155085	109492855	AK9	FALSE	FALSE	FALSE	FALSE
ENSG00000112367	6	0.59923	Excitatory Neuron	0.3663	0.8382	0.1253	ENSG00000112367	109690609	FIG4	FALSE	FALSE	FALSE	FALSE
ENSG00000112290	6	0.017608	Excitatory Neuron	0.0093044000000000009	0.17636	0.88334	ENSG00000112290	110099819	WASF1	FALSE	TRUE	FALSE	FALSE
ENSG00000168438	6	0.13103	Excitatory Neuron	0.93089	0.22635	0.64956	ENSG00000168438	110180141	CDC40	FALSE	FALSE	FALSE	FALSE
ENSG00000053328	6	0.019425	Excitatory Neuron	0.003815	0.41785	0.90181	ENSG00000053328	110243940	METTL24	FALSE	TRUE	FALSE	FALSE
ENSG00000155111	6	0.048045	Excitatory Neuron	0.85748	0.68688	0.068755	ENSG00000155111	110609978	CDK19	FALSE	FALSE	FALSE	FALSE
ENSG00000123505	6	0.27172	Excitatory Neuron	0.88122	0.57126	0.24592	ENSG00000123505	110874770	AMD1	FALSE	FALSE	FALSE	FALSE
ENSG00000155115	6	0.83944	Excitatory Neuron	0.55805	0.81592	0.30478	ENSG00000155115	110958706	GTF3C6	FALSE	FALSE	FALSE	FALSE
ENSG00000197498	6	0.17426	Excitatory Neuron	0.62894	0.22883	0.5665	ENSG00000197498	110982015	RPF2	FALSE	FALSE	FALSE	FALSE
ENSG00000112394	6	0.8047	Excitatory Neuron	0.084637	0.59487	0.2406	ENSG00000112394	111087503	SLC16A10	FALSE	FALSE	FALSE	FALSE
ENSG00000173214	6	0.69124	Excitatory Neuron	0.4473	0.71258	0.5222	ENSG00000173214	111259327	MFSD4B	FALSE	FALSE	FALSE	FALSE
ENSG00000056972	6	0.50931	Excitatory Neuron	0.44356	0.47715	0.65589	ENSG00000056972	111555381	TRAF3IP2	FALSE	FALSE	FALSE	FALSE
ENSG00000010810	6	0.1798	Excitatory Neuron	0.10731	0.92563	0.6397	ENSG00000010810	111660332	FYN	FALSE	FALSE	FALSE	FALSE
ENSG00000074935	6	0.75541	Excitatory Neuron	0.1584	0.30554	0.23252	ENSG00000074935	112070663	TUBE1	FALSE	FALSE	FALSE	FALSE
ENSG00000203778	6	0.18388	Excitatory Neuron	0.30337	0.59931	0.42545	ENSG00000203778	112087591	FAM229B	FALSE	FALSE	FALSE	FALSE
ENSG00000277443	6	0.30021	Excitatory Neuron	0.21392	0.57233	0.050926	ENSG00000277443	113857345	MARCKS	FALSE	FALSE	FALSE	FALSE
ENSG00000196591	6	0.1673	Excitatory Neuron	0.8493	0.5515	NA	ENSG00000196591	113933028	HDAC2	FALSE	FALSE	FALSE	NA
ENSG00000249853	6	0.010961	Excitatory Neuron	0.31389	0.24547	0.46458	ENSG00000249853	114055596	HS3ST5	FALSE	FALSE	FALSE	FALSE
ENSG00000178425	6	0.17705	Excitatory Neuron	0.11829	0.57162	0.2694	ENSG00000178425	116100851	NT5DC1	FALSE	FALSE	FALSE	FALSE
ENSG00000187189	6	0.31598	Excitatory Neuron	0.58546	0.39453	0.41163	ENSG00000187189	116249964	TSPYL4	FALSE	FALSE	FALSE	FALSE
ENSG00000111817	6	0.63272	Excitatory Neuron	0.80014	0.44568	0.4147	ENSG00000111817	116254173	DSE	FALSE	FALSE	FALSE	FALSE
ENSG00000189241	6	0.80912	Excitatory Neuron	0.96523	0.1394	0.41919	ENSG00000189241	116267760	TSPYL1	FALSE	FALSE	FALSE	FALSE
ENSG00000111832	6	0.82975	Excitatory Neuron	0.067662	0.70218	0.81493	ENSG00000111832	116571409	RWDD1	FALSE	FALSE	FALSE	FALSE
ENSG00000153975	6	0.65686	Excitatory Neuron	0.42102	0.79962	0.33576	ENSG00000153975	116635618	ZUP1	FALSE	FALSE	FALSE	FALSE
ENSG00000196911	6	0.2057	Excitatory Neuron	1	0.9852	NA	ENSG00000196911	116681187	KPNA5	FALSE	FALSE	FALSE	NA
ENSG00000183807	6	0.16448	Excitatory Neuron	0.96958	0.63185	0.93769	ENSG00000183807	116752197	FAM162B	FALSE	FALSE	FALSE	FALSE
ENSG00000164465	6	0.31316	Excitatory Neuron	0.46399	0.8133	0.62463	ENSG00000164465	117453817	DCBLD1	FALSE	FALSE	FALSE	FALSE
ENSG00000047932	6	0.87395	Excitatory Neuron	0.39327	0.48311	0.29344	ENSG00000047932	117560269	GOPC	FALSE	FALSE	FALSE	FALSE
ENSG00000153989	6	0.23231	Excitatory Neuron	0.55286	0.21038	0.50792	ENSG00000153989	117675469	NUS1	FALSE	FALSE	FALSE	FALSE
ENSG00000196376	6	0.26423	Excitatory Neuron	0.97898	0.266	0.01963	ENSG00000196376	117907264	SLC35F1	FALSE	FALSE	FALSE	TRUE
ENSG00000111877	6	0.82601	Excitatory Neuron	0.74675	0.45368000000000003	0.23123	ENSG00000111877	118813442	MCM9	FALSE	FALSE	FALSE	FALSE
ENSG00000111875	6	0.36492	Excitatory Neuron	0.060711	0.22691	0.59679	ENSG00000111875	118894152	ASF1A	FALSE	FALSE	FALSE	FALSE
ENSG00000111879	6	0.3309	Excitatory Neuron	0.2285	0.8139	0.1746	ENSG00000111879	118959763	FAM184A	FALSE	FALSE	FALSE	FALSE
ENSG00000111885	6	0.8551	Excitatory Neuron	0.86791	0.067483	0.41688	ENSG00000111885	119177205	MAN1A1	FALSE	FALSE	FALSE	FALSE
ENSG00000025156	6	0.21083	Excitatory Neuron	0.19128	0.14545	0.52316	ENSG00000025156	122399551	HSF2	FALSE	FALSE	FALSE	FALSE
ENSG00000111897	6	0.072073	Excitatory Neuron	0.035216	0.16006	0.38609	ENSG00000111897	122443351	SERINC1	FALSE	TRUE	FALSE	FALSE
ENSG00000164434	6	0.82027	Excitatory Neuron	0.0082797	0.72834	0.20248	ENSG00000164434	122779716	FABP7	FALSE	TRUE	FALSE	FALSE
ENSG00000172594	6	0.097266	Excitatory Neuron	0.15683	0.60579	0.48157	ENSG00000172594	122789049	SMPDL3A	FALSE	FALSE	FALSE	FALSE
ENSG00000146352	6	0.85174	Excitatory Neuron	0.622	0.83232	0.53711	ENSG00000146352	122996235	CLVS2	FALSE	FALSE	FALSE	FALSE
ENSG00000188580	6	0.48441	Excitatory Neuron	0.42874	0.26998	0.27555	ENSG00000188580	123803865	NKAIN2	FALSE	FALSE	FALSE	FALSE
ENSG00000146373	6	0.030748	Excitatory Neuron	0.79188	1	0.32266	ENSG00000146373	124962437	RNF217	FALSE	FALSE	FALSE	FALSE
ENSG00000111907	6	0.86077	Excitatory Neuron	0.094435	0.29377	0.39766	ENSG00000111907	125119049	TPD52L1	FALSE	FALSE	FALSE	FALSE
ENSG00000111906	6	0.9364	Excitatory Neuron	0.89025	0.40044	0.15143	ENSG00000111906	125219962	HDDC2	FALSE	FALSE	FALSE	FALSE
ENSG00000111912	6	0.050524	Excitatory Neuron	0.16713	0.6486	0.70849	ENSG00000111912	125781161	NCOA7	FALSE	FALSE	FALSE	FALSE
ENSG00000111911	6	0.37736	Excitatory Neuron	0.87898	0.72834	0.40198	ENSG00000111911	125956770	HINT3	FALSE	FALSE	FALSE	FALSE
ENSG00000066651	6	0.98243	Excitatory Neuron	0.61406	0.18072	0.6767	ENSG00000066651	125986479	TRMT11	FALSE	FALSE	FALSE	FALSE
ENSG00000146374	6	0.032372	Excitatory Neuron	0.27926	0.11386	0.33845	ENSG00000146374	127118671	RSPO3	FALSE	FALSE	FALSE	FALSE
ENSG00000118518	6	0.42949	Excitatory Neuron	0.69941	0.57613	0.27478	ENSG00000118518	127266726	RNF146	FALSE	FALSE	FALSE	FALSE
ENSG00000093144	6	0.8264	Excitatory Neuron	1	1	NA	ENSG00000093144	127288712	ECHDC1	FALSE	FALSE	FALSE	NA
ENSG00000189367	6	0.7469	Excitatory Neuron	0.6559	0.2933	0.08006	ENSG00000189367	127438406	KIAA0408	FALSE	FALSE	FALSE	FALSE
ENSG00000152894	6	0.74097	Excitatory Neuron	0.10555	0.734	0.38377	ENSG00000152894	127968785	PTPRK	FALSE	FALSE	FALSE	FALSE
ENSG00000196569	6	0.32835	Excitatory Neuron	0.95459	0.074315	NA	ENSG00000196569	128883138	LAMA2	FALSE	FALSE	FALSE	NA
ENSG00000146376	6	0.72413	Excitatory Neuron	0.72168	0.53402	0.99373	ENSG00000146376	129576132	ARHGAP18	FALSE	FALSE	FALSE	FALSE
ENSG00000203756	6	0.090852	Excitatory Neuron	0.81986	0.79667	0.05338	ENSG00000203756	129831244	TMEM244	FALSE	FALSE	FALSE	FALSE
ENSG00000198945	6	0.7816	Excitatory Neuron	0.99354	0.1714	0.95807	ENSG00000198945	130013699	L3MBTL3	FALSE	FALSE	FALSE	FALSE
ENSG00000164484	6	0.93941	Excitatory Neuron	0.33754	0.29098	0.42498	ENSG00000164484	130366017	TMEM200A	FALSE	FALSE	FALSE	FALSE
ENSG00000118507	6	0.51285	Excitatory Neuron	0.1654	0.34053	0.79363	ENSG00000118507	131135467	AKAP7	FALSE	FALSE	FALSE	FALSE
ENSG00000112282	6	0.96515	Excitatory Neuron	0.63471	0.56896	0.40537	ENSG00000112282	131573966	MED23	FALSE	FALSE	FALSE	FALSE
ENSG00000079931	6	0.80145	Excitatory Neuron	0.914	0.040427	0.2297	ENSG00000079931	132296055	MOXD1	FALSE	FALSE	TRUE	FALSE
ENSG00000079950	6	0.57098	Excitatory Neuron	0.45073	0.47348	0.82863	ENSG00000079950	132445867	STX7	FALSE	FALSE	FALSE	FALSE
ENSG00000146409	6	0.12838	Excitatory Neuron	0.57772	0.81358	0.90404	ENSG00000146409	132769370	SLC18B1	FALSE	FALSE	FALSE	FALSE
ENSG00000112306	6	0.68705	Excitatory Neuron	0.19156	0.7329	0.56507	ENSG00000112306	132814569	RPS12	FALSE	FALSE	FALSE	FALSE
ENSG00000112319	6	0.001322	Excitatory Neuron	0.8319	0.09156	0.4185	ENSG00000112319	133240514	EYA4	FALSE	FALSE	FALSE	FALSE
ENSG00000028839	6	0.6767	Excitatory Neuron	0.54039	0.54582	0.27346	ENSG00000028839	133952170	TBPL1	FALSE	FALSE	FALSE	FALSE
ENSG00000146411	6	0.29087	Excitatory Neuron	0.59168	0.29481	0.83235	ENSG00000146411	133987581	SLC2A12	FALSE	FALSE	FALSE	FALSE
ENSG00000118515	6	0.70241	Excitatory Neuron	0.34698	0.83696	0.099814	ENSG00000118515	134169248	SGK1	FALSE	FALSE	FALSE	FALSE
ENSG00000118514	6	0.42123	Excitatory Neuron	0.58253	0.6002	0.41281	ENSG00000118514	134917393	ALDH8A1	FALSE	FALSE	FALSE	FALSE
ENSG00000112339	6	0.6485	Excitatory Neuron	0.72062	0.2905	0.71376	ENSG00000112339	134960378	HBS1L	FALSE	FALSE	FALSE	FALSE
ENSG00000029363	6	0.63413	Excitatory Neuron	0.23781	0.8117	0.019543	ENSG00000029363	136256627	BCLAF1	FALSE	FALSE	FALSE	TRUE
ENSG00000135525	6	0.98565	Excitatory Neuron	0.99748	0.94167	0.57973	ENSG00000135525	136342281	MAP7	FALSE	FALSE	FALSE	FALSE
ENSG00000197442	6	0.11389	Excitatory Neuron	0.11323	0.53293	0.78634	ENSG00000197442	136557046	MAP3K5	FALSE	FALSE	FALSE	FALSE
ENSG00000112357	6	0.087761	Excitatory Neuron	0.27354	0.58194	0.61622	ENSG00000112357	136822564	PEX7	FALSE	FALSE	FALSE	FALSE
ENSG00000027697	6	0.87384	Excitatory Neuron	0.47489	0.48953	0.30853	ENSG00000027697	137197483	IFNGR1	FALSE	FALSE	FALSE	FALSE
ENSG00000112379	6	0.83288	Excitatory Neuron	0.57911	0.92685	0.42608	ENSG00000112379	138161939	ARFGEF3	FALSE	FALSE	FALSE	FALSE
ENSG00000051620	6	0.4317	Excitatory Neuron	0.29977	0.74223	0.70087	ENSG00000051620	138403531	HEBP2	FALSE	FALSE	FALSE	FALSE
ENSG00000135540	6	0.4365	Excitatory Neuron	1	0.74	NA	ENSG00000135540	138422043	NHSL1	FALSE	FALSE	FALSE	NA
ENSG00000024862	6	0.070934	Excitatory Neuron	0.62455	0.85148	0.39158	ENSG00000024862	138773769	CCDC28A	FALSE	FALSE	FALSE	FALSE
ENSG00000203734	6	0.19786	Excitatory Neuron	0.98213	0.34419	0.47082	ENSG00000203734	138795911	ECT2L	FALSE	FALSE	FALSE	FALSE
ENSG00000135597	6	0.089022	Excitatory Neuron	0.3203	0.52029	0.54255	ENSG00000135597	138903493	REPS1	FALSE	FALSE	FALSE	FALSE
ENSG00000146386	6	0.0032754	Excitatory Neuron	0.62872	0.60807	0.70534	ENSG00000146386	139028745	ABRACL	FALSE	FALSE	FALSE	FALSE
ENSG00000112406	6	0.49765	Excitatory Neuron	0.38101	0.77384	0.2927	ENSG00000112406	139135080	HECA	FALSE	FALSE	FALSE	FALSE
ENSG00000164440	6	0.60471	Excitatory Neuron	0.51626	0.93626	0.10011	ENSG00000164440	139239083	TXLNB	FALSE	FALSE	FALSE	FALSE
ENSG00000164442	6	0.68589	Excitatory Neuron	0.42062	0.12894	0.43794	ENSG00000164442	139371807	CITED2	FALSE	FALSE	FALSE	FALSE
ENSG00000009844	6	0.14879	Excitatory Neuron	0.3835	0.97814	0.26742	ENSG00000009844	142147162	VTA1	FALSE	FALSE	FALSE	FALSE
ENSG00000010818	6	0.94876	Excitatory Neuron	0.34443	0.4341	0.98131	ENSG00000010818	142751469	HIVEP2	FALSE	FALSE	FALSE	FALSE
ENSG00000146416	6	0.58739	Excitatory Neuron	0.87952	0.95347	0.05057	ENSG00000146416	143060496	AIG1	FALSE	FALSE	FALSE	FALSE
ENSG00000189007	6	0.5389	Excitatory Neuron	0.7245	0.9555	0.005709	ENSG00000189007	143422832	ADAT2	FALSE	FALSE	FALSE	TRUE
ENSG00000034693	6	0.42744	Excitatory Neuron	0.86229	0.74624	0.92832	ENSG00000034693	143450805	PEX3	FALSE	FALSE	FALSE	FALSE
ENSG00000001036	6	0.65466	Excitatory Neuron	0.20688	0.67606	0.29121	ENSG00000001036	143494812	FUCA2	FALSE	FALSE	FALSE	FALSE
ENSG00000112419	6	0.6687	Excitatory Neuron	0.8707	0.7964	0.48252	ENSG00000112419	143536845	PHACTR2	FALSE	FALSE	FALSE	FALSE
ENSG00000135521	6	0.76651	Excitatory Neuron	0.60159	0.89537	0.28052	ENSG00000135521	143843338	LTV1	FALSE	FALSE	FALSE	FALSE
ENSG00000118495	6	0.82705	Excitatory Neuron	0.70816	0.0639	0.11328	ENSG00000118495	143940300	PLAGL1	FALSE	FALSE	FALSE	FALSE
ENSG00000169976	6	0.40889	Excitatory Neuron	0.087648	0.25471	0.0088296	ENSG00000169976	144094884	SF3B5	FALSE	FALSE	FALSE	TRUE
ENSG00000118496	6	0.64675	Excitatory Neuron	0.50282	0.52769	0.55776	ENSG00000118496	145793502	FBXO30	FALSE	FALSE	FALSE	FALSE
ENSG00000146414	6	0.86292	Excitatory Neuron	0.42036	0.94032	0.13065	ENSG00000146414	145864245	SHPRH	FALSE	FALSE	FALSE	FALSE
ENSG00000152822	6	0.27165	Excitatory Neuron	0.70998000000000006	0.96019	0.4935	ENSG00000152822	146027646	GRM1	FALSE	FALSE	FALSE	FALSE
ENSG00000164506	6	0.40679	Excitatory Neuron	1	0.79503	NA	ENSG00000164506	147204180	STXBP5	FALSE	FALSE	FALSE	NA
ENSG00000203727	6	0.45307	Excitatory Neuron	0.27715	0.064832	0.72452	ENSG00000203727	147508690	SAMD5	FALSE	FALSE	FALSE	FALSE
ENSG00000111961	6	0.64705	Excitatory Neuron	0.97056	0.51506	0.41166	ENSG00000111961	148272304	SASH1	FALSE	FALSE	FALSE	FALSE
ENSG00000111962	6	0.77258	Excitatory Neuron	0.036533	0.98155	0.73187	ENSG00000111962	148747030	UST	FALSE	TRUE	FALSE	FALSE
ENSG00000055208	6	0.52229	Excitatory Neuron	0.84757	0.4247	0.18741	ENSG00000055208	149218641	TAB2	FALSE	FALSE	FALSE	FALSE
ENSG00000131013	6	0.018543	Excitatory Neuron	0.33785	0.15152	0.68188	ENSG00000131013	149504495	PPIL4	FALSE	FALSE	FALSE	FALSE
ENSG00000055211	6	0.0050428	Excitatory Neuron	0.56839	0.23688	0.4453	ENSG00000055211	149566294	GINM1	FALSE	FALSE	FALSE	FALSE
ENSG00000131023	6	6.1633e-4	Excitatory Neuron	0.59644	0.50272	0.3085	ENSG00000131023	149658153	LATS1	FALSE	FALSE	FALSE	FALSE
ENSG00000120253	6	0.0011599	Excitatory Neuron	0.3103	0.4997	0.2409	ENSG00000120253	149724315	NUP43	FALSE	FALSE	FALSE	FALSE
ENSG00000120256	6	0.0053394	Excitatory Neuron	0.48887	0.3067	0.15853	ENSG00000120256	149818757	LRP11	FALSE	FALSE	FALSE	FALSE
ENSG00000198729	6	0.40592	Excitatory Neuron	0.58308	0.2349	0.89746	ENSG00000198729	150143044	PPP1R14C	FALSE	FALSE	FALSE	FALSE
ENSG00000120278	6	0.17	Excitatory Neuron	0.56178	0.44354	0.40319	ENSG00000120278	150599883	PLEKHG1	FALSE	FALSE	FALSE	FALSE
ENSG00000120254	6	0.67336	Excitatory Neuron	0.060117	0.95344	0.56253	ENSG00000120254	150865679	MTHFD1L	FALSE	FALSE	FALSE	FALSE
ENSG00000131016	6	0.69525	Excitatory Neuron	0.53035	0.4757	0.2146	ENSG00000131016	151239967	AKAP12	FALSE	FALSE	FALSE	FALSE
ENSG00000181472	6	0.798	Excitatory Neuron	0.35816	0.87461	0.54733	ENSG00000181472	151364115	ZBTB2	FALSE	FALSE	FALSE	FALSE
ENSG00000155906	6	0.87691	Excitatory Neuron	0.58362	0.76525	0.71865	ENSG00000155906	151398898	RMND1	FALSE	FALSE	FALSE	FALSE
ENSG00000146476	6	0.54891	Excitatory Neuron	0.45084	0.82663	0.065761	ENSG00000146476	151452258	ARMT1	FALSE	FALSE	FALSE	FALSE
ENSG00000120262	6	0.628	Excitatory Neuron	0.9898	1	0.6585	ENSG00000120262	151494017	CCDC170	FALSE	FALSE	FALSE	FALSE
ENSG00000091831	6	0.054442	Excitatory Neuron	0.47302	0.92044	0.81601	ENSG00000091831	151656691	ESR1	FALSE	FALSE	FALSE	FALSE
ENSG00000112031	6	0.55216	Excitatory Neuron	0.2268	0.84685	0.32515	ENSG00000112031	152987362	MTRF1L	FALSE	FALSE	FALSE	FALSE
ENSG00000074706	6	0.18937	Excitatory Neuron	0.24348	0.26878	0.35684	ENSG00000074706	154154496	IPCEF1	FALSE	FALSE	FALSE	FALSE
ENSG00000153721	6	0.070567	Excitatory Neuron	0.76293	0.087229	0.43294	ENSG00000153721	154387515	CNKSR3	FALSE	FALSE	FALSE	FALSE
ENSG00000213079	6	0.25075	Excitatory Neuron	0.40772	0.50457	0.9747	ENSG00000213079	154733378	SCAF8	FALSE	FALSE	FALSE	FALSE
ENSG00000146426	6	0.1831	Excitatory Neuron	0.4258	0.6275	NA	ENSG00000146426	154832697	TIAM2	FALSE	FALSE	FALSE	NA
ENSG00000029639	6	0.52022	Excitatory Neuron	0.048812	0.19507	0.46192	ENSG00000029639	155256134	TFB1M	FALSE	TRUE	FALSE	FALSE
ENSG00000049618	6	0.63238	Excitatory Neuron	0.7095	0.19809	0.87382	ENSG00000049618	156776020	ARID1B	FALSE	FALSE	FALSE	FALSE
ENSG00000215712	6	0.37467	Excitatory Neuron	0.024257	0.18388	0.31326	ENSG00000215712	157289025	TMEM242	FALSE	TRUE	FALSE	FALSE
ENSG00000175048	6	0.27597	Excitatory Neuron	0.24282	0.03512	0.4353	ENSG00000175048	157381133	ZDHHC14	FALSE	FALSE	TRUE	FALSE
ENSG00000078269	6	0.81853	Excitatory Neuron	0.22858	0.45548	0.47673	ENSG00000078269	157981863	SYNJ2	FALSE	FALSE	FALSE	FALSE
ENSG00000122335	6	0.75104	Excitatory Neuron	0.77342	0.76961	0.44489	ENSG00000122335	158109519	SERAC1	FALSE	FALSE	FALSE	FALSE
ENSG00000272047	6	0.39351	Excitatory Neuron	0.84361	0.40436	0.06526	ENSG00000272047	158168350	GTF2H5	FALSE	FALSE	FALSE	FALSE
ENSG00000146433	6	0.04812	Excitatory Neuron	0.037142	0.61049	0.46176	ENSG00000146433	158536436	TMEM181	FALSE	TRUE	FALSE	FALSE
ENSG00000146425	6	0.54815	Excitatory Neuron	0.75126	0.61062	0.48821	ENSG00000146425	158636474	DYNLT1	FALSE	FALSE	FALSE	FALSE
ENSG00000130363	6	0.8756	Excitatory Neuron	0.19548	0.068976	0.21997	ENSG00000130363	158970084	RSPH3	FALSE	FALSE	FALSE	FALSE
ENSG00000146457	6	0.82756	Excitatory Neuron	0.40077	0.18319	0.31131	ENSG00000146457	159725585	WTAP	FALSE	FALSE	FALSE	FALSE
ENSG00000120437	6	0.94566	Excitatory Neuron	0.28528	0.073582	0.5227	ENSG00000120437	159762045	ACAT2	FALSE	FALSE	FALSE	FALSE
ENSG00000112110	6	0.86902	Excitatory Neuron	0.42062	0.57968	0.20418	ENSG00000112110	159789812	MRPL18	FALSE	FALSE	FALSE	FALSE
ENSG00000146453	6	0.8663	Excitatory Neuron	0.3516	0.05143	0.637	ENSG00000146453	159800249	PNLDC1	FALSE	FALSE	FALSE	FALSE
ENSG00000197081	6	0.14724	Excitatory Neuron	0.0016891	0.68373	0.95165	ENSG00000197081	159969082	IGF2R	FALSE	TRUE	FALSE	FALSE
ENSG00000085511	6	0.98901	Excitatory Neuron	0.89827	0.86519	0.077289	ENSG00000085511	160991727	MAP3K4	FALSE	FALSE	FALSE	FALSE
ENSG00000026652	6	0.030393	Excitatory Neuron	0.64383	0.5251	0.53075	ENSG00000026652	161129967	AGPAT4	FALSE	FALSE	FALSE	FALSE
ENSG00000185345	6	0.2134	Excitatory Neuron	0.4485	0.7661	0.9342	ENSG00000185345	161347417	PRKN	FALSE	FALSE	FALSE	FALSE
ENSG00000112530	6	0.31584	Excitatory Neuron	0.081516	0.33104	0.90721	ENSG00000112530	162727132	PACRG	FALSE	FALSE	FALSE	FALSE
ENSG00000112531	6	0.19187	Excitatory Neuron	0.3778	0.41437	0.87303	ENSG00000112531	163414000	QKI	FALSE	FALSE	FALSE	FALSE
ENSG00000198818	6	0.13178	Excitatory Neuron	0.89721	0.55788	0.2019	ENSG00000198818	166319728	SFT2D1	FALSE	FALSE	FALSE	FALSE
ENSG00000060762	6	0.15118	Excitatory Neuron	0.72882	0.94849000000000006	0.23563	ENSG00000060762	166364919	MPC1	FALSE	FALSE	FALSE	FALSE
ENSG00000026297	6	0.88681	Excitatory Neuron	0.43242	0.77078	0.52992	ENSG00000026297	166922113	RNASET2	FALSE	FALSE	FALSE	FALSE
ENSG00000130396	6	0.062292	Excitatory Neuron	0.4349	0.8988	0.2235	ENSG00000130396	167826893	AFDN	FALSE	FALSE	FALSE	FALSE
ENSG00000185127	6	0.34643	Excitatory Neuron	0.7682	0.066842	0.35241	ENSG00000185127	169702126	C6orf120	FALSE	FALSE	FALSE	FALSE
ENSG00000130024	6	0.85685	Excitatory Neuron	0.74677	0.48013	NA	ENSG00000130024	169703902	PHF10	FALSE	FALSE	FALSE	NA
ENSG00000130023	6	0.11709	Excitatory Neuron	0.50815	0.26469	0.51329	ENSG00000130023	169751622	ERMARD	FALSE	FALSE	FALSE	FALSE
ENSG00000112584	6	0.75738	Excitatory Neuron	0.34493	0.023106	0.70652	ENSG00000112584	170290703	FAM120B	FALSE	FALSE	TRUE	FALSE
ENSG00000008018	6	0.25525	Excitatory Neuron	0.72403	0.29924	0.2539	ENSG00000008018	170535120	PSMB1	FALSE	FALSE	FALSE	FALSE
ENSG00000071994	6	0.49154	Excitatory Neuron	0.77161	0.3411	0.33543	ENSG00000071994	170575295	PDCD2	FALSE	FALSE	FALSE	FALSE
ENSG00000255330	6	0.22297	Excitatory Neuron	0.62632	0.54979	0.20169	NA	NA	ENSG00000255330	FALSE	FALSE	FALSE	FALSE
ENSG00000112096	6	0.79071	Excitatory Neuron	0.75175	0.25849	0.21651	NA	NA	ENSG00000112096	FALSE	FALSE	FALSE	FALSE
ENSG00000197461	7	0.51052	Excitatory Neuron	0.39896	0.91914	0.35268	ENSG00000197461	497258	PDGFA	FALSE	FALSE	FALSE	FALSE
ENSG00000188191	7	0.74306	Excitatory Neuron	0.81268	0.72968	NA	ENSG00000188191	549197	PRKAR1B	FALSE	FALSE	FALSE	NA
ENSG00000164818	7	0.23212	Excitatory Neuron	0.34538	0.30147	0.26806	ENSG00000164818	726699	DNAAF5	FALSE	FALSE	FALSE	FALSE
ENSG00000164828	7	0.1442	Excitatory Neuron	0.72582	0.48704	0.60549	ENSG00000164828	816615	SUN1	FALSE	FALSE	FALSE	FALSE
ENSG00000105963	7	0.12647	Excitatory Neuron	0.9058	0.11586	0.92192	ENSG00000105963	897900	ADAP1	FALSE	FALSE	FALSE	FALSE
ENSG00000240230	7	0.69802	Excitatory Neuron	0.44656	0.093101	0.73395	ENSG00000240230	898778	COX19	FALSE	FALSE	FALSE	FALSE
ENSG00000146540	7	0.17699	Excitatory Neuron	0.60536	0.71111	0.90547	ENSG00000146540	996986	CHLSN	FALSE	FALSE	FALSE	FALSE
ENSG00000178381	7	0.33967	Excitatory Neuron	0.12163	0.32216	0.78795	ENSG00000178381	1151903	ZFAND2A	FALSE	FALSE	FALSE	FALSE
ENSG00000164877	7	0.59065	Excitatory Neuron	1	1	NA	ENSG00000164877	1428465	MICALL2	FALSE	FALSE	FALSE	NA
ENSG00000164880	7	0.021666	Excitatory Neuron	0.10947	0.27534	0.2458	ENSG00000164880	1470277	INTS1	FALSE	FALSE	FALSE	FALSE
ENSG00000198517	7	2.8491e-5	Excitatory Neuron	0.26323	0.035708	0.095458	ENSG00000198517	1530702	MAFK	FALSE	FALSE	TRUE	FALSE
ENSG00000157778	7	0.63891	Excitatory Neuron	0.30401	0.19232	NA	ENSG00000157778	1567332	PSMG3	FALSE	FALSE	FALSE	NA
ENSG00000122687	7	0.65127	Excitatory Neuron	0.80627	0.82177	0.57945	ENSG00000122687	2234195	MRM2	FALSE	FALSE	FALSE	FALSE
ENSG00000106263	7	0.04241	Excitatory Neuron	0.96785	0.23623	0.11039	ENSG00000106263	2354086	EIF3B	FALSE	FALSE	FALSE	FALSE
ENSG00000106009	7	0.19586	Excitatory Neuron	0.4656	0.51142	0.052099	ENSG00000106009	2537810	BRAT1	FALSE	FALSE	FALSE	FALSE
ENSG00000106012	7	0.0094542	Excitatory Neuron	0.38792	0.1296	0.68063	ENSG00000106012	2558972	IQCE	FALSE	FALSE	FALSE	FALSE
ENSG00000136295	7	0.20893	Excitatory Neuron	0.8621	0.35194	0.61252	ENSG00000136295	2631961	TTYH3	FALSE	FALSE	FALSE	FALSE
ENSG00000174945	7	0.4959	Excitatory Neuron	0.47965	0.38715	0.21069	ENSG00000174945	2679522	AMZ1	FALSE	FALSE	FALSE	FALSE
ENSG00000146535	7	0.50825	Excitatory Neuron	0.35003	0.63433	0.50625	ENSG00000146535	2721822	GNA12	FALSE	FALSE	FALSE	FALSE
ENSG00000146555	7	0.094283	Excitatory Neuron	1	1	NA	ENSG00000146555	3301252	SDK1	FALSE	FALSE	FALSE	NA
ENSG00000164916	7	0.70618	Excitatory Neuron	0.8955	0.87436	0.088604	ENSG00000164916	4682295	FOXK1	FALSE	FALSE	FALSE	FALSE
ENSG00000242802	7	0.72635	Excitatory Neuron	0.55782	0.29783	0.47667	ENSG00000242802	4775615	AP5Z1	FALSE	FALSE	FALSE	FALSE
ENSG00000157927	7	0.45536	Excitatory Neuron	0.12897	0.31487	0.57562	ENSG00000157927	4797055	RADIL	FALSE	FALSE	FALSE	FALSE
ENSG00000136297	7	0.022805	Excitatory Neuron	0.40631	0.66532	0.71695	ENSG00000136297	4905989	MMD2	FALSE	FALSE	FALSE	FALSE
ENSG00000272968	7	0.2819	Excitatory Neuron	1	1	NA	ENSG00000272968	4983718	RBAK-RBAKDN	FALSE	FALSE	FALSE	NA
ENSG00000146587	7	0.76121	Excitatory Neuron	0.78673	0.70533	0.76787	ENSG00000146587	5045821	RBAK	FALSE	FALSE	FALSE	FALSE
ENSG00000157954	7	0.43834	Excitatory Neuron	0.51585	0.19556	0.15462	ENSG00000157954	5190196	WIPI2	FALSE	FALSE	FALSE	FALSE
ENSG00000164638	7	0.2413	Excitatory Neuron	0.8118	0.3063	0.7248	ENSG00000164638	5274369	SLC29A4	FALSE	FALSE	FALSE	FALSE
ENSG00000182095	7	0.76	Excitatory Neuron	0.15441	0.63982000000000006	0.96079	ENSG00000182095	5306790	TNRC18	FALSE	FALSE	FALSE	FALSE
ENSG00000155034	7	0.19879	Excitatory Neuron	0.17753	0.95715	0.95406	ENSG00000155034	5431335	FBXL18	FALSE	FALSE	FALSE	FALSE
ENSG00000075624	7	0.4423	Excitatory Neuron	0.13732	0.6588	0.88482	ENSG00000075624	5526409	ACTB	FALSE	FALSE	FALSE	FALSE
ENSG00000075618	7	0.077795	Excitatory Neuron	0.57964	0.1521	0.36739	ENSG00000075618	5592816	FSCN1	FALSE	FALSE	FALSE	FALSE
ENSG00000122512	7	0.011322	Excitatory Neuron	0.34395	0.21762	0.34211	ENSG00000122512	5970925	PMS2	FALSE	FALSE	FALSE	FALSE
ENSG00000106305	7	0.5148	Excitatory Neuron	0.0287	0.8275	0.5668	ENSG00000106305	6009255	AIMP2	FALSE	TRUE	FALSE	FALSE
ENSG00000086232	7	0.26376	Excitatory Neuron	0.035748	0.23633	0.29978	ENSG00000086232	6022247	EIF2AK1	FALSE	TRUE	FALSE	FALSE
ENSG00000106346	7	0.0044743	Excitatory Neuron	0.0063663	0.2611	0.48432	ENSG00000106346	6104949	USP42	FALSE	TRUE	FALSE	FALSE
ENSG00000008256	7	0.0064209	Excitatory Neuron	0.0086143	0.37839	0.5961	ENSG00000008256	6161779	CYTH3	FALSE	TRUE	FALSE	FALSE
ENSG00000178397	7	0.12532	Excitatory Neuron	0.19986	0.16357	0.69468	ENSG00000178397	6329411	FAM220A	FALSE	FALSE	FALSE	FALSE
ENSG00000136238	7	0.1635	Excitatory Neuron	0.12085	0.63729	0.77549	ENSG00000136238	6374527	RAC1	FALSE	FALSE	FALSE	FALSE
ENSG00000164535	7	0.18665	Excitatory Neuron	0.42384	0.3953	0.71755	ENSG00000164535	6409126	DAGLB	FALSE	FALSE	FALSE	FALSE
ENSG00000136240	7	0.079175	Excitatory Neuron	0.69823	0.97806	0.48042	ENSG00000136240	6445953	KDELR2	FALSE	FALSE	FALSE	FALSE
ENSG00000136247	7	0.033879	Excitatory Neuron	0.34639	0.11829	0.79949	ENSG00000136247	6577434	ZDHHC4	FALSE	FALSE	FALSE	FALSE
ENSG00000146576	7	0.64369	Excitatory Neuron	0.012485	0.058658	0.91731	ENSG00000146576	6590021	INTS15	FALSE	TRUE	FALSE	FALSE
ENSG00000205903	7	0.25293	Excitatory Neuron	0.8139	0.55515	0.53398	ENSG00000205903	6637318	ZNF316	FALSE	FALSE	FALSE	FALSE
ENSG00000164631	7	0.16789	Excitatory Neuron	0.24571	0.81204	0.2659	ENSG00000164631	6688433	ZNF12	FALSE	FALSE	FALSE	FALSE
ENSG00000106392	7	0.31109	Excitatory Neuron	0.81693	0.48617	0.9683	ENSG00000106392	7156934	C1GALT1	FALSE	FALSE	FALSE	FALSE
ENSG00000164654	7	0.62266	Excitatory Neuron	0.38118	0.16389	0.3506	ENSG00000164654	7566875	MIOS	FALSE	FALSE	FALSE	FALSE
ENSG00000219545	7	0.12332	Excitatory Neuron	0.51683	0.077967	0.019413	ENSG00000219545	7640711	UMAD1	FALSE	FALSE	FALSE	TRUE
ENSG00000106415	7	0.49626	Excitatory Neuron	0.16977	0.57317	0.74612	ENSG00000106415	7968796	GLCCI1	FALSE	FALSE	FALSE	FALSE
ENSG00000003147	7	0.16968	Excitatory Neuron	0.3264	0.64174	0.47819	ENSG00000003147	8113184	ICA1	FALSE	FALSE	FALSE	FALSE
ENSG00000122584	7	0.25419	Excitatory Neuron	0.32638	0.0054165	0.38885	ENSG00000122584	8433609	NXPH1	FALSE	FALSE	TRUE	FALSE
ENSG00000189043	7	0.22377	Excitatory Neuron	0.7658	0.8005	0.61469	ENSG00000189043	10931943	NDUFA4	FALSE	FALSE	FALSE	FALSE
ENSG00000106443	7	0.34828	Excitatory Neuron	0.68523	0.51335	0.68645	ENSG00000106443	10973336	PHF14	FALSE	FALSE	FALSE	FALSE
ENSG00000106460	7	1.5915e-6	Excitatory Neuron	0.73366	0.95864	0.36138	ENSG00000106460	12211270	TMEM106B	TRUE	FALSE	FALSE	FALSE
ENSG00000146530	7	0.087951	Excitatory Neuron	0.75832	0.39571	0.16504	ENSG00000146530	12330885	VWDE	FALSE	FALSE	FALSE	FALSE
ENSG00000122644	7	0.056002	Excitatory Neuron	0.76136	0.64396	0.75876	ENSG00000122644	12686856	ARL4A	FALSE	FALSE	FALSE	FALSE
ENSG00000006468	7	0.27478	Excitatory Neuron	0.035118	0.75836	0.7453	ENSG00000006468	13891229	ETV1	FALSE	TRUE	FALSE	FALSE
ENSG00000106511	7	0.771	Excitatory Neuron	0.98304	0.0086602	0.056763	ENSG00000106511	15611212	MEOX2	FALSE	FALSE	TRUE	FALSE
ENSG00000171243	7	0.062238	Excitatory Neuron	0.7819	0.50116	0.94209	ENSG00000171243	16461481	SOSTDC1	FALSE	FALSE	FALSE	FALSE
ENSG00000106524	7	0.34727	Excitatory Neuron	0.89836	0.73867	0.88471	ENSG00000106524	16599779	ANKMY2	FALSE	FALSE	FALSE	FALSE
ENSG00000136261	7	0.90734	Excitatory Neuron	0.44475	0.89705	0.7514	ENSG00000136261	16646131	BZW2	FALSE	FALSE	FALSE	FALSE
ENSG00000106537	7	0.01782	Excitatory Neuron	0.2461	0.88622	0.85323	ENSG00000106537	16753755	TSPAN13	FALSE	FALSE	FALSE	FALSE
ENSG00000106546	7	0.344	Excitatory Neuron	0.2644	0.685	0.4616	ENSG00000106546	16916359	AHR	FALSE	FALSE	FALSE	FALSE
ENSG00000048052	7	0.85547	Excitatory Neuron	0.84777	0.36886	0.089422	ENSG00000048052	18086949	HDAC9	FALSE	FALSE	FALSE	FALSE
ENSG00000122691	7	0.33577	Excitatory Neuron	0.66378	0.6321	0.17178	ENSG00000122691	19020991	TWIST1	FALSE	FALSE	FALSE	FALSE
ENSG00000173452	7	0.46121	Excitatory Neuron	0.91342	0.89638	0.17554	ENSG00000173452	19719315	TMEM196	FALSE	FALSE	FALSE	FALSE
ENSG00000105855	7	0.19561	Excitatory Neuron	0.75568	0.86651	0.12305	ENSG00000105855	20330702	ITGB8	FALSE	FALSE	FALSE	FALSE
ENSG00000105866	7	0.051735	Excitatory Neuron	0.67885	0.72223	0.64754	ENSG00000105866	21428043	SP4	FALSE	FALSE	FALSE	FALSE
ENSG00000105877	7	0.0018401	Excitatory Neuron	0.58057	0.70792	0.32273	ENSG00000105877	21543039	DNAH11	FALSE	FALSE	FALSE	FALSE
ENSG00000136237	7	0.15182	Excitatory Neuron	0.32679	0.9243	0.24501	ENSG00000136237	22118236	RAPGEF5	FALSE	FALSE	FALSE	FALSE
ENSG00000105889	7	0.52114	Excitatory Neuron	0.98699	0.4727	0.039958	ENSG00000105889	22419444	STEAP1B	FALSE	FALSE	FALSE	TRUE
ENSG00000196683	7	0.2935	Excitatory Neuron	0.29844	0.0447	0.22308	ENSG00000196683	22812628	TOMM7	FALSE	FALSE	TRUE	FALSE
ENSG00000122591	7	0.76887	Excitatory Neuron	0.65278	0.41995	0.63484	ENSG00000122591	22889371	HYCC1	FALSE	FALSE	FALSE	FALSE
ENSG00000122550	7	0.46681	Excitatory Neuron	0.076287	0.32308	0.43995	ENSG00000122550	23105758	KLHL7	FALSE	FALSE	FALSE	FALSE
ENSG00000136243	7	0.26121	Excitatory Neuron	0.27116	0.08896	0.74918	ENSG00000136243	23181841	NUP42	FALSE	FALSE	FALSE	FALSE
ENSG00000156928	7	0.1839	Excitatory Neuron	0.1422	0.6965	0.6667	ENSG00000156928	23298739	MALSU1	FALSE	FALSE	FALSE	FALSE
ENSG00000164548	7	0.043537	Excitatory Neuron	0.63116	0.494	0.05151	ENSG00000164548	23504780	TRA2A	FALSE	FALSE	FALSE	FALSE
ENSG00000169193	7	0.23564	Excitatory Neuron	0.84923	0.53177	0.58842	ENSG00000169193	23597382	CCDC126	FALSE	FALSE	FALSE	FALSE
ENSG00000188732	7	0.15185	Excitatory Neuron	0.32837	0.94255	0.13824	ENSG00000188732	23680130	FAM221A	FALSE	FALSE	FALSE	FALSE
ENSG00000105926	7	0.69776	Excitatory Neuron	0.13457	0.16804	0.96415	ENSG00000105926	24573268	PALS2	FALSE	FALSE	FALSE	FALSE
ENSG00000105928	7	0.27783	Excitatory Neuron	0.66156	0.53825	0.33598	ENSG00000105928	24698355	GSDME	FALSE	FALSE	FALSE	FALSE
ENSG00000070882	7	0.12287	Excitatory Neuron	0.93083	0.89311	0.074018	ENSG00000070882	24796540	OSBPL3	FALSE	FALSE	FALSE	FALSE
ENSG00000172115	7	0.29678	Excitatory Neuron	0.71532	0.44798	0.97324	ENSG00000172115	25118656	CYCS	FALSE	FALSE	FALSE	FALSE
ENSG00000122566	7	0.20951	Excitatory Neuron	0.93216	0.54687	0.79651	ENSG00000122566	26171151	HNRNPA2B1	FALSE	FALSE	FALSE	FALSE
ENSG00000086300	7	0.040902	Excitatory Neuron	0.93675	0.15965	0.77099	ENSG00000086300	26291862	SNX10	FALSE	FALSE	FALSE	FALSE
ENSG00000106049	7	0.081654	Excitatory Neuron	0.11957	0.66293	0.9692	ENSG00000106049	27525442	HIBADH	FALSE	FALSE	FALSE	FALSE
ENSG00000106052	7	0.22118	Excitatory Neuron	0.98251	0.21969	0.99923	ENSG00000106052	27739331	TAX1BP1	FALSE	FALSE	FALSE	FALSE
ENSG00000106066	7	0.057262	Excitatory Neuron	0.40111	0.16434000000000001	0.50704	ENSG00000106066	28995235	CPVL	FALSE	FALSE	FALSE	FALSE
ENSG00000122574	7	0.057531	Excitatory Neuron	0.83555	0.86931	0.098969	ENSG00000122574	29806486	WIPF3	FALSE	FALSE	FALSE	FALSE
ENSG00000136193	7	0.12904	Excitatory Neuron	0.85625	0.077234	0.17262	ENSG00000136193	29920104	SCRN1	FALSE	FALSE	FALSE	FALSE
ENSG00000106080	7	0.12005	Excitatory Neuron	0.44555	0.23151	0.30706	ENSG00000106080	30010587	FKBP14	FALSE	FALSE	FALSE	FALSE
ENSG00000106086	7	0.48759	Excitatory Neuron	0.059267	0.8531	0.46153	ENSG00000106086	30027404	PLEKHA8	FALSE	FALSE	FALSE	FALSE
ENSG00000180354	7	0.23218	Excitatory Neuron	0.93782	0.17864	0.72748	ENSG00000180354	30134986	MTURN	FALSE	FALSE	FALSE	FALSE
ENSG00000180233	7	0.86708	Excitatory Neuron	0.3757	0.07724	0.7915	ENSG00000180233	30284597	ZNRF2	FALSE	FALSE	FALSE	FALSE
ENSG00000006625	7	0.74699	Excitatory Neuron	0.50227	0.95613	0.009148	ENSG00000006625	30496621	GGCT	FALSE	FALSE	FALSE	TRUE
ENSG00000106113	7	0.042163	Excitatory Neuron	3.8732e-4	0.42707	0.4192	ENSG00000106113	30651942	CRHR2	FALSE	TRUE	FALSE	FALSE
ENSG00000106125	7	0.37164	Excitatory Neuron	0.87918	0.050305	0.76141	ENSG00000106125	30771417	MINDY4	FALSE	FALSE	FALSE	FALSE
ENSG00000078549	7	0.94767	Excitatory Neuron	0.97612	0.43404	0.2609	ENSG00000078549	31052308	ADCYAP1R1	FALSE	FALSE	FALSE	FALSE
ENSG00000164600	7	0.092139	Excitatory Neuron	0.66022	0.84499	0.38973	ENSG00000164600	31337465	NEUROD6	FALSE	FALSE	FALSE	FALSE
ENSG00000154678	7	0.6844	Excitatory Neuron	0.3225	0.5396	0.008297	ENSG00000154678	31751179	PDE1C	FALSE	FALSE	FALSE	TRUE
ENSG00000106355	7	0.94247	Excitatory Neuron	0.40696	0.62551	0.031613	ENSG00000106355	32485338	LSM5	FALSE	FALSE	FALSE	TRUE
ENSG00000105778	7	0.044051	Excitatory Neuron	0.18114	0.35602	0.10598	ENSG00000105778	32495426	AVL9	FALSE	FALSE	FALSE	FALSE
ENSG00000170852	7	0.046481	Excitatory Neuron	0.22455	0.4818	0.6349	ENSG00000170852	32868172	KBTBD2	FALSE	FALSE	FALSE	FALSE
ENSG00000122642	7	0.58519	Excitatory Neuron	0.87318	0.50787	0.85534	ENSG00000122642	32957404	FKBP9	FALSE	FALSE	FALSE	FALSE
ENSG00000122643	7	0.0025827	Excitatory Neuron	0.23568	0.077294	0.29383	ENSG00000122643	33014113	NT5C3A	FALSE	FALSE	FALSE	FALSE
ENSG00000164610	7	0.011357	Excitatory Neuron	0.17852	0.13941	0.31218	ENSG00000164610	33094797	RP9	FALSE	FALSE	FALSE	FALSE
ENSG00000122507	7	0.28433	Excitatory Neuron	0.9461	0.53233	0.95587	ENSG00000122507	33109557	BBS9	FALSE	FALSE	FALSE	FALSE
ENSG00000164619	7	0.020521	Excitatory Neuron	0.40014	0.99748	0.797	ENSG00000164619	33904308	BMPER	FALSE	FALSE	FALSE	FALSE
ENSG00000122557	7	0.56709	Excitatory Neuron	0.56329	0.17283	0.32242	ENSG00000122557	35632659	HERPUD2	FALSE	FALSE	FALSE	FALSE
ENSG00000122545	7	0.48395	Excitatory Neuron	0.26661	0.58344	0.64995	ENSG00000122545	35800932	SEPTIN7	FALSE	FALSE	FALSE	FALSE
ENSG00000122547	7	0.061535	Excitatory Neuron	0.20767	0.51828	0.57977	ENSG00000122547	36153254	EEPD1	FALSE	FALSE	FALSE	FALSE
ENSG00000164542	7	0.39966	Excitatory Neuron	0.8422	0.86187	0.02967	ENSG00000164542	36324152	MATCAP2	FALSE	FALSE	FALSE	TRUE
ENSG00000011426	7	0.75104	Excitatory Neuron	0.67755	0.63754	0.96181	ENSG00000011426	36389821	ANLN	FALSE	FALSE	FALSE	FALSE
ENSG00000155849	7	0.013396	Excitatory Neuron	0.83349	0.10376	0.45528	ENSG00000155849	36852906	ELMO1	FALSE	FALSE	FALSE	FALSE
ENSG00000106483	7	0.55823	Excitatory Neuron	0.50106	0.96938	0.88211	ENSG00000106483	37905932	SFRP4	FALSE	FALSE	FALSE	FALSE
ENSG00000086289	7	0.53534	Excitatory Neuron	0.60391	0.81906	0.88875	ENSG00000086289	37920640	EPDR1	FALSE	FALSE	FALSE	FALSE
ENSG00000010270	7	0.38761	Excitatory Neuron	0.019821	0.10752	0.71811	ENSG00000010270	38178245	STARD3NL	FALSE	TRUE	FALSE	FALSE
ENSG00000078053	7	0.40972	Excitatory Neuron	0.77128	0.4611	0.40794	ENSG00000078053	38383704	AMPH	FALSE	FALSE	FALSE	FALSE
ENSG00000006715	7	0.2003	Excitatory Neuron	0.3574	0.7973	0.5533	ENSG00000006715	38722974	VPS41	FALSE	FALSE	FALSE	FALSE
ENSG00000106536	7	0.48342	Excitatory Neuron	0.82507	0.10473	0.575	ENSG00000106536	38977909	POU6F2	FALSE	FALSE	FALSE	FALSE
ENSG00000241127	7	0.359	Excitatory Neuron	0.56562	0.39702	0.28391	ENSG00000241127	39566385	YAE1	FALSE	FALSE	FALSE	FALSE
ENSG00000006451	7	0.25598	Excitatory Neuron	0.33593	0.20583	0.02507	ENSG00000006451	39623565	RALA	FALSE	FALSE	FALSE	TRUE
ENSG00000065883	7	0.23437	Excitatory Neuron	1	1	NA	ENSG00000065883	39950121	CDK13	FALSE	FALSE	FALSE	NA
ENSG00000136197	7	0.48541	Excitatory Neuron	0.84175	0.073961	0.16296	ENSG00000136197	42909273	C7orf25	FALSE	FALSE	FALSE	FALSE
ENSG00000106591	7	0.25999	Excitatory Neuron	0.94973	0.20697	0.48914	ENSG00000106591	42932376	MRPL32	FALSE	FALSE	FALSE	FALSE
ENSG00000002746	7	0.39745	Excitatory Neuron	0.71354	0.11126	0.69675	ENSG00000002746	43112629	HECW1	FALSE	FALSE	FALSE	FALSE
ENSG00000164543	7	0.9534	Excitatory Neuron	0.25334	0.39867	0.21399	ENSG00000164543	43582758	STK17A	FALSE	FALSE	FALSE	FALSE
ENSG00000106603	7	0.9726	Excitatory Neuron	0.5251	0.4643	0.094264	ENSG00000106603	43608456	COA1	FALSE	FALSE	FALSE	FALSE
ENSG00000106605	7	0.71497	Excitatory Neuron	0.48909	0.38539	0.38127	ENSG00000106605	43758680	BLVRA	FALSE	FALSE	FALSE	FALSE
ENSG00000062582	7	0.11976	Excitatory Neuron	0.96234	0.15074	0.15351	ENSG00000062582	43866558	MRPS24	FALSE	FALSE	FALSE	FALSE
ENSG00000106608	7	0.071469	Excitatory Neuron	0.92737	0.30046	0.16774	ENSG00000106608	43875894	URGCP	FALSE	FALSE	FALSE	FALSE
ENSG00000078967	7	0.87217	Excitatory Neuron	0.68401	0.1047	0.19236	ENSG00000078967	43926436	UBE2D4	FALSE	FALSE	FALSE	FALSE
ENSG00000136279	7	0.19983	Excitatory Neuron	0.44072	0.59121	0.9332	ENSG00000136279	44044640	DBNL	FALSE	FALSE	FALSE	FALSE
ENSG00000122678	7	0.90924	Excitatory Neuron	0.25148	0.38284	0.62393	ENSG00000122678	44072062	POLM	FALSE	FALSE	FALSE	FALSE
ENSG00000106628	7	0.57122	Excitatory Neuron	0.85235	0.15671	0.26098	ENSG00000106628	44114631	POLD2	FALSE	FALSE	FALSE	FALSE
ENSG00000106636	7	0.50148	Excitatory Neuron	0.53624	0.31665	0.18498	ENSG00000106636	44200959	YKT6	FALSE	FALSE	FALSE	FALSE
ENSG00000015676	7	0.059726	Excitatory Neuron	0.99702	0.47011	0.87534	ENSG00000015676	44379119	NUDCD3	FALSE	FALSE	FALSE	FALSE
ENSG00000136271	7	0.05807	Excitatory Neuron	0.58512	0.88292	0.93805	ENSG00000136271	44565804	DDX56	FALSE	FALSE	FALSE	FALSE
ENSG00000158604	7	0.013004	Excitatory Neuron	0.42428	0.99642	0.94331	ENSG00000158604	44576392	TMED4	FALSE	FALSE	FALSE	FALSE
ENSG00000105953	7	0.017835	Excitatory Neuron	0.17634	0.78312	0.84606	ENSG00000105953	44606572	OGDH	FALSE	FALSE	FALSE	FALSE
ENSG00000122515	7	0.84475	Excitatory Neuron	0.53826	0.14897	0.51067	ENSG00000122515	44748581	ZMIZ2	FALSE	FALSE	FALSE	FALSE
ENSG00000196262	7	0.012973	Excitatory Neuron	0.10477	0.31234	0.42247	ENSG00000196262	44796680	PPIA	FALSE	FALSE	FALSE	FALSE
ENSG00000146676	7	0.040939	Excitatory Neuron	0.11131	0.23284	0.33002	ENSG00000146676	44876299	PURB	FALSE	FALSE	FALSE	FALSE
ENSG00000136280	7	0.11911	Excitatory Neuron	0.58649	0.80054	0.62389	ENSG00000136280	44999475	CCM2	FALSE	FALSE	FALSE	FALSE
ENSG00000136270	7	0.1568	Excitatory Neuron	0.68346	0.93408	0.26774	ENSG00000136270	45100100	TBRG4	FALSE	FALSE	FALSE	FALSE
ENSG00000164742	7	0.77691	Excitatory Neuron	0.1038	0.62923	0.75192	ENSG00000164742	45574140	ADCY1	FALSE	FALSE	FALSE	FALSE
ENSG00000146674	7	0.50801	Excitatory Neuron	0.94993	0.20052	0.57959	ENSG00000146674	45912245	IGFBP3	FALSE	FALSE	FALSE	FALSE
ENSG00000136205	7	0.057972	Excitatory Neuron	0.90266	0.12349	0.66567	ENSG00000136205	47275154	TNS3	FALSE	FALSE	FALSE	FALSE
ENSG00000158683	7	0.57177	Excitatory Neuron	0.63853	0.21845	0.51407	ENSG00000158683	47740202	PKD1L1	FALSE	FALSE	FALSE	FALSE
ENSG00000136273	7	0.38187	Excitatory Neuron	0.47175	0.0062427	0.47708	ENSG00000136273	47961882	HUS1	FALSE	FALSE	TRUE	FALSE
ENSG00000183696	7	0.38645	Excitatory Neuron	0.81421	0.17068	0.17819	ENSG00000183696	48088628	UPP1	FALSE	FALSE	FALSE	FALSE
ENSG00000188730	7	0.64893	Excitatory Neuron	0.55723	0.034765	0.30273	ENSG00000188730	49773638	VWC2	FALSE	FALSE	TRUE	FALSE
ENSG00000132436	7	0.56767	Excitatory Neuron	0.87439	0.87693	NA	ENSG00000132436	50444128	FIGNL1	FALSE	FALSE	FALSE	NA
ENSG00000170419	7	0.92999	Excitatory Neuron	0.014726	0.28733	0.47328	ENSG00000170419	54542325	VSTM2A	FALSE	TRUE	FALSE	FALSE
ENSG00000132432	7	0.16312	Excitatory Neuron	0.33842	0.73841	0.25487	ENSG00000132432	54752250	SEC61G	FALSE	FALSE	FALSE	FALSE
ENSG00000132434	7	0.39785	Excitatory Neuron	0.78711	0.64199	0.29233	ENSG00000132434	55365337	LANCL2	FALSE	FALSE	FALSE	FALSE
ENSG00000154978	7	0.038673	Excitatory Neuron	0.96475	0.088376	0.20458	ENSG00000154978	55436056	VOPP1	FALSE	FALSE	FALSE	FALSE
ENSG00000146729	7	0.0015281	Excitatory Neuron	0.18347	0.75422	0.28763	ENSG00000146729	55951793	NIPSNAP2	FALSE	FALSE	FALSE	FALSE
ENSG00000239789	7	6.0398e-4	Excitatory Neuron	0.32419	0.59919	0.56309	ENSG00000239789	55951877	MRPS17	FALSE	FALSE	FALSE	FALSE
ENSG00000146733	7	0.076141	Excitatory Neuron	0.01656	0.3313	0.3059	ENSG00000146733	56011051	PSPH	FALSE	TRUE	FALSE	FALSE
ENSG00000146731	7	0.90531	Excitatory Neuron	0.54013	0.85349	0.79421	ENSG00000146731	56051685	CCT6A	FALSE	FALSE	FALSE	FALSE
ENSG00000129103	7	0.028589	Excitatory Neuron	0.039718	0.582	0.43642	ENSG00000129103	56064002	SUMF2	FALSE	TRUE	FALSE	FALSE
ENSG00000164776	7	0.26955	Excitatory Neuron	0.056883	0.85389	0.53674	ENSG00000164776	56080283	PHKG1	FALSE	FALSE	FALSE	FALSE
ENSG00000106153	7	0.102	Excitatory Neuron	0.11809	0.82301	0.8858	ENSG00000106153	56094567	CHCHD2	FALSE	FALSE	FALSE	FALSE
ENSG00000214652	7	0.39733	Excitatory Neuron	0.088079	0.64594	0.60951	ENSG00000214652	64045429	ZNF727	FALSE	FALSE	FALSE	FALSE
ENSG00000234444	7	0.62029	Excitatory Neuron	0.86897	0.36788	0.45651	ENSG00000234444	64307459	ZNF736	FALSE	FALSE	FALSE	FALSE
ENSG00000173041	7	0.50191	Excitatory Neuron	0.79655	0.46322	0.41484	ENSG00000173041	64519878	ZNF680	FALSE	FALSE	FALSE	FALSE
ENSG00000196247	7	0.21305	Excitatory Neuron	0.23805	0.44152	0.043684	ENSG00000196247	64666099	ZNF107	FALSE	FALSE	FALSE	TRUE
ENSG00000197008	7	0.24633	Excitatory Neuron	0.2321	0.30051	0.14774	ENSG00000197008	64794388	ZNF138	FALSE	FALSE	FALSE	FALSE
ENSG00000198039	7	0.66911	Excitatory Neuron	0.62752	0.92799	0.0013929	ENSG00000198039	64870172	ZNF273	FALSE	FALSE	FALSE	TRUE
ENSG00000213462	7	0.8956	Excitatory Neuron	0.63724	0.51684	0.24563	ENSG00000213462	64990356	ERV3-1	FALSE	FALSE	FALSE	FALSE
ENSG00000146757	7	0.17511	Excitatory Neuron	0.27174	0.7441	0.44205	ENSG00000146757	65373799	ZNF92	FALSE	FALSE	FALSE	FALSE
ENSG00000169919	7	0.4731	Excitatory Neuron	0.94612	0.98123	0.47405	ENSG00000169919	65960684	GUSB	FALSE	FALSE	FALSE	FALSE
ENSG00000126522	7	0.79635	Excitatory Neuron	0.27882	0.21622	0.80251	ENSG00000126522	66075800	ASL	FALSE	FALSE	FALSE	FALSE
ENSG00000241258	7	0.55025	Excitatory Neuron	0.11737	0.24601	0.31028	ENSG00000241258	66114604	CRCP	FALSE	FALSE	FALSE	FALSE
ENSG00000169902	7	0.82737	Excitatory Neuron	0.5424	0.6095	0.54	ENSG00000169902	66205317	TPST1	FALSE	FALSE	FALSE	FALSE
ENSG00000243335	7	0.20322	Excitatory Neuron	0.082964	0.51714	0.68842	ENSG00000243335	66628881	KCTD7	FALSE	FALSE	FALSE	FALSE
ENSG00000154710	7	0.55012	Excitatory Neuron	0.14076	0.55156	0.73615	ENSG00000154710	66682164	RABGEF1	FALSE	FALSE	FALSE	FALSE
ENSG00000106609	7	0.082414	Excitatory Neuron	0.1223	0.24617	0.59351	ENSG00000106609	66921225	TMEM248	FALSE	FALSE	FALSE	FALSE
ENSG00000126524	7	0.39779	Excitatory Neuron	0.72852	0.5564	0.73368	ENSG00000126524	66987680	SBDS	FALSE	FALSE	FALSE	FALSE
ENSG00000198874	7	0.9507	Excitatory Neuron	0.6411	0.4836	0.2259	ENSG00000198874	66995173	TYW1	FALSE	FALSE	FALSE	FALSE
ENSG00000158321	7	0.34401	Excitatory Neuron	0.32189	0.47447	0.45341	ENSG00000158321	69598296	AUTS2	FALSE	FALSE	FALSE	FALSE
ENSG00000185274	7	0.74093	Excitatory Neuron	0.96785	0.72216	0.34442	ENSG00000185274	71132144	GALNT17	FALSE	FALSE	FALSE	FALSE
ENSG00000183166	7	0.73559	Excitatory Neuron	0.90861	0.0091601	NA	ENSG00000183166	71779491	CALN1	FALSE	FALSE	TRUE	NA
ENSG00000130305	7	0.80203	Excitatory Neuron	0.35834	0.051796	0.03946	ENSG00000130305	73302516	NSUN5	FALSE	FALSE	FALSE	TRUE
ENSG00000106635	7	0.44302	Excitatory Neuron	0.60231	0.34987	NA	ENSG00000106635	73536356	BCL7B	FALSE	FALSE	FALSE	NA
ENSG00000106638	7	0.35493	Excitatory Neuron	1	0.8028	NA	ENSG00000106638	73567537	TBL2	FALSE	FALSE	FALSE	NA
ENSG00000009950	7	0.38448	Excitatory Neuron	0.49778	0.21139	0.84524	ENSG00000009950	73593194	MLXIPL	FALSE	FALSE	FALSE	FALSE
ENSG00000176410	7	0.56656	Excitatory Neuron	0.21032	0.42387	0.72777	ENSG00000176410	73680918	DNAJC30	FALSE	FALSE	FALSE	FALSE
ENSG00000106089	7	0.30537	Excitatory Neuron	0.3063	0.24157	0.97982	ENSG00000106089	73699206	STX1A	FALSE	FALSE	FALSE	FALSE
ENSG00000106077	7	0.68279	Excitatory Neuron	0.88553	0.44917	0.7318	ENSG00000106077	73736094	ABHD11	FALSE	FALSE	FALSE	FALSE
ENSG00000106683	7	0.56374	Excitatory Neuron	0.46492	0.62686	0.5151	ENSG00000106683	74082933	LIMK1	FALSE	FALSE	FALSE	FALSE
ENSG00000106682	7	0.030021	Excitatory Neuron	0.73633	0.1079	0.8122	ENSG00000106682	74174231	EIF4H	FALSE	FALSE	FALSE	FALSE
ENSG00000049541	7	0.040853	Excitatory Neuron	0.96662	0.23285	0.75446	ENSG00000049541	74231499	RFC2	FALSE	FALSE	FALSE	FALSE
ENSG00000106665	7	0.16562	Excitatory Neuron	0.27205	0.38664	0.59243	ENSG00000106665	74289407	CLIP2	FALSE	FALSE	FALSE	FALSE
ENSG00000006704	7	0.49139	Excitatory Neuron	0.82131	0.35456	0.51227	ENSG00000006704	74453790	GTF2IRD1	FALSE	FALSE	FALSE	FALSE
ENSG00000263001	7	0.63779	Excitatory Neuron	0.9292	0.55345	NA	ENSG00000263001	74650231	GTF2I	FALSE	FALSE	FALSE	NA
ENSG00000272391	7	0.86755	Excitatory Neuron	1	0.035834	NA	ENSG00000272391	75416786	POM121C	FALSE	FALSE	TRUE	NA
ENSG00000127946	7	0.45061	Excitatory Neuron	0.7103	0.046035	0.04776	ENSG00000127946	75533298	HIP1	FALSE	FALSE	TRUE	TRUE
ENSG00000005486	7	0.1499	Excitatory Neuron	0.6107	0.6784	0.7785	ENSG00000005486	75842602	RHBDD2	FALSE	FALSE	FALSE	FALSE
ENSG00000127948	7	0.5262	Excitatory Neuron	0.4409	0.4148	0.46467	ENSG00000127948	75899200	POR	FALSE	FALSE	FALSE	FALSE
ENSG00000189077	7	0.41984	Excitatory Neuron	0.30384	0.84839	0.93304	ENSG00000189077	75986831	TMEM120A	FALSE	FALSE	FALSE	FALSE
ENSG00000146701	7	0.81273	Excitatory Neuron	0.9206	0.74743	0.88908	ENSG00000146701	76048051	MDH2	FALSE	FALSE	FALSE	FALSE
ENSG00000177679	7	0.63522	Excitatory Neuron	0.77227	0.75043	0.17917	ENSG00000177679	76201896	SRRM3	FALSE	FALSE	FALSE	FALSE
ENSG00000106211	7	0.34811	Excitatory Neuron	0.70461	0.89754	0.35804	ENSG00000106211	76302673	HSPB1	FALSE	FALSE	FALSE	FALSE
ENSG00000170027	7	0.76866	Excitatory Neuron	0.37804	0.60005	0.40648	ENSG00000170027	76326799	YWHAG	FALSE	FALSE	FALSE	FALSE
ENSG00000188372	7	0.6719	Excitatory Neuron	0.43963	0.14384	0.29339	ENSG00000188372	76397518	ZP3	FALSE	FALSE	FALSE	FALSE
ENSG00000146707	7	0.047638	Excitatory Neuron	0.9434	0.791	0.4824	ENSG00000146707	76609986	POMZP3	FALSE	FALSE	FALSE	FALSE
ENSG00000135205	7	0.046528	Excitatory Neuron	0.38833	0.30946	0.63089	ENSG00000135205	77122434	CCDC146	FALSE	FALSE	FALSE	FALSE
ENSG00000186088	7	0.35995	Excitatory Neuron	0.27432	0.81544	0.60208	ENSG00000186088	77310751	GSAP	FALSE	FALSE	FALSE	FALSE
ENSG00000127947	7	0.031039	Excitatory Neuron	0.74194	0.12454	0.29889	ENSG00000127947	77537295	PTPN12	FALSE	FALSE	FALSE	FALSE
ENSG00000187257	7	0.17716	Excitatory Neuron	0.26382	0.56943	0.082436	ENSG00000187257	77696459	RSBN1L	FALSE	FALSE	FALSE	FALSE
ENSG00000135211	7	0.27298	Excitatory Neuron	0.84279	0.78983	0.034711	ENSG00000135211	77793728	TMEM60	FALSE	FALSE	FALSE	TRUE
ENSG00000153956	7	0.3403	Excitatory Neuron	0.4553	0.7454	0.668	ENSG00000153956	81946444	CACNA2D1	FALSE	FALSE	FALSE	FALSE
ENSG00000170381	7	0.965	Excitatory Neuron	0.5476	0.7637	0.1788	ENSG00000170381	83363238	SEMA3E	FALSE	FALSE	FALSE	FALSE
ENSG00000198822	7	0.91397	Excitatory Neuron	0.061709	0.3797	0.5404	ENSG00000198822	86643909	GRM3	FALSE	FALSE	FALSE	FALSE
ENSG00000135164	7	0.011298	Excitatory Neuron	0.37997	0.10132	0.82715	ENSG00000135164	87152409	DMTF1	FALSE	FALSE	FALSE	FALSE
ENSG00000135185	7	0.10142	Excitatory Neuron	0.39685	0.12942	0.79909	ENSG00000135185	87196160	TMEM243	FALSE	FALSE	FALSE	FALSE
ENSG00000005469	7	0.19549	Excitatory Neuron	0.12869	0.65404	0.81646	ENSG00000005469	87345664	CROT	FALSE	FALSE	FALSE	FALSE
ENSG00000105784	7	0.29341	Excitatory Neuron	0.76876	0.8566	0.3592	ENSG00000105784	87627548	RUNDC3B	FALSE	FALSE	FALSE	FALSE
ENSG00000075303	7	0.8428	Excitatory Neuron	0.32007	0.28868	0.88972	ENSG00000075303	87833568	SLC25A40	FALSE	FALSE	FALSE	FALSE
ENSG00000008277	7	0.53923	Excitatory Neuron	0.42076	0.42485	0.96341	ENSG00000008277	87934143	ADAM22	FALSE	FALSE	FALSE	FALSE
ENSG00000075142	7	0.13171	Excitatory Neuron	0.86291	0.54663	0.05326	ENSG00000075142	88205115	SRI	FALSE	FALSE	FALSE	FALSE
ENSG00000182348	7	0.73885	Excitatory Neuron	0.046215	0.4362	0.38656	ENSG00000182348	88759700	ZNF804B	FALSE	TRUE	FALSE	FALSE
ENSG00000164647	7	0.44036	Excitatory Neuron	0.94856	0.45021	0.23907	ENSG00000164647	90154456	STEAP1	FALSE	FALSE	FALSE	FALSE
ENSG00000105792	7	0.48525	Excitatory Neuron	0.56234	0.61894	0.65628	ENSG00000105792	90245174	CFAP69	FALSE	FALSE	FALSE	FALSE
ENSG00000157224	7	0.15183	Excitatory Neuron	0.10531	0.37656	0.76495	ENSG00000157224	90383721	CLDN12	FALSE	FALSE	FALSE	FALSE
ENSG00000058091	7	0.42838	Excitatory Neuron	0.42463	0.37313	0.35478	ENSG00000058091	90466424	CDK14	FALSE	FALSE	FALSE	FALSE
ENSG00000127989	7	0.63726	Excitatory Neuron	0.64757	0.49903	0.33993	ENSG00000127989	91692008	MTERF1	FALSE	FALSE	FALSE	FALSE
ENSG00000127914	7	0.12125	Excitatory Neuron	0.64248	0.66532	0.65341	ENSG00000127914	91940840	AKAP9	FALSE	FALSE	FALSE	FALSE
ENSG00000001630	7	0.14536	Excitatory Neuron	0.49144	0.85121	0.45911	ENSG00000001630	92084987	CYP51A1	FALSE	FALSE	FALSE	FALSE
ENSG00000001629	7	0.1069	Excitatory Neuron	0.39457	0.91023	0.8997	ENSG00000001629	92245974	ANKIB1	FALSE	FALSE	FALSE	FALSE
ENSG00000157259	7	0.61694	Excitatory Neuron	0.73148	0.27072	0.62151	ENSG00000157259	92447482	GATAD1	FALSE	FALSE	FALSE	FALSE
ENSG00000127980	7	0.28528	Excitatory Neuron	0.74582	0.34786	0.37251	ENSG00000127980	92487020	PEX1	FALSE	FALSE	FALSE	FALSE
ENSG00000234545	7	0.51127	Excitatory Neuron	0.52571	0.20986	0.54656	ENSG00000234545	92560758	FAM133B	FALSE	FALSE	FALSE	FALSE
ENSG00000105810	7	0.70474	Excitatory Neuron	0.69142	0.81436	0.78285	ENSG00000105810	92604921	CDK6	FALSE	FALSE	FALSE	FALSE
ENSG00000004766	7	0.67569	Excitatory Neuron	0.20652	0.21879	0.39204	ENSG00000004766	93232340	VPS50	FALSE	FALSE	FALSE	FALSE
ENSG00000105829	7	0.08126	Excitatory Neuron	0.73575	0.78249	0.22115	ENSG00000105829	93962762	BET1	FALSE	FALSE	FALSE	FALSE
ENSG00000127995	7	0.058555	Excitatory Neuron	0.35536	0.18146	0.30144	ENSG00000127995	94509219	CASD1	FALSE	FALSE	FALSE	FALSE
ENSG00000242265	7	0.48654	Excitatory Neuron	0.35705	0.029177	0.34838	ENSG00000242265	94656325	PEG10	FALSE	FALSE	TRUE	FALSE
ENSG00000158528	7	0.019661	Excitatory Neuron	0.71831	0.093155	0.75837	ENSG00000158528	94907202	PPP1R9A	FALSE	FALSE	FALSE	FALSE
ENSG00000105854	7	0.2599	Excitatory Neuron	1	0.9886	NA	ENSG00000105854	95404862	PON2	FALSE	FALSE	FALSE	NA
ENSG00000158560	7	0.013285	Excitatory Neuron	0.66412	0.10569	0.016679	ENSG00000158560	95772506	DYNC1I1	FALSE	FALSE	FALSE	TRUE
ENSG00000196636	7	0.46992	Excitatory Neuron	0.47121	0.9606	0.12019	ENSG00000196636	97117698	SDHAF3	FALSE	FALSE	FALSE	FALSE
ENSG00000070669	7	0.79506	Excitatory Neuron	0.91458	0.69561	0.92717	ENSG00000070669	97851677	ASNS	FALSE	FALSE	FALSE	FALSE
ENSG00000164715	7	0.80297	Excitatory Neuron	0.71847	0.54202	0.68248	ENSG00000164715	98106862	LMTK2	FALSE	FALSE	FALSE	FALSE
ENSG00000205356	7	0.18478	Excitatory Neuron	0.35914	0.49531	0.41334	ENSG00000205356	98214624	TECPR1	FALSE	FALSE	FALSE	FALSE
ENSG00000164713	7	0.6771	Excitatory Neuron	0.4233	0.3887	0.4716	ENSG00000164713	98252379	BRI3	FALSE	FALSE	FALSE	FALSE
ENSG00000006453	7	0.11622	Excitatory Neuron	0.71047	0.52671	0.061984	ENSG00000006453	98291650	BAIAP2L1	FALSE	FALSE	FALSE	FALSE
ENSG00000106236	7	0.64388	Excitatory Neuron	0.03671	0.9681	0.89296	ENSG00000106236	98617285	NPTX2	FALSE	TRUE	FALSE	FALSE
ENSG00000166448	7	0.8569	Excitatory Neuron	1	1	NA	ENSG00000166448	98846488	TMEM130	FALSE	FALSE	FALSE	NA
ENSG00000196367	7	0.95537	Excitatory Neuron	0.588	0.59313	0.9605	ENSG00000196367	98877933	TRRAP	FALSE	FALSE	FALSE	FALSE
ENSG00000198742	7	0.60838	Excitatory Neuron	0.80786	0.39948	0.72319	ENSG00000198742	99027440	SMURF1	FALSE	FALSE	FALSE	FALSE
ENSG00000241685	7	0.02731	Excitatory Neuron	0.86307	0.6255	0.77745	ENSG00000241685	99325898	ARPC1A	FALSE	FALSE	FALSE	FALSE
ENSG00000130429	7	0.0254	Excitatory Neuron	0.9427	0.199	0.8973	ENSG00000130429	99374249	ARPC1B	FALSE	FALSE	FALSE	FALSE
ENSG00000106245	7	0.11054	Excitatory Neuron	0.76618	0.7025	0.11782	ENSG00000106245	99408641	BUD31	FALSE	FALSE	FALSE	FALSE
ENSG00000160917	7	0.0055184	Excitatory Neuron	0.79988	0.71094	0.63321	ENSG00000160917	99438922	CPSF4	FALSE	FALSE	FALSE	FALSE
ENSG00000241468	7	0.63335	Excitatory Neuron	1	0.528	NA	ENSG00000241468	99448475	ATP5MF	FALSE	FALSE	FALSE	NA
ENSG00000198556	7	0.0093995	Excitatory Neuron	0.86981	0.68039	0.1387	ENSG00000198556	99472890	ZNF789	FALSE	FALSE	FALSE	FALSE
ENSG00000160908	7	0.001033	Excitatory Neuron	1	1	NA	ENSG00000160908	99473877	ZNF394	FALSE	FALSE	FALSE	NA
ENSG00000196652	7	0.010923	Excitatory Neuron	0.24978	0.21728	0.38629	ENSG00000196652	99504662	ZKSCAN5	FALSE	FALSE	FALSE	FALSE
ENSG00000221909	7	0.003502	Excitatory Neuron	0.83864	0.76854	0.53406	ENSG00000221909	99546300	FAM200A	FALSE	FALSE	FALSE	FALSE
ENSG00000197037	7	0.13664	Excitatory Neuron	0.9584	0.27253	0.92018	ENSG00000197037	99616946	ZSCAN25	FALSE	FALSE	FALSE	FALSE
ENSG00000146833	7	0.0025998	Excitatory Neuron	0.47196	0.30701	0.63691	ENSG00000146833	99876958	TRIM4	FALSE	FALSE	FALSE	FALSE
ENSG00000106261	7	1.4509e-7	Excitatory Neuron	0.60004	0.2791	0.8098	ENSG00000106261	100015572	ZKSCAN1	TRUE	FALSE	FALSE	FALSE
ENSG00000166529	7	0.5767	Excitatory Neuron	1	0.1266	NA	ENSG00000166529	100049774	ZSCAN21	FALSE	FALSE	FALSE	NA
ENSG00000166526	7	0.2733	Excitatory Neuron	1	0.2649	NA	ENSG00000166526	100064033	ZNF3	FALSE	FALSE	FALSE	NA
ENSG00000168090	7	1.003e-6	Excitatory Neuron	0.83038	0.34127999999999997	0.02916	ENSG00000168090	100088969	COPS6	TRUE	FALSE	FALSE	TRUE
ENSG00000221838	7	1.9252e-8	Excitatory Neuron	0.42862	0.68132	0.021158	ENSG00000221838	100100858	AP4M1	TRUE	FALSE	FALSE	TRUE
ENSG00000166997	7	0.13212	Excitatory Neuron	0.091677	0.76793	0.04335	ENSG00000166997	100119634	CNPY4	FALSE	FALSE	FALSE	TRUE
ENSG00000121716	7	0.80613	Excitatory Neuron	0.10545	0.48202	0.81953	ENSG00000121716	100352176	PILRB	FALSE	FALSE	FALSE	FALSE
ENSG00000146834	7	0.0064881	Excitatory Neuron	0.50206	0.51009	0.96067	ENSG00000146834	100428322	MEPCE	FALSE	FALSE	FALSE	FALSE
ENSG00000166925	7	1.4424e-4	Excitatory Neuron	0.50147	0.47363	0.62848	ENSG00000166925	100463359	TSC22D4	FALSE	FALSE	FALSE	FALSE
ENSG00000077454	7	0.25537	Excitatory Neuron	0.74605	0.66756	0.085057	ENSG00000077454	100574011	LRCH4	FALSE	FALSE	FALSE	FALSE
ENSG00000106330	7	0.14657	Excitatory Neuron	0.45901	0.17757	0.40106	ENSG00000106330	100612102	MOSPD3	FALSE	FALSE	FALSE	FALSE
ENSG00000106327	7	0.40038	Excitatory Neuron	0.9771	0.13096	0.41353	ENSG00000106327	100620416	TFR2	FALSE	FALSE	FALSE	FALSE
ENSG00000077080	7	0.1523	Excitatory Neuron	1	0.04453	NA	ENSG00000077080	100643097	ACTL6B	FALSE	FALSE	TRUE	NA
ENSG00000172354	7	0.016497	Excitatory Neuron	0.67343	0.78765	0.768	ENSG00000172354	100673567	GNB2	FALSE	FALSE	FALSE	FALSE
ENSG00000146830	7	0.090302	Excitatory Neuron	0.17803	0.34861	0.175	ENSG00000146830	100679507	GIGYF1	FALSE	FALSE	FALSE	FALSE
ENSG00000172336	7	0.034903000000000003	Excitatory Neuron	0.19219	0.57917	0.48089	ENSG00000172336	100706121	POP7	FALSE	FALSE	FALSE	FALSE
ENSG00000146828	7	0.060795	Excitatory Neuron	0.57565	0.42219	0.99964	ENSG00000146828	100826820	SLC12A9	FALSE	FALSE	FALSE	FALSE
ENSG00000087087	7	2.015e-4	Excitatory Neuron	0.0642	0.22776	0.96948	ENSG00000087087	100875103	SRRT	FALSE	FALSE	FALSE	FALSE
ENSG00000087085	7	1.7078e-4	Excitatory Neuron	0.047886	0.50489	0.51515	ENSG00000087085	100889994	ACHE	FALSE	TRUE	FALSE	FALSE
ENSG00000106367	7	0.04705	Excitatory Neuron	0.27318	0.53233	0.19214	ENSG00000106367	101154456	AP1S1	FALSE	FALSE	FALSE	FALSE
ENSG00000128564	7	0.088485	Excitatory Neuron	0.51281	0.68187	0.2125	ENSG00000128564	101162509	VGF	FALSE	FALSE	FALSE	FALSE
ENSG00000106397	7	0.72867	Excitatory Neuron	0.8291	0.23605	0.66535	ENSG00000106397	101205977	PLOD3	FALSE	FALSE	FALSE	FALSE
ENSG00000128581	7	0.98928	Excitatory Neuron	0.23366	0.58612	0.044178	ENSG00000128581	101310914	IFT22	FALSE	FALSE	FALSE	TRUE
ENSG00000160963	7	0.82062	Excitatory Neuron	0.22386	0.57341	0.034428	ENSG00000160963	101362875	COL26A1	FALSE	FALSE	FALSE	TRUE
ENSG00000257923	7	0.38375	Excitatory Neuron	0.64922	0.1169	0.047349	ENSG00000257923	101815904	CUX1	FALSE	FALSE	FALSE	TRUE
ENSG00000160999	7	0.029426	Excitatory Neuron	0.31168	0.026984	0.8208	ENSG00000160999	102285091	SH2B2	FALSE	FALSE	TRUE	FALSE
ENSG00000128563	7	0.15535	Excitatory Neuron	0.76152	0.3335	NA	ENSG00000128563	102363872	PRKRIP1	FALSE	FALSE	FALSE	NA
ENSG00000160993	7	0.014547	Excitatory Neuron	0.16843	0.11053	0.62946	ENSG00000160993	102456238	ALKBH4	FALSE	FALSE	FALSE	FALSE
ENSG00000161036	7	0.67565	Excitatory Neuron	0.20077	0.09146	0.5412	ENSG00000161036	102464956	LRWD1	FALSE	FALSE	FALSE	FALSE
ENSG00000222011	7	0.021935	Excitatory Neuron	0.95145	0.038755	0.57527	ENSG00000222011	102748971	FAM185A	FALSE	FALSE	TRUE	FALSE
ENSG00000161040	7	0.80236	Excitatory Neuron	0.10137	0.18858	0.7341	ENSG00000161040	102811189	FBXL13	FALSE	FALSE	FALSE	FALSE
ENSG00000170632	7	0.67587	Excitatory Neuron	0.40451	0.3882	0.5438	ENSG00000170632	103074881	ARMC10	FALSE	FALSE	FALSE	FALSE
ENSG00000161048	7	0.043378	Excitatory Neuron	0.63761	0.12853	0.43928	ENSG00000161048	103099776	NAPEPLD	FALSE	FALSE	FALSE	FALSE
ENSG00000105819	7	0.91685	Excitatory Neuron	0.8867	0.2755	0.5223	ENSG00000105819	103297407	PMPCB	FALSE	FALSE	FALSE	FALSE
ENSG00000105821	7	0.37591	Excitatory Neuron	0.29195	0.16459	0.62353	ENSG00000105821	103312289	DNAJC2	FALSE	FALSE	FALSE	FALSE
ENSG00000161057	7	0.73442	Excitatory Neuron	1	0.47863	NA	ENSG00000161057	103328570	PSMC2	FALSE	FALSE	FALSE	NA
ENSG00000164815	7	0.15972	Excitatory Neuron	0.55295	0.69719	0.093741	ENSG00000164815	104126341	ORC5	FALSE	FALSE	FALSE	FALSE
ENSG00000187416	7	0.0624	Excitatory Neuron	0.8635	0.2079	0.7851	ENSG00000187416	104328603	LHFPL3	FALSE	FALSE	FALSE	FALSE
ENSG00000005483	7	0.22862	Excitatory Neuron	0.40294	0.48513	0.43947	ENSG00000005483	104940943	KMT2E	FALSE	FALSE	FALSE	FALSE
ENSG00000135250	7	0.099321	Excitatory Neuron	0.21858	0.306	0.37085	ENSG00000135250	105110704	SRPK2	FALSE	FALSE	FALSE	FALSE
ENSG00000091127	7	0.6183	Excitatory Neuron	0.70595	0.20825	0.67227	ENSG00000091127	105439661	PUS7	FALSE	FALSE	FALSE	FALSE
ENSG00000135249	7	0.96103	Excitatory Neuron	0.7296	0.16587	0.87217	ENSG00000135249	105532169	RINT1	FALSE	FALSE	FALSE	FALSE
ENSG00000185055	7	0.73489	Excitatory Neuron	0.32798	0.41571	0.55913	ENSG00000185055	105565120	EFCAB10	FALSE	FALSE	FALSE	FALSE
ENSG00000146776	7	0.40253	Excitatory Neuron	0.63716	0.32862	0.56709	ENSG00000146776	105604772	ATXN7L1	FALSE	FALSE	FALSE	FALSE
ENSG00000008282	7	0.12002	Excitatory Neuron	0.91821	0.80913	0.74485	ENSG00000008282	106090505	SYPL1	FALSE	FALSE	FALSE	FALSE
ENSG00000105835	7	0.45845	Excitatory Neuron	0.46322	0.6436	0.43883	ENSG00000105835	106248298	NAMPT	FALSE	FALSE	FALSE	FALSE
ENSG00000253276	7	0.44769	Excitatory Neuron	0.17539	0.19188	0.9018	ENSG00000253276	106654360	CCDC71L	FALSE	FALSE	FALSE	FALSE
ENSG00000005249	7	0.52727	Excitatory Neuron	0.77946	0.66659	0.59165	ENSG00000005249	107044705	PRKAR2B	FALSE	FALSE	FALSE	FALSE
ENSG00000105856	7	0.4736	Excitatory Neuron	0.87425	0.68477	0.47013	ENSG00000105856	107168961	HBP1	FALSE	FALSE	FALSE	FALSE
ENSG00000172209	7	0.63114	Excitatory Neuron	0.95938	0.29384	0.57039	ENSG00000172209	107470018	GPR22	FALSE	FALSE	FALSE	FALSE
ENSG00000105865	7	0.2215	Excitatory Neuron	0.56017	0.3395	0.8394	ENSG00000105865	107563484	DUS4L	FALSE	FALSE	FALSE	FALSE
ENSG00000075790	7	0.61071	Excitatory Neuron	0.98803	0.7165	0.4791	ENSG00000075790	107580246	BCAP29	FALSE	FALSE	FALSE	FALSE
ENSG00000091137	7	0.9532	Excitatory Neuron	0.22874	0.50112	0.1457	ENSG00000091137	107660828	SLC26A4	FALSE	FALSE	FALSE	FALSE
ENSG00000105879	7	0.53094	Excitatory Neuron	0.53997	0.61841	0.75189	ENSG00000105879	107743073	CBLL1	FALSE	FALSE	FALSE	FALSE
ENSG00000091140	7	0.22379	Excitatory Neuron	0.62025	0.27108	0.070924	ENSG00000091140	107891162	DLD	FALSE	FALSE	FALSE	FALSE
ENSG00000091136	7	0.96442	Excitatory Neuron	0.5825	0.39436	0.7847	ENSG00000091136	107923799	LAMB1	FALSE	FALSE	FALSE	FALSE
ENSG00000135241	7	0.073598	Excitatory Neuron	0.50104	0.52699	0.94231	ENSG00000135241	108470417	PNPLA8	FALSE	FALSE	FALSE	FALSE
ENSG00000177683	7	0.17301	Excitatory Neuron	0.5088	0.0822	0.8771	ENSG00000177683	108554543	THAP5	FALSE	FALSE	FALSE	FALSE
ENSG00000128590	7	0.060554	Excitatory Neuron	0.5521	0.08406	0.98349	ENSG00000128590	108569867	DNAJB9	FALSE	FALSE	FALSE	FALSE
ENSG00000173114	7	0.10639	Excitatory Neuron	0.45634	0.61542	0.65033	ENSG00000173114	111091006	LRRN3	FALSE	FALSE	FALSE	FALSE
ENSG00000128512	7	0.12778	Excitatory Neuron	0.49967	0.31163	0.42238	ENSG00000128512	111726110	DOCK4	FALSE	FALSE	FALSE	FALSE
ENSG00000198839	7	0.64931	Excitatory Neuron	0.56886	0.77697	0.19302	ENSG00000198839	112206695	ZNF277	FALSE	FALSE	FALSE	FALSE
ENSG00000006652	7	0.95979	Excitatory Neuron	0.75289	0.49684	0.50716	ENSG00000006652	112422887	IFRD1	FALSE	FALSE	FALSE	FALSE
ENSG00000181016	7	0.90367	Excitatory Neuron	0.60545	0.32478	0.70774	ENSG00000181016	112480853	LSMEM1	FALSE	FALSE	FALSE	FALSE
ENSG00000164603	7	0.018489	Excitatory Neuron	0.77937	0.50801	0.56138	ENSG00000164603	112819147	SAMTOR	FALSE	FALSE	FALSE	FALSE
ENSG00000164604	7	3.61e-4	Excitatory Neuron	0.82225	0.58587	0.74852	ENSG00000164604	113078331	GPR85	FALSE	FALSE	FALSE	FALSE
ENSG00000128573	7	0.7407	Excitatory Neuron	1	0.3134	NA	ENSG00000128573	114086327	FOXP2	FALSE	FALSE	FALSE	NA
ENSG00000135272	7	0.16787	Excitatory Neuron	0.98739	0.60082	0.842	ENSG00000135272	114922094	MDFIC	FALSE	FALSE	FALSE	FALSE
ENSG00000105971	7	0.97723	Excitatory Neuron	0.58352	0.88782	0.50666	ENSG00000105971	116287380	CAV2	FALSE	FALSE	FALSE	FALSE
ENSG00000105976	7	0.53036	Excitatory Neuron	0.051057	0.46065	0.88519	ENSG00000105976	116672196	MET	FALSE	FALSE	FALSE	FALSE
ENSG00000198898	7	0.3448	Excitatory Neuron	0.1574	0.2209	0.8696	ENSG00000198898	116811070	CAPZA2	FALSE	FALSE	FALSE	FALSE
ENSG00000004866	7	0.45894	Excitatory Neuron	0.67685	0.45845	0.15579	ENSG00000004866	116953238	ST7	FALSE	FALSE	FALSE	FALSE
ENSG00000001626	7	0.054767	Excitatory Neuron	0.1829	0.8224	0.8686	ENSG00000001626	117287120	CFTR	FALSE	FALSE	FALSE	FALSE
ENSG00000077063	7	0.4263	Excitatory Neuron	0.1275	0.7795	0.9522	ENSG00000077063	117710651	CTTNBP2	FALSE	FALSE	FALSE	FALSE
ENSG00000128534	7	0.66389	Excitatory Neuron	0.24658	0.17529	0.30783	ENSG00000128534	118184144	LSM8	FALSE	FALSE	FALSE	FALSE
ENSG00000184408	7	0.1844	Excitatory Neuron	0.58108	0.77702	0.34897	ENSG00000184408	120273175	KCND2	FALSE	FALSE	FALSE	FALSE
ENSG00000071243	7	0.63431	Excitatory Neuron	0.9625	0.42059	0.1642	ENSG00000071243	120950763	ING3	FALSE	FALSE	FALSE	FALSE
ENSG00000196937	7	0.42893	Excitatory Neuron	0.28635	0.90061	0.50326	ENSG00000196937	121348878	FAM3C	FALSE	FALSE	FALSE	FALSE
ENSG00000106278	7	0.5216	Excitatory Neuron	0.51639	0.46195	0.1365	ENSG00000106278	121873089	PTPRZ1	FALSE	FALSE	FALSE	FALSE
ENSG00000008311	7	0.23913	Excitatory Neuron	0.35107	0.80624	0.38675	ENSG00000008311	122064583	AASS	FALSE	FALSE	FALSE	FALSE
ENSG00000164675	7	0.484	Excitatory Neuron	0.2575	0.65729	0.68899	ENSG00000164675	123452193	IQUB	FALSE	FALSE	FALSE	FALSE
ENSG00000128609	7	0.27752	Excitatory Neuron	0.49516	0.60831	0.80721	ENSG00000128609	123536997	NDUFA5	FALSE	FALSE	FALSE	FALSE
ENSG00000106299	7	0.14172	Excitatory Neuron	0.9424	0.4686	0.7776	ENSG00000106299	123681943	WASL	FALSE	FALSE	FALSE	FALSE
ENSG00000170775	7	0.86297	Excitatory Neuron	0.18808	0.13938999999999999	0.60986	ENSG00000170775	124743885	GPR37	FALSE	FALSE	FALSE	FALSE
ENSG00000128513	7	0.8998	Excitatory Neuron	0.9405	0.276	0.1526	ENSG00000128513	124822386	POT1	FALSE	FALSE	FALSE	FALSE
ENSG00000048405	7	0.9912	Excitatory Neuron	0.93604	0.71292	0.0096889	ENSG00000048405	127346790	ZNF800	FALSE	FALSE	FALSE	TRUE
ENSG00000004059	7	0.70027	Excitatory Neuron	0.54728	0.3703	0.76295	ENSG00000004059	127588386	ARF5	FALSE	FALSE	FALSE	FALSE
ENSG00000197157	7	0.98186	Excitatory Neuron	0.60321	0.033106	0.17933	ENSG00000197157	127652194	SND1	FALSE	FALSE	TRUE	FALSE
ENSG00000128594	7	0.60714	Excitatory Neuron	0.56177	0.032337	0.57128	ENSG00000128594	128027071	LRRC4	FALSE	FALSE	TRUE	FALSE
ENSG00000106344	7	0.37449	Excitatory Neuron	0.83671	0.77614	0.29962	ENSG00000106344	128297685	RBM28	FALSE	FALSE	FALSE	FALSE
ENSG00000106348	7	0.54207	Excitatory Neuron	0.89815	0.78855	0.52251	ENSG00000106348	128392277	IMPDH1	FALSE	FALSE	FALSE	FALSE
ENSG00000135245	7	0.93316	Excitatory Neuron	0.974	0.90443	0.45565	ENSG00000135245	128455849	HILPDA	FALSE	FALSE	FALSE	FALSE
ENSG00000165055	7	0.13952	Excitatory Neuron	0.99776	0.75556	0.64454	ENSG00000165055	128476729	METTL2B	FALSE	FALSE	FALSE	FALSE
ENSG00000205085	7	0.69662	Excitatory Neuron	0.68903	0.7224	0.13764	ENSG00000205085	128671693	GARIN1A	FALSE	FALSE	FALSE	FALSE
ENSG00000128595	7	0.44816	Excitatory Neuron	0.87252	0.39676	0.013902	ENSG00000128595	128739292	CALU	FALSE	FALSE	FALSE	TRUE
ENSG00000128596	7	0.75743	Excitatory Neuron	0.5467	0.1204	NA	ENSG00000128596	128790757	CCDC136	FALSE	FALSE	FALSE	NA
ENSG00000128524	7	0.59832	Excitatory Neuron	0.45576	0.65378	0.15632	ENSG00000128524	128862856	ATP6V1F	FALSE	FALSE	FALSE	FALSE
ENSG00000064419	7	0.0017992	Excitatory Neuron	0.69446	0.72432	0.062429	ENSG00000064419	128954180	TNPO3	FALSE	FALSE	FALSE	FALSE
ENSG00000158457	7	0.19978	Excitatory Neuron	0.36819	0.59298	0.13159	ENSG00000158457	129144707	TSPAN33	FALSE	FALSE	FALSE	FALSE
ENSG00000158467	7	0.7082	Excitatory Neuron	0.20652	0.90209	0.17344	ENSG00000158467	129225030	AHCYL2	FALSE	FALSE	FALSE	FALSE
ENSG00000128578	7	0.52588	Excitatory Neuron	0.20791	0.48317	7.1164e-4	ENSG00000128578	129434432	STRIP2	FALSE	FALSE	FALSE	TRUE
ENSG00000106459	7	0.53158	Excitatory Neuron	0.55874	0.86192	0.18698	ENSG00000106459	129611720	NRF1	FALSE	FALSE	FALSE	FALSE
ENSG00000186591	7	0.33725	Excitatory Neuron	0.11419	0.10006	0.50447	ENSG00000186591	129830732	UBE2H	FALSE	FALSE	FALSE	FALSE
ENSG00000091732	7	0.90658	Excitatory Neuron	0.9457	0.72485	0.49403	ENSG00000091732	130018287	ZC3HC1	FALSE	FALSE	FALSE	FALSE
ENSG00000128607	7	0.99297	Excitatory Neuron	0.47689	0.84795	0.65928	ENSG00000128607	130070534	KLHDC10	FALSE	FALSE	FALSE	FALSE
ENSG00000146842	7	0.14613	Excitatory Neuron	0.56195	0.61956	0.69392	ENSG00000146842	130164713	TMEM209	FALSE	FALSE	FALSE	FALSE
ENSG00000106477	7	0.30031	Excitatory Neuron	0.027631	0.70851	0.094218	ENSG00000106477	130393771	CEP41	FALSE	TRUE	FALSE	FALSE
ENSG00000106484	7	0.61851	Excitatory Neuron	0.092714	0.35972	0.41952	ENSG00000106484	130486171	MEST	FALSE	FALSE	FALSE	FALSE
ENSG00000158623	7	0.64777	Excitatory Neuron	0.27968	0.32151	0.51312	ENSG00000158623	130506238	COPG2	FALSE	FALSE	FALSE	FALSE
ENSG00000128585	7	0.12902	Excitatory Neuron	0.54969	0.91396	0.68501	ENSG00000128585	131110096	MKLN1	FALSE	FALSE	FALSE	FALSE
ENSG00000128567	7	0.4088	Excitatory Neuron	0.2371	0.25213	0.5011	ENSG00000128567	131500262	PODXL	FALSE	FALSE	FALSE	FALSE
ENSG00000221866	7	0.13211	Excitatory Neuron	0.68633	0.5726	0.18386	ENSG00000221866	132123340	PLXNA4	FALSE	FALSE	FALSE	FALSE
ENSG00000106554	7	0.8143	Excitatory Neuron	0.03899	0.5102	NA	ENSG00000106554	132784870	CHCHD3	FALSE	TRUE	FALSE	NA
ENSG00000131558	7	0.7823	Excitatory Neuron	0.8099	0.59115	0.16272	ENSG00000131558	133253072	EXOC4	FALSE	FALSE	FALSE	FALSE
ENSG00000155530	7	0.3877	Excitatory Neuron	0.4385	0.2229	NA	ENSG00000155530	134127299	LRGUK	FALSE	FALSE	FALSE	NA
ENSG00000205060	7	0.31717	Excitatory Neuron	0.95111	0.68689	0.87348	ENSG00000205060	134289332	SLC35B4	FALSE	FALSE	FALSE	FALSE
ENSG00000085662	7	0.54371	Excitatory Neuron	0.052806	0.46648	0.99661	ENSG00000085662	134442356	AKR1B1	FALSE	FALSE	FALSE	FALSE
ENSG00000172331	7	0.59191	Excitatory Neuron	0.27509	0.3834	0.9125	ENSG00000172331	134646811	BPGM	FALSE	FALSE	FALSE	FALSE
ENSG00000122786	7	0.076993	Excitatory Neuron	0.53363	0.18688	0.20568	ENSG00000122786	134744252	CALD1	FALSE	FALSE	FALSE	FALSE
ENSG00000146856	7	0.91495	Excitatory Neuron	0.44029	0.4502	0.90922	ENSG00000146856	134986508	AGBL3	FALSE	FALSE	FALSE	FALSE
ENSG00000122783	7	0.81217	Excitatory Neuron	0.050112	0.19036	0.48281	ENSG00000122783	135092363	CYREN	FALSE	FALSE	FALSE	FALSE
ENSG00000105875	7	0.39873	Excitatory Neuron	0.82735	0.16331	0.49329	ENSG00000105875	135183839	WDR91	FALSE	FALSE	FALSE	FALSE
ENSG00000080802	7	0.091458	Excitatory Neuron	0.11038	0.12682	0.49535	ENSG00000080802	135361795	CNOT4	FALSE	FALSE	FALSE	FALSE
ENSG00000155561	7	0.11036	Excitatory Neuron	0.61342	0.47888	0.78734	ENSG00000155561	135557917	NUP205	FALSE	FALSE	FALSE	FALSE
ENSG00000243317	7	0.58218	Excitatory Neuron	0.40862	0.55647	0.9229	ENSG00000243317	135662496	STMP1	FALSE	FALSE	FALSE	FALSE
ENSG00000105887	7	0.71998	Excitatory Neuron	0.93208	0.32031	0.27107	ENSG00000105887	135926760	MTPN	FALSE	FALSE	FALSE	FALSE
ENSG00000181072	7	0.055397	Excitatory Neuron	0.64174	0.97176	0.55258	ENSG00000181072	136868652	CHRM2	FALSE	FALSE	FALSE	FALSE
ENSG00000182158	7	0.41513	Excitatory Neuron	0.15285	0.979	0.75919	ENSG00000182158	137874979	CREB3L2	FALSE	FALSE	FALSE	FALSE
ENSG00000122779	7	0.50882	Excitatory Neuron	0.34225	0.97283	0.25537	ENSG00000122779	138460259	TRIM24	FALSE	FALSE	FALSE	FALSE
ENSG00000122778	7	0.24046	Excitatory Neuron	0.29575	0.19345	0.38564	ENSG00000122778	138831381	KIAA1549	FALSE	FALSE	FALSE	FALSE
ENSG00000105948	7	0.486	Excitatory Neuron	0.6942	0.081784	0.62352	ENSG00000105948	139133744	IFT56	FALSE	FALSE	FALSE	FALSE
ENSG00000157741	7	0.061716	Excitatory Neuron	1	1	NA	ENSG00000157741	139230356	UBN2	FALSE	FALSE	FALSE	NA
ENSG00000164898	7	0.12869	Excitatory Neuron	0.85909	0.22918	0.47842	ENSG00000164898	139339457	FMC1	FALSE	FALSE	FALSE	FALSE
ENSG00000146963	7	0.61869	Excitatory Neuron	0.82174	0.31835	0.48089	ENSG00000146963	139340359	LUC7L2	FALSE	FALSE	FALSE	FALSE
ENSG00000236279	7	0.037426	Excitatory Neuron	0.82149	0.9754	0.60795	ENSG00000236279	139523685	CLEC2L	FALSE	FALSE	FALSE	FALSE
ENSG00000006459	7	0.44993	Excitatory Neuron	0.11988	0.1144	0.35727	ENSG00000006459	140084746	KDM7A	FALSE	FALSE	FALSE	FALSE
ENSG00000157800	7	0.98574	Excitatory Neuron	0.37774	0.44407	0.10433	ENSG00000157800	140293693	SLC37A3	FALSE	FALSE	FALSE	FALSE
ENSG00000133606	7	0.53015	Excitatory Neuron	0.7864	0.30167	0.41734	ENSG00000133606	140453033	MKRN1	FALSE	FALSE	FALSE	FALSE
ENSG00000146966	7	0.19306	Excitatory Neuron	0.54618	0.39287	0.2099	ENSG00000146966	140518420	DENND2A	FALSE	FALSE	FALSE	FALSE
ENSG00000133597	7	0.047214	Excitatory Neuron	0.62411	0.32164	0.9006	ENSG00000133597	140672945	ADCK2	FALSE	FALSE	FALSE	FALSE
ENSG00000090263	7	0.61116	Excitatory Neuron	0.45464	0.63066	0.51872	ENSG00000090263	141002610	MRPS33	FALSE	FALSE	FALSE	FALSE
ENSG00000261115	7	0.040966	Excitatory Neuron	0.4802	0.33701	0.91296	ENSG00000261115	141074064	TMEM178B	FALSE	FALSE	FALSE	FALSE
ENSG00000006530	7	0.039692	Excitatory Neuron	0.89358	0.036675	0.68016	ENSG00000006530	141551278	AGK	FALSE	FALSE	TRUE	FALSE
ENSG00000257093	7	0.25298	Excitatory Neuron	0.80719	0.13502	0.094534000000000007	ENSG00000257093	141656728	DENND11	FALSE	FALSE	FALSE	FALSE
ENSG00000106028	7	0.82646	Excitatory Neuron	0.4124	0.02723	NA	ENSG00000106028	141738334	SSBP1	FALSE	FALSE	TRUE	NA
ENSG00000106123	7	0.86022	Excitatory Neuron	0.73084	0.26336	0.33991	ENSG00000106123	142855061	EPHB6	FALSE	FALSE	FALSE	FALSE
ENSG00000197448	7	0.2096	Excitatory Neuron	0.3897	0.5596	NA	ENSG00000197448	143244093	GSTK1	FALSE	FALSE	FALSE	NA
ENSG00000106144	7	0.10642	Excitatory Neuron	0.091999	0.010283	0.8117	ENSG00000106144	143288215	CASP2	FALSE	FALSE	TRUE	FALSE
ENSG00000159784	7	0.8713	Excitatory Neuron	0.6132	0.13581	0.5666	ENSG00000159784	143353400	FAM131B	FALSE	FALSE	FALSE	FALSE
ENSG00000159840	7	4.17e-4	Excitatory Neuron	0.079507	0.090332	0.4732	ENSG00000159840	143381295	ZYX	FALSE	FALSE	FALSE	FALSE
ENSG00000198420	7	0.71552	Excitatory Neuron	0.46012	0.46611	0.78464	ENSG00000198420	143851375	TCAF1	FALSE	FALSE	FALSE	FALSE
ENSG00000055130	7	0.40009	Excitatory Neuron	0.3456	0.90281	0.64173	ENSG00000055130	148697914	CUL1	FALSE	FALSE	FALSE	FALSE
ENSG00000106462	7	0.050899	Excitatory Neuron	0.76672	0.95979	0.42274	ENSG00000106462	148807257	EZH2	FALSE	FALSE	FALSE	FALSE
ENSG00000155660	7	0.0033842	Excitatory Neuron	0.68996	0.34176	0.41947	ENSG00000155660	149003062	PDIA4	FALSE	FALSE	FALSE	FALSE
ENSG00000197024	7	0.87034	Excitatory Neuron	0.43682	0.55891	NA	ENSG00000197024	149126416	ZNF398	FALSE	FALSE	FALSE	NA
ENSG00000170265	7	0.8744	Excitatory Neuron	0.08871	0.1183	0.5985	ENSG00000170265	149195546	ZNF282	FALSE	FALSE	FALSE	FALSE
ENSG00000170260	7	0.73	Excitatory Neuron	0.09818	0.7255	NA	ENSG00000170260	149239651	ZNF212	FALSE	FALSE	FALSE	NA
ENSG00000204946	7	0.35739	Excitatory Neuron	0.090775	0.53991	0.94516	ENSG00000204946	149262171	ZNF783	FALSE	FALSE	FALSE	FALSE
ENSG00000196453	7	0.65579	Excitatory Neuron	0.080848	0.17897	0.68422	ENSG00000196453	149431363	ZNF777	FALSE	FALSE	FALSE	FALSE
ENSG00000181220	7	0.64608	Excitatory Neuron	0.66113	0.96328	0.68539	ENSG00000181220	149472696	ZNF746	FALSE	FALSE	FALSE	FALSE
ENSG00000133619	7	0.40339	Excitatory Neuron	0.59859	0.87333	0.16142	ENSG00000133619	149714781	KRBA1	FALSE	FALSE	FALSE	FALSE
ENSG00000106479	7	0.69975	Excitatory Neuron	0.91908	0.54685	0.69678	ENSG00000106479	149838375	ZNF862	FALSE	FALSE	FALSE	FALSE
ENSG00000171130	7	0.78567	Excitatory Neuron	0.19118	0.80455	0.72795	ENSG00000171130	149872968	ATP6V0E2	FALSE	FALSE	FALSE	FALSE
ENSG00000106526	7	0.53797	Excitatory Neuron	0.60409	0.54838	0.19831	ENSG00000106526	150243916	ACTR3C	FALSE	FALSE	FALSE	FALSE
ENSG00000127399	7	0.388	Excitatory Neuron	0.5771	0.2371	0.7591	ENSG00000127399	150323263	LRRC61	FALSE	FALSE	FALSE	FALSE
ENSG00000214022	7	0.36843	Excitatory Neuron	0.4414	0.06413	0.7526	ENSG00000214022	150368189	REPIN1	FALSE	FALSE	FALSE	FALSE
ENSG00000055118	7	0.85119	Excitatory Neuron	0.20105	0.16668	0.60792	ENSG00000055118	150944961	KCNH2	FALSE	FALSE	FALSE	FALSE
ENSG00000197150	7	0.92904	Excitatory Neuron	0.48696	0.065119	0.65787	ENSG00000197150	151028422	ABCB8	FALSE	FALSE	FALSE	FALSE
ENSG00000213199	7	0.2849	Excitatory Neuron	0.1402	0.8521	0.4273	ENSG00000213199	151048292	ASIC3	FALSE	FALSE	FALSE	FALSE
ENSG00000164885	7	0.57466	Excitatory Neuron	0.3296	0.66393	0.2376	ENSG00000164885	151053815	CDK5	FALSE	FALSE	FALSE	FALSE
ENSG00000164896	7	0.7044	Excitatory Neuron	1	1	NA	ENSG00000164896	151076624	FASTK	FALSE	FALSE	FALSE	NA
ENSG00000164897	7	0.72317	Excitatory Neuron	0.1142	0.053881	NA	ENSG00000164897	151081085	TMUB1	FALSE	FALSE	FALSE	NA
ENSG00000133612	7	0.52242	Excitatory Neuron	0.48304	0.75778	0.93717	ENSG00000133612	151085831	AGAP3	FALSE	FALSE	FALSE	FALSE
ENSG00000033050	7	0.14778	Excitatory Neuron	0.79261	0.60391	0.82219	ENSG00000033050	151211484	ABCF2	FALSE	FALSE	FALSE	FALSE
ENSG00000033100	7	0.8251	Excitatory Neuron	0.98161	0.62937	0.79258	ENSG00000033100	151232483	CHPF2	FALSE	FALSE	FALSE	FALSE
ENSG00000082014	7	0.02288	Excitatory Neuron	0.2871	0.3713	0.6748	ENSG00000082014	151238764	SMARCD3	FALSE	FALSE	FALSE	FALSE
ENSG00000013374	7	0.7272	Excitatory Neuron	0.89345	0.39517	0.42918	ENSG00000013374	151341772	NUB1	FALSE	FALSE	FALSE	FALSE
ENSG00000187260	7	0.54734	Excitatory Neuron	0.91332	0.90428	0.19204	ENSG00000187260	151375909	WDR86	FALSE	FALSE	FALSE	FALSE
ENSG00000106615	7	0.78714	Excitatory Neuron	0.3346	0.52288	0.28039	ENSG00000106615	151466012	RHEB	FALSE	FALSE	FALSE	FALSE
ENSG00000178234	7	0.3213	Excitatory Neuron	1	1	NA	ENSG00000178234	152025674	GALNT11	FALSE	FALSE	FALSE	NA
ENSG00000133627	7	0.43806	Excitatory Neuron	0.54008	0.38073	0.5692	ENSG00000133627	152759749	ACTR3B	FALSE	FALSE	FALSE	FALSE
ENSG00000157212	7	0.81598	Excitatory Neuron	0.4939	0.49307	0.9644	ENSG00000157212	154943687	PAXIP1	FALSE	FALSE	FALSE	FALSE
ENSG00000157219	7	0.96202	Excitatory Neuron	0.79527	0.4938	0.92596	ENSG00000157219	155070324	HTR5A	FALSE	FALSE	FALSE	FALSE
ENSG00000186480	7	0.4233	Excitatory Neuron	0.42174	0.24775	0.19368	ENSG00000186480	155297776	INSIG1	FALSE	FALSE	FALSE	FALSE
ENSG00000184863	7	0.4847	Excitatory Neuron	0.8075	0.1816	0.6253	ENSG00000184863	155644451	RBM33	FALSE	FALSE	FALSE	FALSE
ENSG00000105983	7	0.61455	Excitatory Neuron	0.89319	0.65715	0.4	ENSG00000105983	156668946	LMBR1	FALSE	FALSE	FALSE	FALSE
ENSG00000146909	7	0.21515	Excitatory Neuron	0.24685000000000001	0.076617	0.25248	ENSG00000146909	156949712	NOM1	FALSE	FALSE	FALSE	FALSE
ENSG00000009335	7	0.9728	Excitatory Neuron	0.84773	0.73418	0.049411	ENSG00000009335	157138926	UBE3C	FALSE	FALSE	FALSE	TRUE
ENSG00000105993	7	0.37852	Excitatory Neuron	0.082259	0.33996	0.9827	ENSG00000105993	157335381	DNAJB6	FALSE	FALSE	FALSE	FALSE
ENSG00000146918	7	0.324	Excitatory Neuron	0.61986	0.73636	0.50522	ENSG00000146918	158631169	NCAPG2	FALSE	FALSE	FALSE	FALSE
ENSG00000117868	7	0.88301	Excitatory Neuron	0.41465	0.53841	0.99284	ENSG00000117868	158730995	ESYT2	FALSE	FALSE	FALSE	FALSE
ENSG00000147364	8	0.59566	Excitatory Neuron	0.68627	0.43055	0.87996	ENSG00000147364	406428	FBXO25	FALSE	FALSE	FALSE	FALSE
ENSG00000180190	8	0.18242	Excitatory Neuron	0.41	0.41673	0.3497	ENSG00000180190	489803	TDRP	FALSE	FALSE	FALSE	FALSE
ENSG00000104714	8	0.24517	Excitatory Neuron	0.39278	0.23878	0.97992	ENSG00000104714	614746	ERICH1	FALSE	FALSE	FALSE	FALSE
ENSG00000198010	8	0.038947	Excitatory Neuron	0.99135	0.29988	0.81337	ENSG00000198010	737628	DLGAP2	FALSE	FALSE	FALSE	FALSE
ENSG00000182372	8	0.59454	Excitatory Neuron	0.48299	0.71247	0.48959	ENSG00000182372	1755778	CLN8	FALSE	FALSE	FALSE	FALSE
ENSG00000104728	8	0.33401	Excitatory Neuron	0.28371	0.20826	0.52175	ENSG00000104728	1823926	ARHGEF10	FALSE	FALSE	FALSE	FALSE
ENSG00000176595	8	0.69493	Excitatory Neuron	0.97659	0.12489	0.993	ENSG00000176595	1973677	KBTBD11	FALSE	FALSE	FALSE	FALSE
ENSG00000147316	8	0.29636	Excitatory Neuron	0.35804	0.53155	0.3343	ENSG00000147316	6406592	MCPH1	FALSE	FALSE	FALSE	FALSE
ENSG00000155189	8	0.043874	Excitatory Neuron	0.97133	0.96395	0.11998	ENSG00000155189	6708642	AGPAT5	FALSE	FALSE	FALSE	FALSE
ENSG00000147324	8	0.1217	Excitatory Neuron	0.20687	0.65466	0.883	ENSG00000147324	8783354	MFHAS1	FALSE	FALSE	FALSE	FALSE
ENSG00000104626	8	0.2104	Excitatory Neuron	0.1609	0.8226	0.4282	ENSG00000104626	9002147	ERI1	FALSE	FALSE	FALSE	FALSE
ENSG00000173273	8	0.013039	Excitatory Neuron	0.46201	0.67394	0.36329	ENSG00000173273	9555912	TNKS	FALSE	FALSE	FALSE	FALSE
ENSG00000175806	8	0.0022769	Excitatory Neuron	0.46669	0.060912	0.6651	ENSG00000175806	10054292	MSRA	FALSE	FALSE	FALSE	FALSE
ENSG00000254093	8	0.0039621	Excitatory Neuron	0.45538	0.30794	0.62709	ENSG00000254093	10764961	PINX1	FALSE	FALSE	FALSE	FALSE
ENSG00000171044	8	0.0040581	Excitatory Neuron	0.23642	0.98191	0.43745	ENSG00000171044	10896045	XKR6	FALSE	FALSE	FALSE	FALSE
ENSG00000104643	8	0.19781	Excitatory Neuron	0.37238	0.1294	0.31217	ENSG00000104643	11284816	MTMR9	FALSE	FALSE	FALSE	FALSE
ENSG00000154328	8	0.033966	Excitatory Neuron	0.27231	0.35923	0.005449	ENSG00000154328	11769639	NEIL2	FALSE	FALSE	FALSE	TRUE
ENSG00000079459	8	0.38194	Excitatory Neuron	0.6643	0.30643	0.3725	ENSG00000079459	11795573	FDFT1	FALSE	FALSE	FALSE	FALSE
ENSG00000164733	8	0.18557	Excitatory Neuron	0.16238	0.80544	0.25304	ENSG00000164733	11842524	CTSB	FALSE	FALSE	FALSE	FALSE
ENSG00000154359	8	0.92017	Excitatory Neuron	0.24558	0.056696	0.99585	ENSG00000154359	12721906	LONRF1	FALSE	FALSE	FALSE	FALSE
ENSG00000164741	8	0.11398	Excitatory Neuron	0.12017	0.21923	0.38149	ENSG00000164741	13083361	DLC1	FALSE	FALSE	FALSE	FALSE
ENSG00000104723	8	0.7096	Excitatory Neuron	1	0.05231	NA	ENSG00000104723	15417215	TUSC3	FALSE	FALSE	FALSE	NA
ENSG00000155970	8	0.15828	Excitatory Neuron	0.41269	0.44651	0.44152	ENSG00000155970	17027238	MICU3	FALSE	FALSE	FALSE	FALSE
ENSG00000104219	8	0.76049	Excitatory Neuron	0.38817	0.094399	0.70159	ENSG00000104219	17156482	ZDHHC2	FALSE	FALSE	FALSE	FALSE
ENSG00000198791	8	0.53121	Excitatory Neuron	0.50813	0.20296	0.71926	ENSG00000198791	17224966	CNOT7	FALSE	FALSE	FALSE	FALSE
ENSG00000003987	8	0.8633	Excitatory Neuron	0.48627	0.94317	0.3501	ENSG00000003987	17296794	MTMR7	FALSE	FALSE	FALSE	FALSE
ENSG00000129422	8	4.0405e-4	Excitatory Neuron	0.31852	0.56428	0.57196	ENSG00000129422	17643795	MTUS1	FALSE	FALSE	FALSE	FALSE
ENSG00000078674	8	0.33096	Excitatory Neuron	0.70335	0.80304	0.37398	ENSG00000078674	17922842	PCM1	FALSE	FALSE	FALSE	FALSE
ENSG00000104763	8	0.13262	Excitatory Neuron	0.23455	0.21688	0.2088	ENSG00000104763	18055992	ASAH1	FALSE	FALSE	FALSE	FALSE
ENSG00000147408	8	0.76036	Excitatory Neuron	0.13116	0.80474	0.94685	ENSG00000147408	19404161	CSGALNACT1	FALSE	FALSE	FALSE	FALSE
ENSG00000104613	8	0.9841	Excitatory Neuron	0.053186	0.1578	0.54747	ENSG00000104613	19817391	INTS10	FALSE	FALSE	FALSE	FALSE
ENSG00000175445	8	0.052064	Excitatory Neuron	0.60456	0.21544	0.57132	ENSG00000175445	19901717	LPL	FALSE	FALSE	FALSE	FALSE
ENSG00000147416	8	0.195	Excitatory Neuron	0.77865	0.64165	0.01507	ENSG00000147416	20197381	ATP6V1B2	FALSE	FALSE	FALSE	TRUE
ENSG00000061337	8	0.86111	Excitatory Neuron	0.89597	0.30193	0.06432	ENSG00000061337	20246165	LZTS1	FALSE	FALSE	FALSE	FALSE
ENSG00000168546	8	0.084978	Excitatory Neuron	0.37258	0.51495	0.819	ENSG00000168546	21690398	GFRA2	FALSE	FALSE	FALSE	FALSE
ENSG00000130227	8	0.092714	Excitatory Neuron	0.9548	0.32755	0.49582	ENSG00000130227	21919662	XPO7	FALSE	FALSE	FALSE	FALSE
ENSG00000158806	8	0.0049237	Excitatory Neuron	0.047174	0.022126	0.13346	ENSG00000158806	22024125	NPM2	FALSE	TRUE	TRUE	FALSE
ENSG00000158856	8	0.024089	Excitatory Neuron	0.13819	0.22145	0.65809	ENSG00000158856	22048995	DMTN	FALSE	FALSE	FALSE	FALSE
ENSG00000158863	8	0.98686	Excitatory Neuron	0.1362	0.3046	0.1044	ENSG00000158863	22089150	FHIP2B	FALSE	FALSE	FALSE	FALSE
ENSG00000168453	8	0.1688	Excitatory Neuron	0.3108	0.6811	0.7766	ENSG00000168453	22114419	HR	FALSE	FALSE	FALSE	FALSE
ENSG00000168481	8	0.4568	Excitatory Neuron	0.71959	0.10018	0.39792	ENSG00000168481	22146830	LGI3	FALSE	FALSE	FALSE	FALSE
ENSG00000168487	8	0.48588	Excitatory Neuron	0.67679	0.50592	0.52007	ENSG00000168487	22165140	BMP1	FALSE	FALSE	FALSE	FALSE
ENSG00000168490	8	0.38445	Excitatory Neuron	0.79928	0.4076	0.38966	ENSG00000168490	22219703	PHYHIP	FALSE	FALSE	FALSE	FALSE
ENSG00000168495	8	0.60166	Excitatory Neuron	0.31181	0.55927	0.83664	ENSG00000168495	22245133	POLR3D	FALSE	FALSE	FALSE	FALSE
ENSG00000104635	8	0.8141	Excitatory Neuron	0.47694	0.94433	0.18626	ENSG00000104635	22367278	SLC39A14	FALSE	FALSE	FALSE	FALSE
ENSG00000120910	8	0.87491	Excitatory Neuron	0.1636	0.2902	0.042059	ENSG00000120910	22440819	PPP3CC	FALSE	FALSE	FALSE	TRUE
ENSG00000120896	8	0.94568	Excitatory Neuron	0.011847	0.45926	0.99315	ENSG00000120896	22544986	SORBS3	FALSE	TRUE	FALSE	FALSE
ENSG00000120913	8	0.55821	Excitatory Neuron	0.36017	0.05468	0.044173	ENSG00000120913	22578279	PDLIM2	FALSE	FALSE	FALSE	TRUE
ENSG00000158941	8	0.99284	Excitatory Neuron	0.2687	0.14099	0.45194	ENSG00000158941	22604757	CCAR2	FALSE	FALSE	FALSE	FALSE
ENSG00000147439	8	0.82783	Excitatory Neuron	0.51002	0.033217000000000003	0.99216	ENSG00000147439	22620418	BIN3	FALSE	FALSE	TRUE	FALSE
ENSG00000179388	8	0.73169	Excitatory Neuron	0.1499	0.20988	0.94224	ENSG00000179388	22687659	EGR3	FALSE	FALSE	FALSE	FALSE
ENSG00000008853	8	0.24354	Excitatory Neuron	0.30459	0.16399	0.51371	ENSG00000008853	22987417	RHOBTB2	FALSE	FALSE	FALSE	FALSE
ENSG00000147457	8	0.64289	Excitatory Neuron	0.442	0.81648	0.36463	ENSG00000147457	23243637	CHMP7	FALSE	FALSE	FALSE	FALSE
ENSG00000104679	8	0.29788	Excitatory Neuron	0.17851	0.75009	0.9496	ENSG00000104679	23270120	R3HCC1	FALSE	FALSE	FALSE	FALSE
ENSG00000134013	8	0.032456	Excitatory Neuron	0.3333	0.1859	0.8307	ENSG00000134013	23296897	LOXL2	FALSE	FALSE	FALSE	FALSE
ENSG00000197217	8	0.31455	Excitatory Neuron	0.24852	0.8923	0.18918	ENSG00000197217	23385783	ENTPD4	FALSE	FALSE	FALSE	FALSE
ENSG00000147454	8	0.36286	Excitatory Neuron	0.035028	0.68185	0.21943	ENSG00000147454	23528956	SLC25A37	FALSE	TRUE	FALSE	FALSE
ENSG00000104722	8	0.043813	Excitatory Neuron	0.70536	0.32508	0.63158	ENSG00000104722	24913758	NEFM	FALSE	FALSE	FALSE	FALSE
ENSG00000277586	8	0.24347	Excitatory Neuron	0.86413	0.0069806	0.81852	ENSG00000277586	24950955	NEFL	FALSE	FALSE	TRUE	FALSE
ENSG00000147459	8	0.070822	Excitatory Neuron	0.82613	0.61386	0.79051	ENSG00000147459	25184689	DOCK5	FALSE	FALSE	FALSE	FALSE
ENSG00000104756	8	0.94114	Excitatory Neuron	0.8343	0.59679	0.97227	ENSG00000104756	25427847	KCTD9	FALSE	FALSE	FALSE	FALSE
ENSG00000221914	8	0.63602	Excitatory Neuron	0.89639	0.74518	0.38874	ENSG00000221914	26291508	PPP2R2A	FALSE	FALSE	FALSE	FALSE
ENSG00000104765	8	0.048066	Excitatory Neuron	0.76228	0.050173	0.57831	ENSG00000104765	26383054	BNIP3L	FALSE	FALSE	FALSE	FALSE
ENSG00000240694	8	0.25422	Excitatory Neuron	0.74775	0.61228	0.90288	ENSG00000240694	26504701	PNMA2	FALSE	FALSE	FALSE	FALSE
ENSG00000092964	8	0.61458	Excitatory Neuron	0.68457	0.55241	0.8204	ENSG00000092964	26514031	DPYSL2	FALSE	FALSE	FALSE	FALSE
ENSG00000015592	8	0.044721	Excitatory Neuron	0.14481	0.23581	0.16239	ENSG00000015592	27235308	STMN4	FALSE	FALSE	FALSE	FALSE
ENSG00000104228	8	0.14564	Excitatory Neuron	0.39424	0.45424	0.5942	ENSG00000104228	27284886	TRIM35	FALSE	FALSE	FALSE	FALSE
ENSG00000120899	8	0.2474	Excitatory Neuron	0.030169	0.48343	0.37668	ENSG00000120899	27311482	PTK2B	FALSE	TRUE	FALSE	FALSE
ENSG00000120915	8	3.7667e-10	Excitatory Neuron	0.29999	0.71369	0.081177	ENSG00000120915	27490781	EPHX2	TRUE	FALSE	FALSE	FALSE
ENSG00000120885	8	1.3878e-15	Excitatory Neuron	0.04734	0.1031	0.52598	ENSG00000120885	27596917	CLU	TRUE	TRUE	FALSE	FALSE
ENSG00000168077	8	0.0033028	Excitatory Neuron	0.30253	0.84815	0.074228	ENSG00000168077	27633868	SCARA3	FALSE	FALSE	FALSE	FALSE
ENSG00000147419	8	0.059439	Excitatory Neuron	0.28204	0.18505	0.088953	ENSG00000147419	27733316	CCDC25	FALSE	FALSE	FALSE	FALSE
ENSG00000134014	8	0.44766	Excitatory Neuron	0.010109	0.35243	0.97216	ENSG00000134014	28089673	ELP3	FALSE	TRUE	FALSE	FALSE
ENSG00000186918	8	0.9012	Excitatory Neuron	0.3107	0.9682	0.1146	ENSG00000186918	28345590	ZNF395	FALSE	FALSE	FALSE	FALSE
ENSG00000214050	8	0.23842	Excitatory Neuron	0.13659	0.24309	0.37043	ENSG00000214050	28348287	FBXO16	FALSE	FALSE	FALSE	FALSE
ENSG00000104290	8	0.15145	Excitatory Neuron	0.93161	0.3914	0.52794	ENSG00000104290	28494205	FZD3	FALSE	FALSE	FALSE	FALSE
ENSG00000012232	8	0.19098	Excitatory Neuron	0.22337	0.72146	0.2457	ENSG00000012232	28600469	EXTL3	FALSE	FALSE	FALSE	FALSE
ENSG00000147421	8	0.4098	Excitatory Neuron	1	0.2187	NA	ENSG00000147421	28890395	HMBOX1	FALSE	FALSE	FALSE	NA
ENSG00000133872	8	0.1699	Excitatory Neuron	0.94415	0.61172	0.098274	ENSG00000133872	30063003	SARAF	FALSE	FALSE	FALSE	FALSE
ENSG00000104660	8	0.47342	Excitatory Neuron	0.72149	0.3932	0.8675	ENSG00000104660	30095408	LEPROTL1	FALSE	FALSE	FALSE	FALSE
ENSG00000104671	8	0.51806	Excitatory Neuron	0.49942	0.16067	0.95112	ENSG00000104671	30156319	DCTN6	FALSE	FALSE	FALSE	FALSE
ENSG00000197265	8	0.47708	Excitatory Neuron	0.18555	0.087599	0.55606	ENSG00000197265	30578318	GTF2E2	FALSE	FALSE	FALSE	FALSE
ENSG00000104687	8	0.41151	Excitatory Neuron	0.94416	0.30006	0.18589	ENSG00000104687	30678066	GSR	FALSE	FALSE	FALSE	FALSE
ENSG00000104691	8	0.31566	Excitatory Neuron	0.64848	0.068862	0.06532	ENSG00000104691	30729131	UBXN8	FALSE	FALSE	FALSE	FALSE
ENSG00000104695	8	0.40232	Excitatory Neuron	0.59949	0.16665	0.10515	ENSG00000104695	30774457	PPP2CB	FALSE	FALSE	FALSE	FALSE
ENSG00000165392	8	0.52025	Excitatory Neuron	0.36954	0.011648	0.3479	ENSG00000165392	31033788	WRN	FALSE	FALSE	TRUE	FALSE
ENSG00000157168	8	0.24942	Excitatory Neuron	0.59784	0.29379	0.09616	ENSG00000157168	31639222	NRG1	FALSE	FALSE	FALSE	FALSE
ENSG00000172728	8	0.53934	Excitatory Neuron	0.5624	0.7798	0.58378	ENSG00000172728	33370824	FUT10	FALSE	FALSE	FALSE	FALSE
ENSG00000129696	8	0.552	Excitatory Neuron	0.69575	0.16996	0.43512	ENSG00000129696	33473386	TTI2	FALSE	FALSE	FALSE	FALSE
ENSG00000198042	8	0.4393	Excitatory Neuron	0.44196	0.76359	0.54374	ENSG00000198042	33485182	MAK16	FALSE	FALSE	FALSE	FALSE
ENSG00000133878	8	0.24738	Excitatory Neuron	0.52813	0.068959	0.20901	ENSG00000133878	33591330	DUSP26	FALSE	FALSE	FALSE	FALSE
ENSG00000156687	8	0.80496	Excitatory Neuron	0.51187	0.43571	0.3199	ENSG00000156687	35235475	UNC5D	FALSE	FALSE	FALSE	FALSE
ENSG00000147475	8	0.066307	Excitatory Neuron	0.53967	0.58939	0.9679	ENSG00000147475	37736601	ERLIN2	FALSE	FALSE	FALSE	FALSE
ENSG00000147471	8	0.97975	Excitatory Neuron	0.13359	0.80475	0.08604	ENSG00000147471	37762595	PLPBP	FALSE	FALSE	FALSE	FALSE
ENSG00000020181	8	0.3901	Excitatory Neuron	0.44931	0.79979	0.60459	ENSG00000020181	37784191	ADGRA2	FALSE	FALSE	FALSE	FALSE
ENSG00000104221	8	0.1128	Excitatory Neuron	0.8945	0.05672	0.1971	ENSG00000104221	37843268	BRF2	FALSE	FALSE	FALSE	FALSE
ENSG00000156675	8	0.79024	Excitatory Neuron	0.40853	0.98875	0.863	ENSG00000156675	37858618	RAB11FIP1	FALSE	FALSE	FALSE	FALSE
ENSG00000129691	8	0.5715	Excitatory Neuron	0.0211	0.7479	0.1359	ENSG00000129691	38105493	ASH2L	FALSE	TRUE	FALSE	FALSE
ENSG00000175324	8	0.25103	Excitatory Neuron	0.63406	0.57269	0.27273	ENSG00000175324	38163335	LSM1	FALSE	FALSE	FALSE	FALSE
ENSG00000085788	8	0.43115	Excitatory Neuron	0.9606	0.3181	0.8051	ENSG00000085788	38225218	DDHD2	FALSE	FALSE	FALSE	FALSE
ENSG00000147535	8	0.1819	Excitatory Neuron	0.3567	0.2185	0.7334	ENSG00000147535	38263130	PLPP5	FALSE	FALSE	FALSE	FALSE
ENSG00000147548	8	0.060124	Excitatory Neuron	0.12319	0.14388	0.83082	ENSG00000147548	38269704	NSD3	FALSE	FALSE	FALSE	FALSE
ENSG00000165046	8	0.14979	Excitatory Neuron	0.15833	0.26847	0.83718	ENSG00000165046	38386207	LETM2	FALSE	FALSE	FALSE	FALSE
ENSG00000077782	8	0.75733	Excitatory Neuron	0.79867	0.82921	0.79784	ENSG00000077782	38400215	FGFR1	FALSE	FALSE	FALSE	FALSE
ENSG00000147526	8	0.5351	Excitatory Neuron	0.87551	0.50816	0.3809	ENSG00000147526	38728186	TACC1	FALSE	FALSE	FALSE	FALSE
ENSG00000169499	8	0.94299	Excitatory Neuron	0.10148	0.45838	0.48092	ENSG00000169499	38901235	PLEKHA2	FALSE	FALSE	FALSE	FALSE
ENSG00000168615	8	0.58246	Excitatory Neuron	0.57378	0.36772	0.82471	ENSG00000168615	38996754	ADAM9	FALSE	FALSE	FALSE	FALSE
ENSG00000197140	8	0.71622	Excitatory Neuron	0.68649	0.23095	0.4417	ENSG00000197140	39106990	ADAM32	FALSE	FALSE	FALSE	FALSE
ENSG00000147533	8	0.67261	Excitatory Neuron	0.58564	0.89861	0.68391	ENSG00000147533	41488200	GOLGA7	FALSE	FALSE	FALSE	FALSE
ENSG00000158669	8	0.51925	Excitatory Neuron	0.74831	0.54473	0.62788	ENSG00000158669	41577187	GPAT4	FALSE	FALSE	FALSE	FALSE
ENSG00000029534	8	0.2972	Excitatory Neuron	0.1792	0.06413	0.2209	ENSG00000029534	41653220	ANK1	FALSE	FALSE	FALSE	FALSE
ENSG00000083168	8	0.30728	Excitatory Neuron	0.16654	0.28435	0.97397	ENSG00000083168	41929479	KAT6A	FALSE	FALSE	FALSE	FALSE
ENSG00000070718	8	0.2222	Excitatory Neuron	0.82792	0.76714	0.61847	ENSG00000070718	42152946	AP3M2	FALSE	FALSE	FALSE	FALSE
ENSG00000070501	8	0.28533	Excitatory Neuron	0.43936	0.70376	0.73903	ENSG00000070501	42338454	POLB	FALSE	FALSE	FALSE	FALSE
ENSG00000078668	8	0.15423	Excitatory Neuron	0.1907	0.84561	0.46346	ENSG00000078668	42391624	VDAC3	FALSE	FALSE	FALSE	FALSE
ENSG00000168575	8	0.007798	Excitatory Neuron	0.9371	0.4237	0.3308	ENSG00000168575	42416475	SLC20A2	FALSE	FALSE	FALSE	FALSE
ENSG00000176209	8	0.013218	Excitatory Neuron	0.51956	0.20383	0.34626	ENSG00000176209	42541155	SMIM19	FALSE	FALSE	FALSE	FALSE
ENSG00000131931	8	0.60357	Excitatory Neuron	0.41325	0.27465	NA	ENSG00000131931	42836674	THAP1	FALSE	FALSE	FALSE	NA
ENSG00000168172	8	0.26627	Excitatory Neuron	0.36995	0.062609	0.6276	ENSG00000168172	42896946	HOOK3	FALSE	FALSE	FALSE	FALSE
ENSG00000168522	8	0.97625	Excitatory Neuron	0.57032	0.55532	0.5951	ENSG00000168522	43034194	FNTA	FALSE	FALSE	FALSE	FALSE
ENSG00000185900	8	0.24033	Excitatory Neuron	0.25219	0.15638	NA	ENSG00000185900	43093498	POMK	FALSE	FALSE	FALSE	NA
ENSG00000165102	8	0.53194	Excitatory Neuron	0.28965	0.088108	0.08391	ENSG00000165102	43140464	HGSNAT	FALSE	FALSE	FALSE	FALSE
ENSG00000164808	8	0.98354	Excitatory Neuron	0.60997	0.79645	0.22114	ENSG00000164808	47260878	SPIDR	FALSE	FALSE	FALSE	FALSE
ENSG00000221869	8	0.74299	Excitatory Neuron	0.68146	0.85941	0.56865	ENSG00000221869	47736913	CEBPD	FALSE	FALSE	FALSE	FALSE
ENSG00000104738	8	0.62831	Excitatory Neuron	0.97473	0.86371	0.092449	ENSG00000104738	47960185	MCM4	FALSE	FALSE	FALSE	FALSE
ENSG00000169139	8	0.92407	Excitatory Neuron	0.79127	0.25065	0.15647	ENSG00000169139	48008415	UBE2V2	FALSE	FALSE	FALSE	FALSE
ENSG00000147481	8	0.063201	Excitatory Neuron	0.7707	0.67181	0.54651	ENSG00000147481	49909789	SNTG1	FALSE	FALSE	FALSE	FALSE
ENSG00000168300	8	0.80255	Excitatory Neuron	0.61136	0.91069	0.49757	ENSG00000168300	51817575	PCMTD1	FALSE	FALSE	FALSE	FALSE
ENSG00000082556	8	0.79187	Excitatory Neuron	0.56974	0.093054	0.32286	ENSG00000082556	53225724	OPRK1	FALSE	FALSE	FALSE	FALSE
ENSG00000047249	8	0.86899	Excitatory Neuron	0.84222	0.51816	0.1233	ENSG00000047249	53715543	ATP6V1H	FALSE	FALSE	FALSE	FALSE
ENSG00000147509	8	0.42151	Excitatory Neuron	0.7401	0.97991	0.30013	ENSG00000147509	53851795	RGS20	FALSE	FALSE	FALSE	FALSE
ENSG00000120992	8	0.36759	Excitatory Neuron	0.39557	0.70551	0.94739	ENSG00000120992	54046367	LYPLA1	FALSE	FALSE	FALSE	FALSE
ENSG00000137547	8	0.67947	Excitatory Neuron	0.2654	0.81846	0.96668	ENSG00000137547	54135241	MRPL15	FALSE	FALSE	FALSE	FALSE
ENSG00000206579	8	0.06454	Excitatory Neuron	0.49883	0.41402	0.97143	ENSG00000206579	55102028	XKR4	FALSE	FALSE	FALSE	FALSE
ENSG00000167904	8	0.66652	Excitatory Neuron	0.28384	0.71	0.82778	ENSG00000167904	55696424	TMEM68	FALSE	FALSE	FALSE	FALSE
ENSG00000137574	8	0.92963	Excitatory Neuron	0.22788	0.6869	0.48284	ENSG00000137574	55773446	TGS1	FALSE	FALSE	FALSE	FALSE
ENSG00000008988	8	0.20985	Excitatory Neuron	0.54667	0.121	0.846	ENSG00000008988	56067254	RPS20	FALSE	FALSE	FALSE	FALSE
ENSG00000181690	8	0.11533	Excitatory Neuron	7.3682e-4	0.96357	0.69994	ENSG00000181690	56160909	PLAG1	FALSE	TRUE	FALSE	FALSE
ENSG00000170786	8	0.16302	Excitatory Neuron	0.4111	0.10229	0.8945	ENSG00000170786	56300005	SDR16C5	FALSE	FALSE	FALSE	FALSE
ENSG00000169122	8	0.56158	Excitatory Neuron	0.15521	0.51781	0.17478	ENSG00000169122	57994523	FAM110B	FALSE	FALSE	FALSE	FALSE
ENSG00000215114	8	0.46252	Excitatory Neuron	0.25238	0.81096	0.44288	ENSG00000215114	58411359	UBXN2B	FALSE	FALSE	FALSE	FALSE
ENSG00000137575	8	0.57073	Excitatory Neuron	0.12782	0.41173	0.96173	ENSG00000137575	58552924	SDCBP	FALSE	FALSE	FALSE	FALSE
ENSG00000035681	8	0.25496	Excitatory Neuron	0.25247000000000003	0.60771	0.46787	ENSG00000035681	58583504	NSMAF	FALSE	FALSE	FALSE	FALSE
ENSG00000198846	8	0.061544	Excitatory Neuron	0.56135	0.15204	0.2207	ENSG00000198846	58805412	TOX	FALSE	FALSE	FALSE	FALSE
ENSG00000178538	8	0.95769	Excitatory Neuron	0.30143	0.32437	0.56345	ENSG00000178538	60185412	CA8	FALSE	FALSE	FALSE	FALSE
ENSG00000104388	8	0.66544	Excitatory Neuron	0.62746	0.2797	0.2053	ENSG00000104388	60516936	RAB2A	FALSE	FALSE	FALSE	FALSE
ENSG00000171316	8	0.035413	Excitatory Neuron	0.063078	0.4679	0.62697	ENSG00000171316	60678740	CHD7	FALSE	FALSE	FALSE	FALSE
ENSG00000177182	8	0.9481	Excitatory Neuron	0.3538	0.008219	0.307	ENSG00000177182	61057158	CLVS1	FALSE	FALSE	TRUE	FALSE
ENSG00000185942	8	0.27242	Excitatory Neuron	0.91111	0.80761	0.14261	ENSG00000185942	62248591	NKAIN3	FALSE	FALSE	FALSE	FALSE
ENSG00000137563	8	0.20812	Excitatory Neuron	0.11089	0.33028	0.6841	ENSG00000137563	63014881	GGH	FALSE	FALSE	FALSE	FALSE
ENSG00000185728	8	0.352	Excitatory Neuron	0.7344	0.9638	0.9174	ENSG00000185728	63168553	YTHDF3	FALSE	FALSE	FALSE	FALSE
ENSG00000180828	8	0.80715	Excitatory Neuron	0.58698	0.90275	0.48244	ENSG00000180828	64580365	BHLHE22	FALSE	FALSE	FALSE	FALSE
ENSG00000104442	8	0.67005	Excitatory Neuron	0.21486	0.016273	0.2468	ENSG00000104442	65602458	ARMC1	FALSE	FALSE	TRUE	FALSE
ENSG00000066855	8	0.69469	Excitatory Neuron	0.47411	0.22699	0.55449	ENSG00000066855	65644734	MTFR1	FALSE	FALSE	FALSE	FALSE
ENSG00000147576	8	0.91197	Excitatory Neuron	0.10593	0.71482	0.47519	ENSG00000147576	66432492	ADHFE1	FALSE	FALSE	FALSE	FALSE
ENSG00000169085	8	0.97421	Excitatory Neuron	0.061304	0.44955	0.1712	ENSG00000169085	66492326	VXN	FALSE	FALSE	FALSE	FALSE
ENSG00000175073	8	0.89722	Excitatory Neuron	0.53864	0.30049	0.96825	ENSG00000175073	66628487	VCPIP1	FALSE	FALSE	FALSE	FALSE
ENSG00000104205	8	0.7	Excitatory Neuron	0.20488	0.28849	0.48863	ENSG00000104205	66712734	SGK3	FALSE	FALSE	FALSE	FALSE
ENSG00000178460	8	0.91336	Excitatory Neuron	0.31657	0.19777	0.2871	ENSG00000178460	66870749	MCMDC2	FALSE	FALSE	FALSE	FALSE
ENSG00000261787	8	0.93821	Excitatory Neuron	0.28471	0.53405	0.65217	ENSG00000261787	66946501	TCF24	FALSE	FALSE	FALSE	FALSE
ENSG00000104218	8	0.65137	Excitatory Neuron	0.6145	0.37999	0.77852	ENSG00000104218	67062417	CSPP1	FALSE	FALSE	FALSE	FALSE
ENSG00000046889	8	0.74924	Excitatory Neuron	0.94642	0.44663	0.41842	ENSG00000046889	67952046	PREX2	FALSE	FALSE	FALSE	FALSE
ENSG00000165084	8	0.81237	Excitatory Neuron	0.01949	0.67264	0.35248	ENSG00000165084	68330955	C8orf34	FALSE	TRUE	FALSE	FALSE
ENSG00000137573	8	0.35017	Excitatory Neuron	0.088252	0.051835	0.33057	ENSG00000137573	69466624	SULF1	FALSE	FALSE	FALSE	FALSE
ENSG00000140396	8	0.16863	Excitatory Neuron	0.4262	0.72794	0.084277	ENSG00000140396	70109782	NCOA2	FALSE	FALSE	FALSE	FALSE
ENSG00000067167	8	0.0086913	Excitatory Neuron	0.4171	0.17041	0.22839	ENSG00000067167	70573218	TRAM1	FALSE	FALSE	FALSE	FALSE
ENSG00000147592	8	0.033406	Excitatory Neuron	0.93514	0.10618	0.37665	ENSG00000147592	70635318	LACTB2	FALSE	FALSE	FALSE	FALSE
ENSG00000182674	8	0.33698	Excitatory Neuron	0.97128	0.16541	0.57635	ENSG00000182674	72537225	KCNB2	FALSE	FALSE	FALSE	FALSE
ENSG00000147601	8	0.55737	Excitatory Neuron	0.39292	0.51247	0.12823	ENSG00000147601	73008856	TERF1	FALSE	FALSE	FALSE	FALSE
ENSG00000147604	8	0.81114	Excitatory Neuron	0.92092	0.48433	0.54658	ENSG00000147604	73290242	RPL7	FALSE	FALSE	FALSE	FALSE
ENSG00000104343	8	0.25949	Excitatory Neuron	0.10854	0.3208	0.76959	ENSG00000104343	73780097	UBE2W	FALSE	FALSE	FALSE	FALSE
ENSG00000154582	8	0.0058637	Excitatory Neuron	0.47973	0.63332	0.79001999999999994	ENSG00000154582	73939169	ELOC	FALSE	FALSE	FALSE	FALSE
ENSG00000175606	8	0.06608	Excitatory Neuron	0.78647	0.89626	0.53039	ENSG00000175606	73972437	TMEM70	FALSE	FALSE	FALSE	FALSE
ENSG00000104369	8	0.88668	Excitatory Neuron	0.45319	0.48745	0.31734	ENSG00000104369	74234700	JPH1	FALSE	FALSE	FALSE	FALSE
ENSG00000104381	8	0.0081082	Excitatory Neuron	0.20546	0.030011	0.37664	ENSG00000104381	74320613	GDAP1	FALSE	FALSE	TRUE	FALSE
ENSG00000137558	8	0.7003	Excitatory Neuron	0.5415	0.6113	0.07814	ENSG00000137558	74824534	PI15	FALSE	FALSE	FALSE	FALSE
ENSG00000091656	8	0.385	Excitatory Neuron	0.1467	0.4722	0.4043	ENSG00000091656	76681239	ZFHX4	FALSE	FALSE	FALSE	FALSE
ENSG00000164751	8	0.94705	Excitatory Neuron	0.60486	0.9425	0.2992	ENSG00000164751	76980258	PEX2	FALSE	FALSE	FALSE	FALSE
ENSG00000171033	8	0.17287	Excitatory Neuron	0.6212	0.33278	0.10406	ENSG00000171033	78516340	PKIA	FALSE	FALSE	FALSE	FALSE
ENSG00000104427	8	0.67965	Excitatory Neuron	0.54349	0.8215	0.3711	ENSG00000104427	78666050	ZC2HC1A	FALSE	FALSE	FALSE	FALSE
ENSG00000104435	8	0.22401	Excitatory Neuron	0.78495	0.4316	0.72648	ENSG00000104435	79611117	STMN2	FALSE	FALSE	FALSE	FALSE
ENSG00000164683	8	0.98782	Excitatory Neuron	0.033043	0.039579	0.32177	ENSG00000164683	79762371	HEY1	FALSE	TRUE	TRUE	FALSE
ENSG00000147586	8	0.23295	Excitatory Neuron	0.087234	0.26313	0.5954	ENSG00000147586	79918717	MRPS28	FALSE	FALSE	FALSE	FALSE
ENSG00000076554	8	0.78981	Excitatory Neuron	0.1606	0.5037	0.3944	ENSG00000076554	80034745	TPD52	FALSE	FALSE	FALSE	FALSE
ENSG00000205189	8	0.59927	Excitatory Neuron	0.64489	0.18698	0.18421	ENSG00000205189	80485619	ZBTB10	FALSE	FALSE	FALSE	FALSE
ENSG00000076641	8	0.37555	Excitatory Neuron	0.052375	0.93535	0.072253	ENSG00000076641	80967810	PAG1	FALSE	FALSE	FALSE	FALSE
ENSG00000164687	8	0.42891	Excitatory Neuron	0.69621	0.14607	0.981	ENSG00000164687	81280536	FABP5	FALSE	FALSE	FALSE	FALSE
ENSG00000133731	8	0.37861	Excitatory Neuron	0.53538	0.25487	0.011342	ENSG00000133731	81656914	IMPA1	FALSE	FALSE	FALSE	TRUE
ENSG00000104231	8	0.52572	Excitatory Neuron	0.71138	0.066485	0.096774	ENSG00000104231	81701334	ZFAND1	FALSE	FALSE	FALSE	FALSE
ENSG00000104497	8	0.24609	Excitatory Neuron	0.027389	0.23868	0.81114	ENSG00000104497	81799581	SNX16	FALSE	TRUE	FALSE	FALSE
ENSG00000184672	8	0.61553	Excitatory Neuron	4.2283e-4	0.36278	0.42224	ENSG00000184672	84182787	RALYL	FALSE	TRUE	FALSE	FALSE
ENSG00000133739	8	0.93755	Excitatory Neuron	0.2377	0.654	0.1306	ENSG00000133739	85107215	LRRCC1	FALSE	FALSE	FALSE	FALSE
ENSG00000133740	8	0.08788	Excitatory Neuron	0.9844	0.8623	0.2734	ENSG00000133740	85177154	E2F5	FALSE	FALSE	FALSE	FALSE
ENSG00000185015	8	0.86627	Excitatory Neuron	0.80857	0.27098	0.09238	ENSG00000185015	85220587	CA13	FALSE	FALSE	FALSE	FALSE
ENSG00000164879	8	0.056138	Excitatory Neuron	0.048502	0.8779	0.028017	ENSG00000164879	85373436	CA3	FALSE	TRUE	FALSE	TRUE
ENSG00000123124	8	0.057992	Excitatory Neuron	0.33784	0.41386	0.10675	ENSG00000123124	86342547	WWP1	FALSE	FALSE	FALSE	FALSE
ENSG00000176623	8	0.82068	Excitatory Neuron	0.631	0.4183	NA	ENSG00000176623	86468257	RMDN1	FALSE	FALSE	FALSE	NA
ENSG00000085719	8	0.10888	Excitatory Neuron	0.11463	0.91146	0.10643	ENSG00000085719	86514435	CPNE3	FALSE	FALSE	FALSE	FALSE
ENSG00000156103	8	0.51136	Excitatory Neuron	0.36625	0.80592	0.077056	ENSG00000156103	88032011	MMP16	FALSE	FALSE	FALSE	FALSE
ENSG00000104312	8	0.0016015	Excitatory Neuron	0.39502	0.41307	0.23851	ENSG00000104312	89757806	RIPK2	FALSE	FALSE	FALSE	FALSE
ENSG00000164823	8	0.0043069	Excitatory Neuron	0.045597	0.49234	0.40232	ENSG00000164823	89901849	OSGIN2	FALSE	TRUE	FALSE	FALSE
ENSG00000104320	8	0.34789	Excitatory Neuron	0.27947	0.761	0.32107	ENSG00000104320	89924515	NBN	FALSE	FALSE	FALSE	FALSE
ENSG00000104325	8	0.30139	Excitatory Neuron	0.98995	0.46812	0.28012	ENSG00000104325	90001405	DECR1	FALSE	FALSE	FALSE	FALSE
ENSG00000104327	8	0.076292	Excitatory Neuron	0.96862	0.7503	0.19059	ENSG00000104327	90058608	CALB1	FALSE	FALSE	FALSE	FALSE
ENSG00000180694	8	0.3318	Excitatory Neuron	0.88093	0.36929	0.56479	ENSG00000180694	90621995	TMEM64	FALSE	FALSE	FALSE	FALSE
ENSG00000123119	8	0.71584	Excitatory Neuron	0.1636	0.41087	0.58648	ENSG00000123119	90791741	NECAB1	FALSE	FALSE	FALSE	FALSE
ENSG00000155099	8	0.24342	Excitatory Neuron	0.76011	0.30634	0.98646	ENSG00000155099	90993802	PIP4P2	FALSE	FALSE	FALSE	FALSE
ENSG00000155100	8	0.85673	Excitatory Neuron	0.92784	0.030613	0.50252	ENSG00000155100	91070196	OTUD6B	FALSE	FALSE	TRUE	FALSE
ENSG00000079102	8	0.75901	Excitatory Neuron	0.39745	0.74967	0.19124	ENSG00000079102	91954972	RUNX1T1	FALSE	FALSE	FALSE	FALSE
ENSG00000205133	8	0.37076	Excitatory Neuron	0.23561000000000001	0.28539	0.33952	ENSG00000205133	92883532	TRIQK	FALSE	FALSE	FALSE	FALSE
ENSG00000183808	8	0.08284	Excitatory Neuron	1	0.9832	NA	ENSG00000183808	93728155	RBM12B	FALSE	FALSE	FALSE	NA
ENSG00000164953	8	0.026552	Excitatory Neuron	0.77967	0.38463	0.30166	ENSG00000164953	93754844	TMEM67	FALSE	FALSE	FALSE	FALSE
ENSG00000164951	8	0.45824	Excitatory Neuron	0.39251	0.70475	0.17459	ENSG00000164951	93857807	PDP1	FALSE	FALSE	FALSE	FALSE
ENSG00000197275	8	0.0099472	Excitatory Neuron	0.21434	0.82375	0.60503	ENSG00000197275	94371960	RAD54B	FALSE	FALSE	FALSE	FALSE
ENSG00000265817	8	0.70346	Excitatory Neuron	0.34242	0.61953	0.36806	ENSG00000265817	94378377	FSBP	FALSE	FALSE	FALSE	FALSE
ENSG00000164944	8	0.015088	Excitatory Neuron	0.13516	0.85153	0.65267	ENSG00000164944	94487689	VIRMA	FALSE	FALSE	FALSE	FALSE
ENSG00000156162	8	0.0029219	Excitatory Neuron	0.20903	0.69906	0.95158	ENSG00000156162	94719703	DPY19L4	FALSE	FALSE	FALSE	FALSE
ENSG00000164941	8	0.10196	Excitatory Neuron	0.21962	0.73928	0.51579	ENSG00000164941	94813311	INTS8	FALSE	FALSE	FALSE	FALSE
ENSG00000156170	8	1.242e-8	Excitatory Neuron	0.33898	0.48641	0.63448	ENSG00000156170	94895533	NDUFAF6	TRUE	FALSE	FALSE	FALSE
ENSG00000175895	8	0.077196	Excitatory Neuron	0.24166	0.94483	0.16443	ENSG00000175895	95115642	PLEKHF2	FALSE	FALSE	FALSE	FALSE
ENSG00000156172	8	0.42888	Excitatory Neuron	0.31844	0.41832	0.27315	ENSG00000156172	95244913	CFAP418	FALSE	FALSE	FALSE	FALSE
ENSG00000156467	8	0.82681	Excitatory Neuron	0.20497	0.61979	0.6909	ENSG00000156467	96222947	UQCRB	FALSE	FALSE	FALSE	FALSE
ENSG00000156469	8	0.04025	Excitatory Neuron	1	1	NA	ENSG00000156469	96239398	MTERF3	FALSE	FALSE	FALSE	NA
ENSG00000156471	8	0.21134	Excitatory Neuron	0.5951	0.51708	0.93099	ENSG00000156471	96261902	PTDSS1	FALSE	FALSE	FALSE	FALSE
ENSG00000169439	8	0.22176	Excitatory Neuron	0.053592	0.23518	0.65808	ENSG00000169439	96493813	SDC2	FALSE	FALSE	FALSE	FALSE
ENSG00000104324	8	0.43885	Excitatory Neuron	0.6309	0.80526	0.59816	ENSG00000104324	96645242	CPQ	FALSE	FALSE	FALSE	FALSE
ENSG00000180543	8	0.033397	Excitatory Neuron	0.17098	0.48425	0.8302	ENSG00000180543	97273488	TSPYL5	FALSE	FALSE	FALSE	FALSE
ENSG00000147649	8	0.35377	Excitatory Neuron	6.8883e-5	0.28228	0.17187	ENSG00000147649	97644184	MTDH	FALSE	TRUE	FALSE	FALSE
ENSG00000104341	8	0.45551	Excitatory Neuron	0.11821	0.43943	0.63977	ENSG00000104341	97775057	LAPTM4B	FALSE	FALSE	FALSE	FALSE
ENSG00000132561	8	0.4664	Excitatory Neuron	0.2173	0.741	NA	ENSG00000132561	97868840	MATN2	FALSE	FALSE	FALSE	NA
ENSG00000156482	8	0.11777	Excitatory Neuron	0.53653	0.79644	0.72674	ENSG00000156482	98024851	RPL30	FALSE	FALSE	FALSE	FALSE
ENSG00000104356	8	0.29676	Excitatory Neuron	0.070344	0.5121	0.78303	ENSG00000104356	98117293	POP1	FALSE	FALSE	FALSE	FALSE
ENSG00000104361	8	0.31412	Excitatory Neuron	0.19935	0.61017	0.1545	ENSG00000104361	98189826	NIPAL2	FALSE	FALSE	FALSE	FALSE
ENSG00000156486	8	0.92148	Excitatory Neuron	0.30592	0.2777	0.13547	ENSG00000156486	98426958	KCNS2	FALSE	FALSE	FALSE	FALSE
ENSG00000132549	8	0.99237	Excitatory Neuron	0.56503	0.2136	0.8404	ENSG00000132549	99013266	VPS13B	FALSE	FALSE	FALSE	FALSE
ENSG00000164919	8	0.80243	Excitatory Neuron	0.40987	0.75291	NA	ENSG00000164919	99873200	COX6C	FALSE	FALSE	FALSE	NA
ENSG00000147669	8	0.39383	Excitatory Neuron	0.64987	0.56607	0.065229	ENSG00000147669	100150623	POLR2K	FALSE	FALSE	FALSE	FALSE
ENSG00000104450	8	0.228	Excitatory Neuron	0.70761	0.68144	0.07861	ENSG00000104450	100157906	SPAG1	FALSE	FALSE	FALSE	FALSE
ENSG00000034677	8	0.094471	Excitatory Neuron	0.55923	0.50032	0.8534	ENSG00000034677	100257060	RNF19A	FALSE	FALSE	FALSE	FALSE
ENSG00000186106	8	0.50224	Excitatory Neuron	0.50247	0.46877	0.19173	ENSG00000186106	100509752	ANKRD46	FALSE	FALSE	FALSE	FALSE
ENSG00000174226	8	0.46847	Excitatory Neuron	0.10931	0.097776	0.2027	ENSG00000174226	100572889	SNX31	FALSE	FALSE	FALSE	FALSE
ENSG00000070756	8	0.20544	Excitatory Neuron	0.0054832	0.029448	0.90779	ENSG00000070756	100685816	PABPC1	FALSE	TRUE	TRUE	FALSE
ENSG00000164924	8	0.079632	Excitatory Neuron	0.58005	0.46336	0.80743	ENSG00000164924	100916523	YWHAZ	FALSE	FALSE	FALSE	FALSE
ENSG00000120963	8	0.038126	Excitatory Neuron	0.10191	0.34874	0.15333	ENSG00000120963	101177878	ZNF706	FALSE	FALSE	FALSE	FALSE
ENSG00000104490	8	0.59084	Excitatory Neuron	0.030253	0.90296	0.54965	ENSG00000104490	101686542	NCALD	FALSE	TRUE	FALSE	FALSE
ENSG00000048392	8	0.77463	Excitatory Neuron	0.94095	1.4029e-4	0.15643	ENSG00000048392	102204502	RRM2B	FALSE	FALSE	TRUE	FALSE
ENSG00000155090	8	0.40101	Excitatory Neuron	0.070069	0.10147	0.57899	ENSG00000155090	102648784	KLF10	FALSE	FALSE	FALSE	FALSE
ENSG00000155096	8	0.042627	Excitatory Neuron	0.43264	0.85241	0.81882	ENSG00000155096	102826111	AZIN1	FALSE	FALSE	FALSE	FALSE
ENSG00000155097	8	0.23162	Excitatory Neuron	0.62734	0.44648	0.54466	ENSG00000155097	103021063	ATP6V1C1	FALSE	FALSE	FALSE	FALSE
ENSG00000164929	8	0.45702	Excitatory Neuron	0.41835	0.75979	0.45991	ENSG00000164929	103140713	BAALC	FALSE	FALSE	FALSE	FALSE
ENSG00000164930	8	0.3898	Excitatory Neuron	1	1	NA	ENSG00000164930	103298433	FZD6	FALSE	FALSE	FALSE	NA
ENSG00000164933	8	0.62536	Excitatory Neuron	0.22537	0.16778	0.38726	ENSG00000164933	103398635	SLC25A32	FALSE	FALSE	FALSE	FALSE
ENSG00000176406	8	0.88712	Excitatory Neuron	0.47364	0.78896	0.89023	ENSG00000176406	103500610	RIMS2	FALSE	FALSE	FALSE	FALSE
ENSG00000147647	8	0.26994	Excitatory Neuron	0.1126	0.80042	0.26975	ENSG00000147647	104330324	DPYS	FALSE	FALSE	FALSE	FALSE
ENSG00000147650	8	0.68333	Excitatory Neuron	0.74793	0.081088	0.33542	ENSG00000147650	104489231	LRP12	FALSE	FALSE	FALSE	FALSE
ENSG00000169946	8	0.79732	Excitatory Neuron	0.46661	0.074712	0.23881	ENSG00000169946	104590733	ZFPM2	FALSE	FALSE	FALSE	FALSE
ENSG00000164830	8	0.26441	Excitatory Neuron	0.28803	0.32228	0.92915	ENSG00000164830	106270144	OXR1	FALSE	FALSE	FALSE	FALSE
ENSG00000147655	8	0.48657	Excitatory Neuron	0.09756	0.49281	0.15026	ENSG00000147655	107899316	RSPO2	FALSE	FALSE	FALSE	FALSE
ENSG00000104408	8	0.86666	Excitatory Neuron	0.92033	0.06657	0.036287	ENSG00000104408	108162787	EIF3E	FALSE	FALSE	FALSE	TRUE
ENSG00000104412	8	0.49207	Excitatory Neuron	0.61962	0.63923	0.17557	ENSG00000104412	108443601	EMC2	FALSE	FALSE	FALSE	FALSE
ENSG00000164841	8	0.7528	Excitatory Neuron	0.5425	0.8851	NA	ENSG00000164841	108606850	TMEM74	FALSE	FALSE	FALSE	NA
ENSG00000120526	8	0.9488	Excitatory Neuron	0.78871	0.92784	NA	ENSG00000120526	109240919	NUDCD1	FALSE	FALSE	FALSE	NA
ENSG00000147654	8	0.29138	Excitatory Neuron	0.137	0.53547	0.28251	ENSG00000147654	109539711	EBAG9	FALSE	FALSE	FALSE	FALSE
ENSG00000147642	8	0.12703	Excitatory Neuron	0.21363	0.58055	0.81079	ENSG00000147642	109573978	SYBU	FALSE	FALSE	FALSE	FALSE
ENSG00000164794	8	0.42063	Excitatory Neuron	0.8726	0.22152	0.96564	ENSG00000164794	109963636	KCNV1	FALSE	FALSE	FALSE	FALSE
ENSG00000104447	8	0.1644	Excitatory Neuron	1	1	NA	ENSG00000104447	115408496	TRPS1	FALSE	FALSE	FALSE	NA
ENSG00000147679	8	0.1323	Excitatory Neuron	0.73637	0.96153	0.062913	ENSG00000147679	116766505	UTP23	FALSE	FALSE	FALSE	FALSE
ENSG00000164754	8	0.20562	Excitatory Neuron	0.1058	0.99193	0.1201	ENSG00000164754	116845934	RAD21	FALSE	FALSE	FALSE	FALSE
ENSG00000164758	8	0.47674	Excitatory Neuron	0.056135	0.45526	0.53781	ENSG00000164758	117520713	MED30	FALSE	FALSE	FALSE	FALSE
ENSG00000182197	8	0.40739	Excitatory Neuron	0.0022716	0.48926	0.076859	ENSG00000182197	117794490	EXT1	FALSE	TRUE	FALSE	FALSE
ENSG00000177570	8	0.6921	Excitatory Neuron	0.28295	0.55492	0.74413	ENSG00000177570	118189455	SAMD12	FALSE	FALSE	FALSE	FALSE
ENSG00000147676	8	0.72414	Excitatory Neuron	0.12875	0.59432	0.4173	ENSG00000147676	119165034	MAL2	FALSE	FALSE	FALSE	FALSE
ENSG00000136999	8	0.43166	Excitatory Neuron	0.45403	0.75381	0.3036	ENSG00000136999	119416446	CCN3	FALSE	FALSE	FALSE	FALSE
ENSG00000136982	8	0.11113	Excitatory Neuron	0.38482	0.25982	0.035459	ENSG00000136982	119833976	DSCC1	FALSE	FALSE	FALSE	TRUE
ENSG00000155792	8	0.23521	Excitatory Neuron	0.051611	0.51387	0.31943	ENSG00000155792	119873717	DEPTOR	FALSE	FALSE	FALSE	FALSE
ENSG00000187955	8	0.97785	Excitatory Neuron	0.13221	0.16451	0.66235	ENSG00000187955	120059780	COL14A1	FALSE	FALSE	FALSE	FALSE
ENSG00000172167	8	0.90082	Excitatory Neuron	0.94283	0.13546	0.14915	ENSG00000172167	120445400	MTBP	FALSE	FALSE	FALSE	FALSE
ENSG00000178764	8	0.25837	Excitatory Neuron	0.060231	0.62934	0.84859	ENSG00000178764	122781655	ZHX2	FALSE	FALSE	FALSE	FALSE
ENSG00000136986	8	0.25651	Excitatory Neuron	0.34616	0.38457	0.089246	ENSG00000136986	123013170	DERL1	FALSE	FALSE	FALSE	FALSE
ENSG00000156787	8	0.503	Excitatory Neuron	0.66937	0.40834	0.82921	ENSG00000156787	123041968	TBC1D31	FALSE	FALSE	FALSE	FALSE
ENSG00000189376	8	0.025885	Excitatory Neuron	0.62412	0.90059	0.60117	ENSG00000189376	123219967	C8orf76	FALSE	FALSE	FALSE	FALSE
ENSG00000165156	8	0.04738	Excitatory Neuron	1	1	NA	ENSG00000165156	123248451	ZHX1	FALSE	FALSE	FALSE	NA
ENSG00000156802	8	0.72355	Excitatory Neuron	0.27378	0.3584	0.7281	ENSG00000156802	123319850	ATAD2	FALSE	FALSE	FALSE	FALSE
ENSG00000156804	8	0.36925	Excitatory Neuron	0.75483	0.40088	0.66167	ENSG00000156804	123497889	FBXO32	FALSE	FALSE	FALSE	FALSE
ENSG00000176853	8	0.65201	Excitatory Neuron	0.50248	0.60185	0.64765	ENSG00000176853	123768439	FAM91A1	FALSE	FALSE	FALSE	FALSE
ENSG00000164983	8	0.11439	Excitatory Neuron	0.16282	0.51691	0.57964	ENSG00000164983	124306189	TMEM65	FALSE	FALSE	FALSE	FALSE
ENSG00000183665	8	0.17944	Excitatory Neuron	0.62337	0.02229	0.78992	ENSG00000183665	124450820	TRMT12	FALSE	FALSE	TRUE	FALSE
ENSG00000170881	8	0.071903	Excitatory Neuron	0.65719	0.062142	0.77224	ENSG00000170881	124474866	RNF139	FALSE	FALSE	FALSE	FALSE
ENSG00000147687	8	0.096129	Excitatory Neuron	0.8613	0.7726	0.965	ENSG00000147687	124488485	TATDN1	FALSE	FALSE	FALSE	FALSE
ENSG00000147684	8	0.025664	Excitatory Neuron	0.85227	0.61314	0.90366	ENSG00000147684	124539101	NDUFB9	FALSE	FALSE	FALSE	FALSE
ENSG00000170873	8	0.10341	Excitatory Neuron	0.66479	0.60396	0.85678	ENSG00000170873	124550784	MTSS1	FALSE	FALSE	FALSE	FALSE
ENSG00000104549	8	0.73952	Excitatory Neuron	0.84791	0.49641	0.15473	ENSG00000104549	124998497	SQLE	FALSE	FALSE	FALSE	FALSE
ENSG00000164961	8	0.93055	Excitatory Neuron	0.31604	0.14523	0.19513	ENSG00000164961	125024260	WASHC5	FALSE	FALSE	FALSE	FALSE
ENSG00000136997	8	0.81082	Excitatory Neuron	0.35607	0.093058	0.73698	ENSG00000136997	127735434	MYC	FALSE	FALSE	FALSE	FALSE
ENSG00000153317	8	0.070758	Excitatory Neuron	0.48067	0.6905	0.68619	ENSG00000153317	130052104	ASAP1	FALSE	FALSE	FALSE	FALSE
ENSG00000132294	8	0.24756	Excitatory Neuron	0.3096	0.74815	0.78193	ENSG00000132294	131904093	EFR3A	FALSE	FALSE	FALSE	FALSE
ENSG00000184156	8	0.9322	Excitatory Neuron	0.3058	0.6289	0.1564	ENSG00000184156	132120861	KCNQ3	FALSE	FALSE	FALSE	FALSE
ENSG00000129295	8	0.53947	Excitatory Neuron	0.05585	0.29524	0.097587	ENSG00000129295	132570416	DNAAF11	FALSE	FALSE	FALSE	FALSE
ENSG00000129292	8	0.49294	Excitatory Neuron	0.5689	0.95194	0.65625	ENSG00000129292	132775358	PHF20L1	FALSE	FALSE	FALSE	FALSE
ENSG00000104419	8	0.75695	Excitatory Neuron	0.87458	0.72721	0.15783	ENSG00000104419	133237175	NDRG1	FALSE	FALSE	FALSE	FALSE
ENSG00000008513	8	0.98954	Excitatory Neuron	0.76037	0.073902	0.39665	ENSG00000008513	133454848	ST3GAL1	FALSE	FALSE	FALSE	FALSE
ENSG00000131773	8	0.59986	Excitatory Neuron	0.62465	0.45862000000000003	0.46241	ENSG00000131773	135457456	KHDRBS3	FALSE	FALSE	FALSE	FALSE
ENSG00000147724	8	0.29224	Excitatory Neuron	0.13094	0.66459	NA	ENSG00000147724	138130023	FAM135B	FALSE	FALSE	FALSE	NA
ENSG00000123908	8	0.62109	Excitatory Neuron	0.59047	0.78723	0.053835	ENSG00000123908	140520156	AGO2	FALSE	FALSE	FALSE	FALSE
ENSG00000169398	8	0.1618	Excitatory Neuron	0.6538	0.7064	0.5191	ENSG00000169398	140657900	PTK2	FALSE	FALSE	FALSE	FALSE
ENSG00000105339	8	0.16085	Excitatory Neuron	0.55659	0.81614	0.32704	ENSG00000105339	141117278	DENND3	FALSE	FALSE	FALSE	FALSE
ENSG00000184489	8	0.7788	Excitatory Neuron	0.6343	0.44708	0.11376	ENSG00000184489	141391995	PTP4A3	FALSE	FALSE	FALSE	FALSE
ENSG00000171045	8	0.57251	Excitatory Neuron	0.87789	0.47494	0.41826	ENSG00000171045	142212080	TSNARE1	FALSE	FALSE	FALSE	FALSE
ENSG00000181790	8	0.25606	Excitatory Neuron	0.23923	0.08037	0.88601	ENSG00000181790	142449430	ADGRB1	FALSE	FALSE	FALSE	FALSE
ENSG00000198576	8	0.10009	Excitatory Neuron	0.17996	0.64277	0.95714	ENSG00000198576	142611049	ARC	FALSE	FALSE	FALSE	FALSE
ENSG00000234616	8	0.92633	Excitatory Neuron	0.036426	0.29347	0.37466	ENSG00000234616	142657460	JRK	FALSE	TRUE	FALSE	FALSE
ENSG00000180155	8	0.34952	Excitatory Neuron	0.41455	0.11267	0.73599	ENSG00000180155	142771197	LYNX1	FALSE	FALSE	FALSE	FALSE
ENSG00000160932	8	0.62384	Excitatory Neuron	0.27313	0.24918	0.72036	ENSG00000160932	143017982	LY6E	FALSE	FALSE	FALSE	FALSE
ENSG00000176956	8	0.13484	Excitatory Neuron	0.52767	0.65337	0.92432	ENSG00000176956	143157914	LY6H	FALSE	FALSE	FALSE	FALSE
ENSG00000181638	8	0.89609	Excitatory Neuron	0.5196	0.48586	0.48587	ENSG00000181638	143246821	ZFP41	FALSE	FALSE	FALSE	FALSE
ENSG00000250571	8	0.6975	Excitatory Neuron	0.2901	1	0.3172	ENSG00000250571	143267433	GLI4	FALSE	FALSE	FALSE	FALSE
ENSG00000185730	8	0.67559	Excitatory Neuron	0.3019	0.5963	0.16296	ENSG00000185730	143289676	ZNF696	FALSE	FALSE	FALSE	FALSE
ENSG00000158106	8	0.63052	Excitatory Neuron	0.14552	0.62589	0.26581	ENSG00000158106	143368876	RHPN1	FALSE	FALSE	FALSE	FALSE
ENSG00000014164	8	0.058487	Excitatory Neuron	0.11372	0.43009	0.26746	ENSG00000014164	143437659	ZC3H3	FALSE	FALSE	FALSE	FALSE
ENSG00000147813	8	0.012699	Excitatory Neuron	0.63853	0.84481	0.27206	ENSG00000147813	143574785	NAPRT	FALSE	FALSE	FALSE	FALSE
ENSG00000104529	8	0.53417	Excitatory Neuron	0.2422	0.1268	0.5013	ENSG00000104529	143579697	EEF1D	FALSE	FALSE	FALSE	FALSE
ENSG00000104524	8	0.48092	Excitatory Neuron	0.32559	0.70278	0.40294	ENSG00000104524	143603210	PYCR3	FALSE	FALSE	FALSE	FALSE
ENSG00000183309	8	0.35468	Excitatory Neuron	0.95048	0.17969	0.72998	ENSG00000183309	143636019	ZNF623	FALSE	FALSE	FALSE	FALSE
ENSG00000203499	8	0.27432	Excitatory Neuron	0.76493	0.64366	0.8854	ENSG00000203499	143734139	IQANK1	FALSE	FALSE	FALSE	FALSE
ENSG00000180900	8	0.76506	Excitatory Neuron	0.4565	0.8656	0.1255	ENSG00000180900	143790920	SCRIB	FALSE	FALSE	FALSE	FALSE
ENSG00000179950	8	0.15236	Excitatory Neuron	0.53276	0.49119	0.27074	ENSG00000179950	143816344	PUF60	FALSE	FALSE	FALSE	FALSE
ENSG00000185189	8	0.5725	Excitatory Neuron	1	0.4635	NA	ENSG00000185189	143833583	NRBP2	FALSE	FALSE	FALSE	NA
ENSG00000178209	8	0.0015681	Excitatory Neuron	0.25396	0.22098	0.80419	ENSG00000178209	143915153	PLEC	FALSE	FALSE	FALSE	FALSE
ENSG00000178719	8	0.0014911	Excitatory Neuron	0.7176	0.1636	0.04315	ENSG00000178719	143990056	GRINA	FALSE	FALSE	FALSE	TRUE
ENSG00000179091	8	0.040509	Excitatory Neuron	0.16732	0.79501	NA	ENSG00000179091	144095039	CYC1	FALSE	FALSE	FALSE	NA
ENSG00000179526	8	0.050982	Excitatory Neuron	0.61006	0.65029	0.5903	ENSG00000179526	144098633	SHARPIN	FALSE	FALSE	FALSE	FALSE
ENSG00000179698	8	0.1422	Excitatory Neuron	0.07885	0.8451	NA	ENSG00000179698	144107726	WDR97	FALSE	FALSE	FALSE	NA
ENSG00000185122	8	0.51838	Excitatory Neuron	0.57448	0.62457	0.33158	ENSG00000185122	144291591	HSF1	FALSE	FALSE	FALSE	FALSE
ENSG00000185000	8	0.14497	Excitatory Neuron	0.59061	0.53763	0.41467	ENSG00000185000	144314584	DGAT1	FALSE	FALSE	FALSE	FALSE
ENSG00000185803	8	0.06331	Excitatory Neuron	1	1	NA	ENSG00000185803	144333957	SLC52A2	FALSE	FALSE	FALSE	NA
ENSG00000182325	8	0.7022	Excitatory Neuron	0.9516	0.986	0.6963	ENSG00000182325	144355431	FBXL6	FALSE	FALSE	FALSE	FALSE
ENSG00000160948	8	0.6629	Excitatory Neuron	0.02031	0.3172	0.1994	ENSG00000160948	144423601	VPS28	FALSE	TRUE	FALSE	FALSE
ENSG00000187954	8	0.5489	Excitatory Neuron	0.6429	0.1829	0.967	ENSG00000187954	144449582	ZFTRAF1	FALSE	FALSE	FALSE	FALSE
ENSG00000167702	8	0.6135	Excitatory Neuron	0.6769	0.1165	0.9484	ENSG00000167702	144466043	KIFC2	FALSE	FALSE	FALSE	FALSE
ENSG00000160972	8	0.29587	Excitatory Neuron	0.5523	0.38622	0.9774	ENSG00000160972	144477969	PPP1R16A	FALSE	FALSE	FALSE	FALSE
ENSG00000160959	8	0.57433	Excitatory Neuron	0.32852	0.51446	0.60859	ENSG00000160959	144517992	LRRC14	FALSE	FALSE	FALSE	FALSE
ENSG00000254402	8	0.282	Excitatory Neuron	0.5711	1	0.6942	ENSG00000254402	144522388	LRRC24	FALSE	FALSE	FALSE	FALSE
ENSG00000198169	8	0.7288	Excitatory Neuron	0.9139	0.5385	NA	ENSG00000198169	144720907	ZNF251	FALSE	FALSE	FALSE	NA
ENSG00000196378	8	0.79906	Excitatory Neuron	0.78711	0.14983	0.18265	ENSG00000196378	144772224	ZNF34	FALSE	FALSE	FALSE	FALSE
ENSG00000161016	8	0.53411	Excitatory Neuron	0.72554	7.1449e-4	0.098533	ENSG00000161016	144789765	RPL8	FALSE	FALSE	TRUE	FALSE
ENSG00000147789	8	0.75398	Excitatory Neuron	0.61062	0.00394	0.50193	ENSG00000147789	144827518	ZNF7	FALSE	FALSE	TRUE	FALSE
ENSG00000170619	8	0.3349	Excitatory Neuron	0.8635	0.4297	0.3015	ENSG00000170619	144841042	COMMD5	FALSE	FALSE	FALSE	FALSE
ENSG00000196150	8	0.64971	Excitatory Neuron	1	0.6674	0.2252	ENSG00000196150	144876497	ZNF250	FALSE	FALSE	FALSE	FALSE
ENSG00000170631	8	0.6691	Excitatory Neuron	0.714	0.8152	0.5042	ENSG00000170631	144930358	ZNF16	FALSE	FALSE	FALSE	FALSE
ENSG00000182307	8	0.20024	Excitatory Neuron	0.84743	0.47986	0.4281	ENSG00000182307	145052465	C8orf33	FALSE	FALSE	FALSE	FALSE
ENSG00000107104	9	0.064642	Excitatory Neuron	0.045688	1	0.30747	ENSG00000107104	470291	KANK1	FALSE	TRUE	FALSE	FALSE
ENSG00000080503	9	0.97242	Excitatory Neuron	0.24738	1	0.9373	ENSG00000080503	1980290	SMARCA2	FALSE	FALSE	FALSE	FALSE
ENSG00000147852	9	0.29671	Excitatory Neuron	0.96648	1	0.97659	ENSG00000147852	2621182	VLDLR	FALSE	FALSE	FALSE	FALSE
ENSG00000080608	9	0.039872	Excitatory Neuron	0.26429	1	0.25368	ENSG00000080608	2720469	PUM3	FALSE	FALSE	FALSE	FALSE
ENSG00000080298	9	0.22082	Excitatory Neuron	0.97632	1	0.58737	ENSG00000080298	3218297	RFX3	FALSE	FALSE	FALSE	FALSE
ENSG00000106688	9	0.9218	Excitatory Neuron	1	1	NA	ENSG00000106688	4490468	SLC1A1	FALSE	FALSE	FALSE	NA
ENSG00000106686	9	0.054756	Excitatory Neuron	0.55518	1	0.08145	ENSG00000106686	4553386	SPATA6L	FALSE	FALSE	FALSE	FALSE
ENSG00000106993	9	0.038648	Excitatory Neuron	0.43947	1	0.51043	ENSG00000106993	4679559	CDC37L1	FALSE	FALSE	FALSE	FALSE
ENSG00000147853	9	0.27537	Excitatory Neuron	0.45234	1	0.18487	ENSG00000147853	4709556	AK3	FALSE	FALSE	FALSE	FALSE
ENSG00000120158	9	0.2165	Excitatory Neuron	0.97556	1	0.57504	ENSG00000120158	4792944	RCL1	FALSE	FALSE	FALSE	FALSE
ENSG00000096968	9	0.53527	Excitatory Neuron	0.95155	1	0.90077	ENSG00000096968	4984390	JAK2	FALSE	FALSE	FALSE	FALSE
ENSG00000107020	9	0.63001	Excitatory Neuron	0.84559	1	0.94431	ENSG00000107020	5357971	PLGRKT	FALSE	FALSE	FALSE	FALSE
ENSG00000107036	9	0.21861	Excitatory Neuron	0.27964	1	0.84273	ENSG00000107036	5629025	RIC1	FALSE	FALSE	FALSE	FALSE
ENSG00000099219	9	0.14127	Excitatory Neuron	0.2449	1	0.34784	ENSG00000099219	5749832	ERMP1	FALSE	FALSE	FALSE	FALSE
ENSG00000183354	9	0.1246	Excitatory Neuron	0.4442	1	0.9233	ENSG00000183354	5881596	BRD10	FALSE	FALSE	FALSE	FALSE
ENSG00000137040	9	0.27416	Excitatory Neuron	0.1934	1	0.7757	ENSG00000137040	6011025	RANBP6	FALSE	FALSE	FALSE	FALSE
ENSG00000147854	9	0.86071	Excitatory Neuron	0.71412	1	0.62268	ENSG00000147854	6413151	UHRF2	FALSE	FALSE	FALSE	FALSE
ENSG00000178445	9	0.89038	Excitatory Neuron	0.99184	1	0.974	ENSG00000178445	6532467	GLDC	FALSE	FALSE	FALSE	FALSE
ENSG00000107077	9	0.34659	Excitatory Neuron	0.16941	1	0.6591	ENSG00000107077	6720863	KDM4C	FALSE	FALSE	FALSE	FALSE
ENSG00000137038	9	0.88661	Excitatory Neuron	0.32324	1	0.52159	ENSG00000137038	7796500	DMAC1	FALSE	FALSE	FALSE	FALSE
ENSG00000153714	9	0.187	Excitatory Neuron	0.88699	1	0.42165	ENSG00000153714	12775020	LURAP1L	FALSE	FALSE	FALSE	FALSE
ENSG00000147862	9	0.17606	Excitatory Neuron	0.74574	1	0.95768	ENSG00000147862	14081843	NFIB	FALSE	FALSE	FALSE	FALSE
ENSG00000175893	9	0.91298	Excitatory Neuron	0.58093	1	0.33929	ENSG00000175893	14586766	ZDHHC21	FALSE	FALSE	FALSE	FALSE
ENSG00000164946	9	0.91639	Excitatory Neuron	0.16748	1	0.486	ENSG00000164946	14737152	FREM1	FALSE	FALSE	FALSE	FALSE
ENSG00000155158	9	0.8527	Excitatory Neuron	0.5407	1	NA	ENSG00000155158	15163622	TTC39B	FALSE	FALSE	FALSE	NA
ENSG00000164975	9	0.43043	Excitatory Neuron	0.41901	1	0.17949	ENSG00000164975	15422734	SNAPC3	FALSE	FALSE	FALSE	FALSE
ENSG00000164985	9	0.30239	Excitatory Neuron	0.11043	1	0.27848	ENSG00000164985	15464066	PSIP1	FALSE	FALSE	FALSE	FALSE
ENSG00000164989	9	0.58338	Excitatory Neuron	0.73437	1	0.36574	ENSG00000164989	15553043	CCDC171	FALSE	FALSE	FALSE	FALSE
ENSG00000044459	9	0.19436	Excitatory Neuron	0.33863	1	0.22506	ENSG00000044459	17134982	CNTLN	FALSE	FALSE	FALSE	FALSE
ENSG00000107295	9	0.68937	Excitatory Neuron	0.79031	1	0.892	ENSG00000107295	17579066	SH3GL2	FALSE	FALSE	FALSE	FALSE
ENSG00000178031	9	0.4168	Excitatory Neuron	0.7342	1	0.484	ENSG00000178031	17906563	ADAMTSL1	FALSE	FALSE	FALSE	FALSE
ENSG00000155876	9	0.046981	Excitatory Neuron	0.15214	1	0.36159	ENSG00000155876	19049427	RRAGA	FALSE	FALSE	FALSE	FALSE
ENSG00000147874	9	0.56695	Excitatory Neuron	0.15813	1	0.59846	ENSG00000147874	19053141	HAUS6	FALSE	FALSE	FALSE	FALSE
ENSG00000137145	9	0.605	Excitatory Neuron	0.55519	1	0.33301	ENSG00000137145	19230435	DENND4C	FALSE	FALSE	FALSE	FALSE
ENSG00000137154	9	0.78718	Excitatory Neuron	0.20174	1	0.62317	ENSG00000137154	19375715	RPS6	FALSE	FALSE	FALSE	FALSE
ENSG00000177076	9	0.90042	Excitatory Neuron	0.57846	1	0.41653	ENSG00000177076	19409009	ACER2	FALSE	FALSE	FALSE	FALSE
ENSG00000155886	9	0.56572	Excitatory Neuron	0.2825	1	0.24983	ENSG00000155886	19507452	SLC24A2	FALSE	FALSE	FALSE	FALSE
ENSG00000171843	9	0.52505	Excitatory Neuron	0.63066	1	0.58213	ENSG00000171843	20341669	MLLT3	FALSE	FALSE	FALSE	FALSE
ENSG00000188921	9	0.015632	Excitatory Neuron	0.14643	1	0.066091	ENSG00000188921	20999509	HACD4	FALSE	FALSE	FALSE	FALSE
ENSG00000198642	9	0.41818	Excitatory Neuron	0.99796	1	NA	ENSG00000198642	21320024	KLHL9	FALSE	FALSE	FALSE	NA
ENSG00000099810	9	0.52658	Excitatory Neuron	0.73605	1	0.34759	ENSG00000099810	21802636	MTAP	FALSE	FALSE	FALSE	FALSE
ENSG00000107105	9	0.13912	Excitatory Neuron	0.43935	1	0.055874	ENSG00000107105	23690104	ELAVL2	FALSE	FALSE	FALSE	FALSE
ENSG00000198680	9	0.046935	Excitatory Neuron	0.13306	1	0.42083	ENSG00000198680	25676969	TUSC1	FALSE	FALSE	FALSE	FALSE
ENSG00000120159	9	0.62944	Excitatory Neuron	0.43632	1	0.97228	ENSG00000120159	26840685	CAAP1	FALSE	FALSE	FALSE	FALSE
ENSG00000096872	9	0.61016	Excitatory Neuron	0.84033	1	0.98925	ENSG00000096872	26947039	IFT74	FALSE	FALSE	FALSE	FALSE
ENSG00000120156	9	0.58253	Excitatory Neuron	0.66305	1	0.63646	ENSG00000120156	27109141	TEK	FALSE	FALSE	FALSE	FALSE
ENSG00000120162	9	0.29607	Excitatory Neuron	0.34191	1	0.10431	ENSG00000120162	27325209	MOB3B	FALSE	FALSE	FALSE	FALSE
ENSG00000147894	9	0.30404	Excitatory Neuron	0.46768	1	0.54353	ENSG00000147894	27535640	C9orf72	FALSE	FALSE	FALSE	FALSE
ENSG00000122729	9	0.46016	Excitatory Neuron	0.33935	0.045119	0.15415	ENSG00000122729	32384603	ACO1	FALSE	FALSE	TRUE	FALSE
ENSG00000107201	9	0.91191	Excitatory Neuron	0.51801	0.97997	0.1196	ENSG00000107201	32455302	RIGI	FALSE	FALSE	FALSE	FALSE
ENSG00000235453	9	0.68359	Excitatory Neuron	0.034364	0.74823	0.80737	ENSG00000235453	32551144	SMIM27	FALSE	TRUE	FALSE	FALSE
ENSG00000165264	9	0.82164	Excitatory Neuron	0.093833	0.86024	0.88765	ENSG00000165264	32553001	NDUFB6	FALSE	FALSE	FALSE	FALSE
ENSG00000137074	9	0.8368	Excitatory Neuron	0.26943	0.99029	0.25361	ENSG00000137074	32886601	APTX	FALSE	FALSE	FALSE	FALSE
ENSG00000086061	9	0.23643	Excitatory Neuron	0.49781	0.9467	0.54873	ENSG00000086061	33025273	DNAJA1	FALSE	FALSE	FALSE	FALSE
ENSG00000122692	9	0.28466	Excitatory Neuron	0.25076	0.75345	0.58495	ENSG00000122692	33041765	SMU1	FALSE	FALSE	FALSE	FALSE
ENSG00000086062	9	0.1024	Excitatory Neuron	0.55385	0.35296	0.23922	ENSG00000086062	33100493	B4GALT1	FALSE	FALSE	FALSE	FALSE
ENSG00000107262	9	0.24679	Excitatory Neuron	0.48452	0.22438	0.65528	ENSG00000107262	33247820	BAG1	FALSE	FALSE	FALSE	FALSE
ENSG00000086102	9	0.10473	Excitatory Neuron	0.26967	0.16592	0.52186	ENSG00000086102	33290512	NFX1	FALSE	FALSE	FALSE	FALSE
ENSG00000165271	9	0.52408	Excitatory Neuron	0.50173	0.63053	0.2634	ENSG00000165271	33461353	NOL6	FALSE	FALSE	FALSE	FALSE
ENSG00000230453	9	0.51176	Excitatory Neuron	0.074678	0.49033	0.10384	ENSG00000230453	33524251	ANKRD18B	FALSE	FALSE	FALSE	FALSE
ENSG00000010438	9	0.6074	Excitatory Neuron	1	1	NA	ENSG00000010438	33750679	PRSS3	FALSE	FALSE	FALSE	NA
ENSG00000107341	9	0.1282	Excitatory Neuron	0.5557	0.8508	0.8675	ENSG00000107341	33817160	UBE2R2	FALSE	FALSE	FALSE	FALSE
ENSG00000198876	9	0.47896	Excitatory Neuron	0.32263	0.40978	0.08406	ENSG00000198876	34086387	DCAF12	FALSE	FALSE	FALSE	FALSE
ENSG00000165006	9	0.2437	Excitatory Neuron	1	1	NA	ENSG00000165006	34179005	UBAP1	FALSE	FALSE	FALSE	NA
ENSG00000164978	9	0.99955	Excitatory Neuron	0.68792	0.53441	0.86546	ENSG00000164978	34329506	NUDT2	FALSE	FALSE	FALSE	FALSE
ENSG00000164972	9	0.70852	Excitatory Neuron	0.17048	0.65194	0.27393	ENSG00000164972	34379019	SPMIP6	FALSE	FALSE	FALSE	FALSE
ENSG00000164970	9	0.3746	Excitatory Neuron	0.12952	0.74027	0.80471	ENSG00000164970	34398184	FAM219A	FALSE	FALSE	FALSE	FALSE
ENSG00000122756	9	0.14556	Excitatory Neuron	0.79435	0.99408	0.88144	ENSG00000122756	34551432	CNTFR	FALSE	FALSE	FALSE	FALSE
ENSG00000137100	9	0.03554	Excitatory Neuron	0.70446	0.59509	NA	ENSG00000137100	34613545	DCTN3	FALSE	FALSE	FALSE	NA
ENSG00000147955	9	0.46254	Excitatory Neuron	0.81394	0.93195	0.32413	ENSG00000147955	34634722	SIGMAR1	FALSE	FALSE	FALSE	FALSE
ENSG00000213930	9	0.471	Excitatory Neuron	0.6493	0.4914	NA	ENSG00000213930	34638133	GALT	FALSE	FALSE	FALSE	NA
ENSG00000137070	9	0.19593	Excitatory Neuron	0.96343	0.67444	0.85891	ENSG00000137070	34652162	IL11RA	FALSE	FALSE	FALSE	FALSE
ENSG00000122733	9	0.53503	Excitatory Neuron	0.36445	0.79076	0.52951	ENSG00000122733	34957608	PHF24	FALSE	FALSE	FALSE	FALSE
ENSG00000165280	9	0.064512	Excitatory Neuron	0.55594	0.70197	0.12141	ENSG00000165280	35053928	VCP	FALSE	FALSE	FALSE	FALSE
ENSG00000165283	9	0.26747	Excitatory Neuron	0.76259	0.60832	0.95981	ENSG00000165283	35099776	STOML2	FALSE	FALSE	FALSE	FALSE
ENSG00000005238	9	0.77652	Excitatory Neuron	0.46829	0.32703	0.025181	ENSG00000005238	35104112	ATOSB	FALSE	FALSE	FALSE	TRUE
ENSG00000198853	9	0.75765	Excitatory Neuron	0.98642	0.55391	0.9737	ENSG00000198853	35490111	RUSC2	FALSE	FALSE	FALSE	FALSE
ENSG00000107140	9	0.011369	Excitatory Neuron	0.71218	0.99545	0.19336	ENSG00000107140	35605262	TESK1	FALSE	FALSE	FALSE	FALSE
ENSG00000159884	9	0.1258	Excitatory Neuron	0.034737	0.63357	0.57948	ENSG00000159884	35658290	CCDC107	FALSE	TRUE	FALSE	FALSE
ENSG00000198467	9	0.28164	Excitatory Neuron	0.28845	0.083833	0.89205	ENSG00000198467	35681992	TPM2	FALSE	FALSE	FALSE	FALSE
ENSG00000107175	9	0.50842	Excitatory Neuron	0.17718	0.57443	0.62451	ENSG00000107175	35732598	CREB3	FALSE	FALSE	FALSE	FALSE
ENSG00000070610	9	0.68922	Excitatory Neuron	0.2642	0.41113	0.82199	ENSG00000070610	35736866	GBA2	FALSE	FALSE	FALSE	FALSE
ENSG00000159899	9	0.85294	Excitatory Neuron	0.63955	0.79096	0.25824	ENSG00000159899	35791003	NPR2	FALSE	FALSE	FALSE	FALSE
ENSG00000137103	9	0.74887	Excitatory Neuron	0.28485	0.93695	0.97156	ENSG00000137103	35814451	TMEM8B	FALSE	FALSE	FALSE	FALSE
ENSG00000122707	9	0.057395	Excitatory Neuron	1	0.94834	NA	ENSG00000122707	36036913	RECK	FALSE	FALSE	FALSE	NA
ENSG00000122705	9	0.04443	Excitatory Neuron	0.61055	0.85677	0.8113	ENSG00000122705	36190856	CLTA	FALSE	FALSE	FALSE	FALSE
ENSG00000159921	9	0.0323	Excitatory Neuron	0.99409	0.90587	0.32109	ENSG00000159921	36214441	GNE	FALSE	FALSE	FALSE	FALSE
ENSG00000147905	9	0.056673	Excitatory Neuron	0.79132	0.19589	0.79365	ENSG00000147905	37120574	ZCCHC7	FALSE	FALSE	FALSE	FALSE
ENSG00000137106	9	0.096897	Excitatory Neuron	0.25531	0.38614	0.55721	ENSG00000137106	37422666	GRHPR	FALSE	FALSE	FALSE	FALSE
ENSG00000168795	9	0.89825	Excitatory Neuron	0.31895	0.24382	0.51617	ENSG00000168795	37438102	ZBTB5	FALSE	FALSE	FALSE	FALSE
ENSG00000147912	9	0.8977	Excitatory Neuron	0.042331	0.39207	0.5125	ENSG00000147912	37510892	FBXO10	FALSE	TRUE	FALSE	FALSE
ENSG00000175768	9	0.29343	Excitatory Neuron	0.41655	0.25079	0.46457	ENSG00000175768	37582646	TOMM5	FALSE	FALSE	FALSE	FALSE
ENSG00000165275	9	0.66573	Excitatory Neuron	0.74115	0.93278	0.48089	ENSG00000165275	37753803	TRMT10B	FALSE	FALSE	FALSE	FALSE
ENSG00000122741	9	0.97141	Excitatory Neuron	0.91148	0.34849	0.176	ENSG00000122741	37800554	DCAF10	FALSE	FALSE	FALSE	FALSE
ENSG00000122696	9	0.47775	Excitatory Neuron	0.97113	0.35455	0.49027	ENSG00000122696	37879400	SLC25A51	FALSE	FALSE	FALSE	FALSE
ENSG00000107338	9	0.98224	Excitatory Neuron	0.63402	0.6769	0.69688	ENSG00000107338	37915898	SHB	FALSE	FALSE	FALSE	FALSE
ENSG00000180071	9	0.18804	Excitatory Neuron	0.4993	0.2041	0.4854	ENSG00000180071	38540567	ANKRD18A	FALSE	FALSE	FALSE	FALSE
ENSG00000107242	9	0.52423	Excitatory Neuron	0.55585	0.78924	0.38709	ENSG00000107242	68705240	PIP5K1B	FALSE	FALSE	FALSE	FALSE
ENSG00000187866	9	0.99534	Excitatory Neuron	0.81852	0.46132	0.6141	ENSG00000187866	68780065	PABIR1	FALSE	FALSE	FALSE	FALSE
ENSG00000165060	9	0.22257	Excitatory Neuron	0.9181	0.30779	0.9607	ENSG00000165060	69035751	FXN	FALSE	FALSE	FALSE	FALSE
ENSG00000119139	9	0.92508	Excitatory Neuron	0.6469	0.79325	0.30562	ENSG00000119139	69121264	TJP2	FALSE	FALSE	FALSE	FALSE
ENSG00000198963	9	0.63785	Excitatory Neuron	0.83115000000000006	0.85805	0.85841	ENSG00000198963	74497335	RORB	FALSE	FALSE	FALSE	FALSE
ENSG00000135045	9	0.73342	Excitatory Neuron	0.87083	0.77478	0.53107	ENSG00000135045	74946583	C9orf40	FALSE	FALSE	FALSE	FALSE
ENSG00000156017	9	0.46476	Excitatory Neuron	0.88171	0.76795	0.086418	ENSG00000156017	74980790	CARNMT1	FALSE	FALSE	FALSE	FALSE
ENSG00000134996	9	0.90912	Excitatory Neuron	0.99998	0.89858	0.53388	ENSG00000134996	75088514	OSTF1	FALSE	FALSE	FALSE	FALSE
ENSG00000099139	9	0.87	Excitatory Neuron	0.65397	0.65537	0.79419	ENSG00000099139	75890644	PCSK5	FALSE	FALSE	FALSE	FALSE
ENSG00000135002	9	0.97554	Excitatory Neuron	0.80176	0.0087354	0.62716	ENSG00000135002	76385526	RFK	FALSE	FALSE	TRUE	FALSE
ENSG00000187210	9	0.53251	Excitatory Neuron	0.59145	0.08747	0.71149	ENSG00000187210	76419850	GCNT1	FALSE	FALSE	FALSE	FALSE
ENSG00000106772	9	0.048528	Excitatory Neuron	0.291	0.38714	0.28567	ENSG00000106772	76611376	PRUNE2	FALSE	FALSE	FALSE	FALSE
ENSG00000197969	9	0.028877	Excitatory Neuron	0.80808	0.93636	0.22375	ENSG00000197969	77177445	VPS13A	FALSE	FALSE	FALSE	FALSE
ENSG00000156049	9	0.033294	Excitatory Neuron	0.69905	0.58946	0.59494	ENSG00000156049	77423079	GNA14	FALSE	FALSE	FALSE	FALSE
ENSG00000156052	9	0.8905	Excitatory Neuron	0.8886	0.7296	0.02661	ENSG00000156052	77716097	GNAQ	FALSE	FALSE	FALSE	TRUE
ENSG00000148019	9	0.19771	Excitatory Neuron	0.57158	0.3771	0.76947	ENSG00000148019	78236062	CEP78	FALSE	FALSE	FALSE	FALSE
ENSG00000135069	9	0.67214	Excitatory Neuron	0.17779	0.66531	0.072751	ENSG00000135069	78297125	PSAT1	FALSE	FALSE	FALSE	FALSE
ENSG00000106829	9	0.4111	Excitatory Neuron	0.1459	0.6939	NA	ENSG00000106829	79571773	TLE4	FALSE	FALSE	FALSE	NA
ENSG00000196781	9	0.3289	Excitatory Neuron	0.7852	0.002816	NA	ENSG00000196781	81583683	TLE1	FALSE	FALSE	TRUE	NA
ENSG00000172159	9	0.77867	Excitatory Neuron	0.29322	0.32211	0.25122	ENSG00000172159	83242990	FRMD3	FALSE	FALSE	FALSE	FALSE
ENSG00000148057	9	0.30142	Excitatory Neuron	0.27464	0.21456	0.07913	ENSG00000148057	83623049	IDNK	FALSE	FALSE	FALSE	FALSE
ENSG00000135018	9	0.7647	Excitatory Neuron	0.49496	0.75009	0.43888	ENSG00000135018	83659968	UBQLN1	FALSE	FALSE	FALSE	FALSE
ENSG00000165113	9	0.10999	Excitatory Neuron	0.47471	0.33229	0.010977	ENSG00000165113	83739425	GKAP1	FALSE	FALSE	FALSE	TRUE
ENSG00000165115	9	0.8465	Excitatory Neuron	0.50629	0.47916	0.11645	ENSG00000165115	83834099	KIF27	FALSE	FALSE	FALSE	FALSE
ENSG00000165119	9	0.59674	Excitatory Neuron	0.36091	0.83309	0.37355	ENSG00000165119	83968083	HNRNPK	FALSE	FALSE	FALSE	FALSE
ENSG00000148053	9	0.19638	Excitatory Neuron	0.4822	0.79567	0.60258	ENSG00000148053	84668375	NTRK2	FALSE	FALSE	FALSE	FALSE
ENSG00000135049	9	0.43856	Excitatory Neuron	0.26706	0.96424	0.84388	ENSG00000135049	85546539	AGTPBP1	FALSE	FALSE	FALSE	FALSE
ENSG00000135040	9	0.47685	Excitatory Neuron	0.1641	0.087831	NA	ENSG00000135040	85941146	NAA35	FALSE	FALSE	FALSE	NA
ENSG00000135052	9	0.74181	Excitatory Neuron	0.51302	0.68369	0.1148	ENSG00000135052	86026146	GOLM1	FALSE	FALSE	FALSE	FALSE
ENSG00000187753	9	0.2713	Excitatory Neuron	0.2649	0.3282	0.6802	ENSG00000187753	86220265	C9orf153	FALSE	FALSE	FALSE	FALSE
ENSG00000135070	9	0.26175	Excitatory Neuron	0.4463	0.52224	0.69771	ENSG00000135070	86264546	ISCA1	FALSE	FALSE	FALSE	FALSE
ENSG00000083223	9	0.0699	Excitatory Neuron	0.3513	0.2581	0.9482	ENSG00000083223	86287733	TUT7	FALSE	FALSE	FALSE	FALSE
ENSG00000196730	9	0.21508	Excitatory Neuron	0.59928	0.16188	0.64056	ENSG00000196730	87497228	DAPK1	FALSE	FALSE	FALSE	FALSE
ENSG00000135047	9	0.55953	Excitatory Neuron	0.57718	0.80473	0.70321	ENSG00000135047	87724051	CTSL	FALSE	FALSE	FALSE	FALSE
ENSG00000156345	9	0.23443	Excitatory Neuron	0.14846	0.20071	0.3063	ENSG00000156345	87966441	CDK20	FALSE	FALSE	FALSE	FALSE
ENSG00000106723	9	0.16751	Excitatory Neuron	0.91722	0.68652	0.453	ENSG00000106723	88388430	SPIN1	FALSE	FALSE	FALSE	FALSE
ENSG00000148082	9	0.9743	Excitatory Neuron	0.6793	0.7544	NA	ENSG00000148082	89005771	SHC3	FALSE	FALSE	FALSE	NA
ENSG00000187742	9	0.0064144	Excitatory Neuron	0.39004	0.76671	0.60771	ENSG00000187742	89318500	SECISBP2	FALSE	FALSE	FALSE	FALSE
ENSG00000165023	9	0.45755	Excitatory Neuron	0.7892	0.90619	0.52405	ENSG00000165023	90609832	DIRAS2	FALSE	FALSE	FALSE	FALSE
ENSG00000148090	9	0.1447	Excitatory Neuron	0.16122	0.76938	0.048645	ENSG00000148090	91213815	AUH	FALSE	FALSE	FALSE	TRUE
ENSG00000165030	9	0.18131	Excitatory Neuron	0.52885	0.13409	0.34133	ENSG00000165030	91408748	NFIL3	FALSE	FALSE	FALSE	FALSE
ENSG00000090054	9	0.9915	Excitatory Neuron	0.7407	0.8253	NA	ENSG00000090054	92000087	SPTLC1	FALSE	FALSE	FALSE	NA
ENSG00000188312	9	0.53996	Excitatory Neuron	0.35902	0.48023	0.58568	ENSG00000188312	92325953	CENPP	FALSE	FALSE	FALSE	FALSE
ENSG00000127080	9	0.30054	Excitatory Neuron	0.46798	0.40803	0.76243	ENSG00000127080	92613183	IPPK	FALSE	FALSE	FALSE	FALSE
ENSG00000185963	9	0.36287	Excitatory Neuron	0.20848	0.75101	0.55152	ENSG00000185963	92711363	BICD2	FALSE	FALSE	FALSE	FALSE
ENSG00000127081	9	0.071848	Excitatory Neuron	0.60277	0.68894	0.011932	ENSG00000127081	92843171	ZNF484	FALSE	FALSE	FALSE	TRUE
ENSG00000165233	9	0.10179	Excitatory Neuron	0.46641	0.40804	0.27408	ENSG00000165233	93096217	CARD19	FALSE	FALSE	FALSE	FALSE
ENSG00000131669	9	0.5845	Excitatory Neuron	0.3741	0.9232	NA	ENSG00000131669	93121496	NINJ1	FALSE	FALSE	FALSE	NA
ENSG00000165238	9	0.031872	Excitatory Neuron	0.12691	0.64967	0.7631	ENSG00000165238	93184122	WNK2	FALSE	FALSE	FALSE	FALSE
ENSG00000188938	9	0.9541	Excitatory Neuron	1	1	NA	ENSG00000188938	93431441	FAM120AOS	FALSE	FALSE	FALSE	NA
ENSG00000048828	9	0.98494	Excitatory Neuron	0.11373	0.96388	0.25775	ENSG00000048828	93451685	FAM120A	FALSE	FALSE	FALSE	FALSE
ENSG00000197724	9	0.95991	Excitatory Neuron	0.067718	0.91323	0.29441	ENSG00000197724	93576584	PHF2	FALSE	FALSE	FALSE	FALSE
ENSG00000158079	9	0.34718	Excitatory Neuron	0.53659	0.26313	0.83694	ENSG00000158079	94030794	PTPDC1	FALSE	FALSE	FALSE	FALSE
ENSG00000175787	9	0.61719	Excitatory Neuron	0.82334	0.59266	0.75646	ENSG00000175787	94259298	ZNF169	FALSE	FALSE	FALSE	FALSE
ENSG00000148110	9	0.2899	Excitatory Neuron	1	0.5368	NA	ENSG00000148110	94374569	MFSD14B	FALSE	FALSE	FALSE	NA
ENSG00000148120	9	0.055903	Excitatory Neuron	0.75995	0.36607	0.30064	ENSG00000148120	94726604	AOPEP	FALSE	FALSE	FALSE	FALSE
ENSG00000158169	9	0.8738	Excitatory Neuron	0.1657	0.1053	0.3679	ENSG00000158169	95099054	FANCC	FALSE	FALSE	FALSE	FALSE
ENSG00000185920	9	0.7956	Excitatory Neuron	0.70197	0.69907	0.74385	ENSG00000185920	95442980	PTCH1	FALSE	FALSE	FALSE	FALSE
ENSG00000182150	9	0.49714	Excitatory Neuron	0.63953	0.16529	0.63942	ENSG00000182150	95871264	ERCC6L2	FALSE	FALSE	FALSE	FALSE
ENSG00000165244	9	0.40476	Excitatory Neuron	0.20091	0.89824	0.2096	ENSG00000165244	96385941	ZNF367	FALSE	FALSE	FALSE	FALSE
ENSG00000130956	9	0.56242	Excitatory Neuron	0.76315	0.76561	0.18795	ENSG00000130956	96450169	HABP4	FALSE	FALSE	FALSE	FALSE
ENSG00000081377	9	0.01101	Excitatory Neuron	0.47084	0.1552	0.2668	ENSG00000081377	96490241	CDC14B	FALSE	FALSE	FALSE	FALSE
ENSG00000081386	9	0.26911	Excitatory Neuron	0.76379	0.70696	0.25112	ENSG00000081386	96754553	ZNF510	FALSE	FALSE	FALSE	FALSE
ENSG00000196597	9	0.54258	Excitatory Neuron	0.36041	0.57584	0.29279	ENSG00000196597	96816269	ZNF782	FALSE	FALSE	FALSE	FALSE
ENSG00000197816	9	0.66807	Excitatory Neuron	0.71289	0.53983	0.14226	ENSG00000197816	97307304	CCDC180	FALSE	FALSE	FALSE	FALSE
ENSG00000196116	9	0.24126	Excitatory Neuron	0.49551	0.63678	0.15203	ENSG00000196116	97412096	TDRD7	FALSE	FALSE	FALSE	FALSE
ENSG00000136842	9	0.8569	Excitatory Neuron	0.43027	0.49022	0.015444	ENSG00000136842	97501180	TMOD1	FALSE	FALSE	FALSE	TRUE
ENSG00000136925	9	0.15356	Excitatory Neuron	0.061292	0.5984	0.46236	ENSG00000136925	97600080	TSTD2	FALSE	FALSE	FALSE	FALSE
ENSG00000136936	9	0.6148	Excitatory Neuron	0.07848	0.3326	0.1375	ENSG00000136936	97674909	XPA	FALSE	FALSE	FALSE	FALSE
ENSG00000136932	9	0.7988	Excitatory Neuron	0.82551	0.54455	0.44797	ENSG00000136932	97894512	TRMO	FALSE	FALSE	FALSE	FALSE
ENSG00000136938	9	0.94395	Excitatory Neuron	1	0.5935	NA	ENSG00000136938	97983341	ANP32B	FALSE	FALSE	FALSE	NA
ENSG00000095380	9	0.41645	Excitatory Neuron	0.83156	0.69146	0.78569	ENSG00000095380	98056732	NANS	FALSE	FALSE	FALSE	FALSE
ENSG00000095383	9	0.4857	Excitatory Neuron	0.14928	0.67305	0.46928	ENSG00000095383	98199011	TBC1D2	FALSE	FALSE	FALSE	FALSE
ENSG00000136928	9	0.82075	Excitatory Neuron	0.4587	0.44153	0.85016	ENSG00000136928	98288109	GABBR2	FALSE	FALSE	FALSE	FALSE
ENSG00000165138	9	0.65765	Excitatory Neuron	0.091866	0.55972	0.27556	ENSG00000165138	98731329	ANKS6	FALSE	FALSE	FALSE	FALSE
ENSG00000119514	9	0.79744	Excitatory Neuron	0.17271	0.81757	0.19644	ENSG00000119514	98807670	GALNT12	FALSE	FALSE	FALSE	FALSE
ENSG00000106799	9	0.9914	Excitatory Neuron	1	1	NA	ENSG00000106799	99104038	TGFBR1	FALSE	FALSE	FALSE	NA
ENSG00000119523	9	0.70495	Excitatory Neuron	0.11777	0.095084	0.28524	ENSG00000119523	99216425	ALG2	FALSE	FALSE	FALSE	FALSE
ENSG00000119508	9	0.32951	Excitatory Neuron	0.92449	0.7547	0.81264	ENSG00000119508	99821855	NR4A3	FALSE	FALSE	FALSE	FALSE
ENSG00000136874	9	0.070779	Excitatory Neuron	0.61895	0.97003	0.9893	ENSG00000136874	99906654	STX17	FALSE	FALSE	FALSE	FALSE
ENSG00000023318	9	0.3721	Excitatory Neuron	0.07494	0.7119	0.8511	ENSG00000023318	99979185	ERP44	FALSE	FALSE	FALSE	FALSE
ENSG00000119509	9	0.24618	Excitatory Neuron	0.16559	0.1466	0.85249	ENSG00000119509	100099243	INVS	FALSE	FALSE	FALSE	FALSE
ENSG00000136891	9	0.71594	Excitatory Neuron	0.78221	0.21988	0.44188	ENSG00000136891	100302077	TEX10	FALSE	FALSE	FALSE	FALSE
ENSG00000066697	9	0.86097	Excitatory Neuron	0.76965	0.21719	0.37931	ENSG00000066697	100427143	MSANTD3	FALSE	FALSE	FALSE	FALSE
ENSG00000241697	9	0.38575	Excitatory Neuron	0.39521	0.76154	0.23598	ENSG00000241697	100473149	TMEFF1	FALSE	FALSE	FALSE	FALSE
ENSG00000170681	9	0.31219	Excitatory Neuron	0.33736	0.76068	0.47819	ENSG00000170681	100578079	CAVIN4	FALSE	FALSE	FALSE	FALSE
ENSG00000148123	9	0.73316	Excitatory Neuron	0.85161	0.20455	0.28309	ENSG00000148123	101028727	PLPPR1	FALSE	FALSE	FALSE	FALSE
ENSG00000136881	9	0.6071	Excitatory Neuron	0.44303	0.59545	0.60442	ENSG00000136881	101354182	BAAT	FALSE	FALSE	FALSE	FALSE
ENSG00000136897	9	0.27468	Excitatory Neuron	1	0.12374	NA	ENSG00000136897	101387633	MRPL50	FALSE	FALSE	FALSE	NA
ENSG00000136870	9	0.87921	Excitatory Neuron	0.075268	0.92181	0.54442	ENSG00000136870	101398851	ZNF189	FALSE	FALSE	FALSE	FALSE
ENSG00000155827	9	0.089815	Excitatory Neuron	0.74607	0.074401	0.55129	ENSG00000155827	101533853	RNF20	FALSE	FALSE	FALSE	FALSE
ENSG00000198785	9	0.033796	Excitatory Neuron	0.18912	0.14784	0.071101	ENSG00000198785	101569352	GRIN3A	FALSE	FALSE	FALSE	FALSE
ENSG00000136824	9	0.27452	Excitatory Neuron	0.17938	0.22539	0.5067	ENSG00000136824	104094260	SMC2	FALSE	FALSE	FALSE	FALSE
ENSG00000136783	9	0.87445	Excitatory Neuron	0.78416	0.56104	0.065459	ENSG00000136783	104747683	NIPSNAP3A	FALSE	FALSE	FALSE	FALSE
ENSG00000165028	9	0.11996	Excitatory Neuron	0.85924	0.17776	0.046262	ENSG00000165028	104764129	NIPSNAP3B	FALSE	FALSE	FALSE	TRUE
ENSG00000165029	9	0.005001	Excitatory Neuron	0.1983	0.1392	0.4568	ENSG00000165029	104781006	ABCA1	FALSE	FALSE	FALSE	FALSE
ENSG00000070214	9	0.2916	Excitatory Neuron	0.69482	0.54877	0.070804	ENSG00000070214	105244622	SLC44A1	FALSE	FALSE	FALSE	FALSE
ENSG00000106701	9	0.84599	Excitatory Neuron	0.86594	0.22793	0.30488	ENSG00000106701	105447796	FSD1L	FALSE	FALSE	FALSE	FALSE
ENSG00000106692	9	0.76844	Excitatory Neuron	0.3281	0.10795	0.5097	ENSG00000106692	105558122	FKTN	FALSE	FALSE	FALSE	FALSE
ENSG00000095209	9	0.38377	Excitatory Neuron	0.45995	0.48318	0.5984	ENSG00000095209	105694541	TMEM38B	FALSE	FALSE	FALSE	FALSE
ENSG00000148143	9	0.90058	Excitatory Neuron	0.471	0.7801	NA	ENSG00000148143	106863166	ZNF462	FALSE	FALSE	FALSE	NA
ENSG00000119318	9	0.23079	Excitatory Neuron	0.33128	0.56492	0.44409	ENSG00000119318	107283137	RAD23B	FALSE	FALSE	FALSE	FALSE
ENSG00000070061	9	0.51887	Excitatory Neuron	0.47619	0.90212	0.24996	ENSG00000070061	108866898	ELP1	FALSE	FALSE	FALSE	FALSE
ENSG00000119328	9	0.80395	Excitatory Neuron	0.3553	0.79379	0.08205	ENSG00000119328	108934400	ABITRAM	FALSE	FALSE	FALSE	FALSE
ENSG00000119326	9	0.52652	Excitatory Neuron	0.52563	0.83288	0.079615	ENSG00000119326	108942569	CTNNAL1	FALSE	FALSE	FALSE	FALSE
ENSG00000106771	9	0.43827	Excitatory Neuron	0.48914	0.4611	0.219	ENSG00000106771	109015135	TMEM245	FALSE	FALSE	FALSE	FALSE
ENSG00000260230	9	0.60816	Excitatory Neuron	0.9684	0.9866	0.24166	ENSG00000260230	109130293	FRRS1L	FALSE	FALSE	FALSE	FALSE
ENSG00000095203	9	0.95337	Excitatory Neuron	0.97404	0.48703	0.19214	ENSG00000095203	109171974	EPB41L4B	FALSE	FALSE	FALSE	FALSE
ENSG00000070159	9	0.89815	Excitatory Neuron	0.059798	0.97239	0.72125	ENSG00000070159	109375466	PTPN3	FALSE	FALSE	FALSE	FALSE
ENSG00000136810	9	0.71822	Excitatory Neuron	0.011224	0.11786	0.88962	ENSG00000136810	110243810	TXN	FALSE	TRUE	FALSE	FALSE
ENSG00000165124	9	0.7586	Excitatory Neuron	0.9836	0.2226	0.4591	ENSG00000165124	110365248	SVEP1	FALSE	FALSE	FALSE	FALSE
ENSG00000136813	9	0.1119	Excitatory Neuron	0.13324	0.38163	0.9153	ENSG00000136813	111360685	ECPAS	FALSE	FALSE	FALSE	FALSE
ENSG00000173258	9	0.84417	Excitatory Neuron	0.11986	0.60787	0.24992	ENSG00000173258	111525159	ZNF483	FALSE	FALSE	FALSE	FALSE
ENSG00000106853	9	0.15507	Excitatory Neuron	0.65791	0.28637	0.62469	ENSG00000106853	111549722	PTGR1	FALSE	FALSE	FALSE	FALSE
ENSG00000059769	9	0.21121	Excitatory Neuron	0.35893	0.64223	0.14584	ENSG00000059769	111631334	DNAJC25	FALSE	FALSE	FALSE	FALSE
ENSG00000242616	9	0.25967	Excitatory Neuron	0.72914	0.80549	0.33857	ENSG00000242616	111661605	GNG10	FALSE	FALSE	FALSE	FALSE
ENSG00000148154	9	0.27856	Excitatory Neuron	0.11237	0.67025	0.25575	ENSG00000148154	111896814	UGCG	FALSE	FALSE	FALSE	FALSE
ENSG00000106868	9	0.7526	Excitatory Neuron	0.08108	0.09946	0.6076	ENSG00000106868	112040783	SUSD1	FALSE	FALSE	FALSE	FALSE
ENSG00000119314	9	0.33698	Excitatory Neuron	0.36543	0.29484	0.25014	ENSG00000119314	112217716	PTBP3	FALSE	FALSE	FALSE	FALSE
ENSG00000119471	9	0.48657	Excitatory Neuron	0.16621	0.96813	0.45585	ENSG00000119471	112380080	HSDL2	FALSE	FALSE	FALSE	FALSE
ENSG00000165185	9	0.090673	Excitatory Neuron	0.087746	0.94978	0.8152	ENSG00000165185	112486827	KIAA1958	FALSE	FALSE	FALSE	FALSE
ENSG00000148153	9	0.061139	Excitatory Neuron	1	0.2771	0.9939	ENSG00000148153	112683926	INIP	FALSE	FALSE	FALSE	FALSE
ENSG00000148158	9	0.093248	Excitatory Neuron	0.18202	0.52281	0.57447	ENSG00000148158	112750760	SNX30	FALSE	FALSE	FALSE	FALSE
ENSG00000136866	9	0.49514	Excitatory Neuron	0.60822	0.68638	0.53607	ENSG00000136866	113038377	ZFP37	FALSE	FALSE	FALSE	FALSE
ENSG00000119321	9	0.14966	Excitatory Neuron	0.74397	0.70767	0.74772	ENSG00000119321	113161006	FKBP15	FALSE	FALSE	FALSE	FALSE
ENSG00000136868	9	0.16114	Excitatory Neuron	0.95506	0.72301	0.23334	ENSG00000136868	113221544	SLC31A1	FALSE	FALSE	FALSE	FALSE
ENSG00000176386	9	0.53472	Excitatory Neuron	0.48556	0.84925	0.45795	ENSG00000176386	113255835	CDC26	FALSE	FALSE	FALSE	FALSE
ENSG00000148225	9	0.50037	Excitatory Neuron	0.65443	0.65859	0.82525	ENSG00000148225	113313222	WDR31	FALSE	FALSE	FALSE	FALSE
ENSG00000119431	9	0.43728	Excitatory Neuron	0.99929	0.7381	0.3105	ENSG00000119431	113373419	HDHD3	FALSE	FALSE	FALSE	FALSE
ENSG00000148229	9	0.23652	Excitatory Neuron	0.80433	0.99122	0.25373	ENSG00000148229	113407235	POLE3	FALSE	FALSE	FALSE	FALSE
ENSG00000157657	9	0.246	Excitatory Neuron	0.5298	0.2683	0.674	ENSG00000157657	113876282	ZNF618	FALSE	FALSE	FALSE	FALSE
ENSG00000196739	9	0.53987	Excitatory Neuron	0.14609	0.069182	0.10694	ENSG00000196739	114155537	COL27A1	FALSE	FALSE	FALSE	FALSE
ENSG00000106948	9	0.98622	Excitatory Neuron	0.64714	0.3577	0.86215	ENSG00000106948	114334156	AKNA	FALSE	FALSE	FALSE	FALSE
ENSG00000095397	9	0.93171	Excitatory Neuron	0.76134	0.42277	0.59586	ENSG00000095397	114402078	WHRN	FALSE	FALSE	FALSE	FALSE
ENSG00000136888	9	0.14988	Excitatory Neuron	0.35041	0.97363	0.26646	ENSG00000136888	114587706	ATP6V1G1	FALSE	FALSE	FALSE	FALSE
ENSG00000157693	9	0.16873	Excitatory Neuron	0.055136	0.89878	0.76933	ENSG00000157693	114611206	TMEM268	FALSE	FALSE	FALSE	FALSE
ENSG00000119401	9	0.017054	Excitatory Neuron	0.28635	0.37506	0.86347	ENSG00000119401	116687305	TRIM32	FALSE	FALSE	FALSE	FALSE
ENSG00000078725	9	0.43451	Excitatory Neuron	0.38496	0.63595	0.477	ENSG00000078725	119153458	BRINP1	FALSE	FALSE	FALSE	FALSE
ENSG00000106780	9	0.64333	Excitatory Neuron	0.7562	0.15722	0.49827	ENSG00000106780	120600811	MEGF9	FALSE	FALSE	FALSE	FALSE
ENSG00000119402	9	0.71351	Excitatory Neuron	0.46813	0.16057	0.58433	ENSG00000119402	120751978	FBXW2	FALSE	FALSE	FALSE	FALSE
ENSG00000095261	9	0.9123	Excitatory Neuron	0.90825	0.36914	0.62987	ENSG00000095261	120815496	PSMD5	FALSE	FALSE	FALSE	FALSE
ENSG00000119403	9	0.73761	Excitatory Neuron	0.60473	0.23272	0.22919	ENSG00000119403	120855651	PHF19	FALSE	FALSE	FALSE	FALSE
ENSG00000119396	9	0.084049	Excitatory Neuron	0.69439	0.21045	0.20816	ENSG00000119396	121178133	RAB14	FALSE	FALSE	FALSE	FALSE
ENSG00000148180	9	0.041438	Excitatory Neuron	0.76265	1	0.87391	ENSG00000148180	121207794	GSN	FALSE	FALSE	FALSE	FALSE
ENSG00000136848	9	0.6256	Excitatory Neuron	0.2829	0.9086	0.4354	ENSG00000136848	121567057	DAB2IP	FALSE	FALSE	FALSE	FALSE
ENSG00000119421	9	0.43598	Excitatory Neuron	0.10804	0.082543	0.58575	ENSG00000119421	122144058	NDUFA8	FALSE	FALSE	FALSE	FALSE
ENSG00000119446	9	0.136	Excitatory Neuron	1	1	NA	ENSG00000119446	122237622	RBM18	FALSE	FALSE	FALSE	NA
ENSG00000136940	9	0.70244	Excitatory Neuron	0.79836	0.35193	0.17282	ENSG00000136940	122798389	PDCL	FALSE	FALSE	FALSE	FALSE
ENSG00000186130	9	0.32621	Excitatory Neuron	0.68189	0.38556	0.19389	ENSG00000186130	122908056	ZBTB6	FALSE	FALSE	FALSE	FALSE
ENSG00000171448	9	0.23322	Excitatory Neuron	0.52355	0.1825	0.5252	ENSG00000171448	122915566	ZBTB26	FALSE	FALSE	FALSE	FALSE
ENSG00000165209	9	0.70789	Excitatory Neuron	0.10605	0.61069	0.19534	ENSG00000165209	123109500	STRBP	FALSE	FALSE	FALSE	FALSE
ENSG00000119522	9	0.39378	Excitatory Neuron	1	0.30242	NA	ENSG00000119522	123379654	DENND1A	FALSE	FALSE	FALSE	NA
ENSG00000106689	9	0.62615	Excitatory Neuron	0.45573	0.69064	0.66156	ENSG00000106689	124001670	LHX2	FALSE	FALSE	FALSE	FALSE
ENSG00000119408	9	0.06571	Excitatory Neuron	1	1	NA	ENSG00000119408	124257606	NEK6	FALSE	FALSE	FALSE	NA
ENSG00000136930	9	0.025932	Excitatory Neuron	0.63117	0.46834	0.34289	ENSG00000136930	124353465	PSMB7	FALSE	FALSE	FALSE	FALSE
ENSG00000136942	9	0.54885	Excitatory Neuron	0.52715	0.90138	0.74192	ENSG00000136942	124857880	RPL35	FALSE	FALSE	FALSE	FALSE
ENSG00000136950	9	0.87796	Excitatory Neuron	1	1	NA	ENSG00000136950	124862130	ARPC5L	FALSE	FALSE	FALSE	NA
ENSG00000136935	9	0.68407	Excitatory Neuron	0.25111	0.41981	0.11398	ENSG00000136935	124878275	GOLGA1	FALSE	FALSE	FALSE	FALSE
ENSG00000173611	9	0.88301	Excitatory Neuron	0.023092	0.70267	0.16617	ENSG00000173611	124942608	SCAI	FALSE	TRUE	FALSE	FALSE
ENSG00000119414	9	0.55275	Excitatory Neuron	0.50377	0.23557	0.65235	ENSG00000119414	125146573	PPP6C	FALSE	FALSE	FALSE	FALSE
ENSG00000136933	9	0.97231	Excitatory Neuron	0.24226	0.67969	0.74521	ENSG00000136933	125200542	RABEPK	FALSE	FALSE	FALSE	FALSE
ENSG00000044574	9	0.29655	Excitatory Neuron	0.026522	0.18844	0.40973	ENSG00000044574	125234853	HSPA5	FALSE	TRUE	FALSE	FALSE
ENSG00000165219	9	0.068547	Excitatory Neuron	0.11487	0.7968	0.9013	ENSG00000165219	125261794	GAPVD1	FALSE	FALSE	FALSE	FALSE
ENSG00000167081	9	0.54925	Excitatory Neuron	0.04759	0.076194	0.6063	ENSG00000167081	125747345	PBX3	FALSE	TRUE	FALSE	FALSE
ENSG00000196814	9	0.85999	Excitatory Neuron	0.98546	0.77973	0.42131	ENSG00000196814	126326829	MVB12B	FALSE	FALSE	FALSE	FALSE
ENSG00000169155	9	0.74838	Excitatory Neuron	0.80818	0.38082	0.83593	ENSG00000169155	126805006	ZBTB43	FALSE	FALSE	FALSE	FALSE
ENSG00000177125	9	0.20958	Excitatory Neuron	0.49532	0.60261	0.37824	ENSG00000177125	126860639	ZBTB34	FALSE	FALSE	FALSE	FALSE
ENSG00000136828	9	0.54718	Excitatory Neuron	0.89144	0.43042	0.33111	ENSG00000136828	126914774	RALGPS1	FALSE	FALSE	FALSE	FALSE
ENSG00000136895	9	0.2271	Excitatory Neuron	0.95786	0.94935	0.9889	ENSG00000136895	127224265	GARNL3	FALSE	FALSE	FALSE	FALSE
ENSG00000136856	9	0.003159	Excitatory Neuron	0.6539	0.44498	0.6994	ENSG00000136856	127397138	SLC2A8	FALSE	FALSE	FALSE	FALSE
ENSG00000196152	9	0.60135	Excitatory Neuron	0.95408	0.098914	0.71583	ENSG00000196152	127424374	ZNF79	FALSE	FALSE	FALSE	FALSE
ENSG00000148356	9	0.17015	Excitatory Neuron	0.96259	0.035895	0.91979	ENSG00000148356	127451489	LRSAM1	FALSE	FALSE	TRUE	FALSE
ENSG00000136854	9	0.32904	Excitatory Neuron	0.08714	0.70689	0.2177	ENSG00000136854	127579370	STXBP1	FALSE	FALSE	FALSE	FALSE
ENSG00000187024	9	0.6669	Excitatory Neuron	0.9964	0.5928	NA	ENSG00000187024	127690348	PTRH1	FALSE	FALSE	FALSE	NA
ENSG00000160404	9	0.98534	Excitatory Neuron	0.52999	0.77465	0.33444	ENSG00000160404	127731524	TOR2A	FALSE	FALSE	FALSE	FALSE
ENSG00000095370	9	0.63347	Excitatory Neuron	0.6149	0.2408	0.20128	ENSG00000095370	127738317	SH2D3C	FALSE	FALSE	FALSE	FALSE
ENSG00000160408	9	0.1923	Excitatory Neuron	0.96485	0.25056	0.89096	ENSG00000160408	127885321	ST6GALNAC6	FALSE	FALSE	FALSE	FALSE
ENSG00000136908	9	0.12896	Excitatory Neuron	0.92101	0.096414	0.26706	ENSG00000136908	127935099	DPM2	FALSE	FALSE	FALSE	FALSE
ENSG00000167106	9	0.22716	Excitatory Neuron	0.94091	0.23772	0.41173	ENSG00000167106	127940582	EEIG1	FALSE	FALSE	FALSE	FALSE
ENSG00000148339	9	0.89047	Excitatory Neuron	0.40349	0.37862	0.58782	ENSG00000148339	128068201	SLC25A25	FALSE	FALSE	FALSE	FALSE
ENSG00000148334	9	0.47952	Excitatory Neuron	0.91216	0.23069	0.84874	ENSG00000148334	128120693	PTGES2	FALSE	FALSE	FALSE	FALSE
ENSG00000171159	9	0.108	Excitatory Neuron	1	1	NA	ENSG00000171159	128160265	BBLN	FALSE	FALSE	FALSE	NA
ENSG00000148337	9	0.82648	Excitatory Neuron	0.46671	0.74008	0.63009	ENSG00000148337	128161251	CIZ1	FALSE	FALSE	FALSE	FALSE
ENSG00000167110	9	0.1138	Excitatory Neuron	1	1	NA	ENSG00000167110	128255829	GOLGA2	FALSE	FALSE	FALSE	NA
ENSG00000167112	9	0.1103	Excitatory Neuron	0.08795	0.4168	NA	ENSG00000167112	128305159	TRUB2	FALSE	FALSE	FALSE	NA
ENSG00000167114	9	0.8061	Excitatory Neuron	0.7847	1	0.7271	ENSG00000167114	128340527	SLC27A4	FALSE	FALSE	FALSE	FALSE
ENSG00000167118	9	0.67613	Excitatory Neuron	0.4011	1	0.4267	ENSG00000167118	128371361	URM1	FALSE	FALSE	FALSE	FALSE
ENSG00000167123	9	0.8751	Excitatory Neuron	0.9958	0.1534	0.5178	ENSG00000167123	128411751	CERCAM	FALSE	FALSE	FALSE	FALSE
ENSG00000197694	9	0.93005	Excitatory Neuron	0.54796	0.78155	0.42756	ENSG00000197694	128552558	SPTAN1	FALSE	FALSE	FALSE	FALSE
ENSG00000160446	9	0.5528	Excitatory Neuron	0.847	0.1344	0.8828	ENSG00000160446	128720870	ZDHHC12	FALSE	FALSE	FALSE	FALSE
ENSG00000160445	9	0.082358	Excitatory Neuron	0.81549	0.11034	0.32527	ENSG00000160445	128729786	ZER1	FALSE	FALSE	FALSE	FALSE
ENSG00000107021	9	0.15829	Excitatory Neuron	0.40832	0.29531	0.58719	ENSG00000107021	128787253	TBC1D13	FALSE	FALSE	FALSE	FALSE
ENSG00000167136	9	0.37058	Excitatory Neuron	0.60082	0.27607	0.39203	ENSG00000167136	128818500	ENDOG	FALSE	FALSE	FALSE	FALSE
ENSG00000198917	9	0.20547	Excitatory Neuron	0.92739	0.29164	0.27274	ENSG00000198917	128819651	SPOUT1	FALSE	FALSE	FALSE	FALSE
ENSG00000136802	9	0.057515	Excitatory Neuron	0.92751	0.63797	0.20015	ENSG00000136802	128882133	LRRC8A	FALSE	FALSE	FALSE	FALSE
ENSG00000095319	9	0.78	Excitatory Neuron	1	1	NA	ENSG00000095319	128947699	NUP188	FALSE	FALSE	FALSE	NA
ENSG00000148341	9	0.078038	Excitatory Neuron	0.6711	0.18691	0.91274	ENSG00000148341	129007036	SH3GLB2	FALSE	FALSE	FALSE	FALSE
ENSG00000148343	9	0.49408	Excitatory Neuron	0.78846	0.49018	0.2909	ENSG00000148343	129036621	MIGA2	FALSE	FALSE	FALSE	FALSE
ENSG00000167130	9	0.8901	Excitatory Neuron	0.5578	0.1348	0.3379	ENSG00000167130	129081111	DOLPP1	FALSE	FALSE	FALSE	FALSE
ENSG00000119383	9	0.57363	Excitatory Neuron	0.95538	0.045249	0.56477	ENSG00000119383	129110950	PTPA	FALSE	FALSE	TRUE	FALSE
ENSG00000188483	9	0.97697	Excitatory Neuron	0.77437	0.40125	0.39545	ENSG00000188483	129175552	IER5L	FALSE	FALSE	FALSE	FALSE
ENSG00000148335	9	0.5427	Excitatory Neuron	0.81684	0.22982	0.3978	ENSG00000148335	129608884	NTMT1	FALSE	FALSE	FALSE	FALSE
ENSG00000148331	9	0.76795	Excitatory Neuron	0.73771	0.25315	0.82736	ENSG00000148331	129634604	ASB6	FALSE	FALSE	FALSE	FALSE
ENSG00000136816	9	0.52373	Excitatory Neuron	0.26834	0.98171	0.38388	ENSG00000136816	129803157	TOR1B	FALSE	FALSE	FALSE	FALSE
ENSG00000136827	9	0.43556	Excitatory Neuron	0.95891	0.15055	0.28256	ENSG00000136827	129812942	TOR1A	FALSE	FALSE	FALSE	FALSE
ENSG00000136819	9	0.16324	Excitatory Neuron	0.52432	0.15093	0.20855	ENSG00000136819	129827290	C9orf78	FALSE	FALSE	FALSE	FALSE
ENSG00000187239	9	0.46956	Excitatory Neuron	0.89825	0.31566	0.6616	ENSG00000187239	129887187	FNBP1	FALSE	FALSE	FALSE	FALSE
ENSG00000148358	9	0.42093	Excitatory Neuron	0.59742	0.54492	0.22066	ENSG00000148358	130053426	GPR107	FALSE	FALSE	FALSE	FALSE
ENSG00000107130	9	0.82027	Excitatory Neuron	0.38682	0.59215	0.28997	ENSG00000107130	130172404	NCS1	FALSE	FALSE	FALSE	FALSE
ENSG00000130707	9	0.77494	Excitatory Neuron	0.53477	0.46548	0.12692	ENSG00000130707	130444961	ASS1	FALSE	FALSE	FALSE	FALSE
ENSG00000107164	9	0.3496	Excitatory Neuron	0.15759	0.0053197	0.43066	ENSG00000107164	130578965	FUBP3	FALSE	FALSE	TRUE	FALSE
ENSG00000130713	9	0.36427	Excitatory Neuron	0.62585	0.08181	0.20647	ENSG00000130713	130693721	EXOSC2	FALSE	FALSE	FALSE	FALSE
ENSG00000097007	9	0.33863	Excitatory Neuron	0.33603	0.11444	0.49052	ENSG00000097007	130713043	ABL1	FALSE	FALSE	FALSE	FALSE
ENSG00000126883	9	0.70143	Excitatory Neuron	0.23811	0.9706	0.61995	ENSG00000126883	131125573	NUP214	FALSE	FALSE	FALSE	FALSE
ENSG00000126882	9	0.2095	Excitatory Neuron	1	1	NA	ENSG00000126882	131258076	FAM78A	FALSE	FALSE	FALSE	NA
ENSG00000160539	9	0.53223	Excitatory Neuron	0.1866	0.3777	0.305	ENSG00000160539	131289459	PLPP7	FALSE	FALSE	FALSE	FALSE
ENSG00000130714	9	0.68046	Excitatory Neuron	0.99275	0.076582	0.21388	ENSG00000130714	131502789	POMT1	FALSE	FALSE	FALSE	FALSE
ENSG00000130717	9	0.78837	Excitatory Neuron	0.96168	0.093672	0.10061	ENSG00000130717	131523801	UCK1	FALSE	FALSE	FALSE	FALSE
ENSG00000107263	9	0.37451	Excitatory Neuron	0.99313	0.71284	0.32248	ENSG00000107263	131576770	RAPGEF1	FALSE	FALSE	FALSE	FALSE
ENSG00000160563	9	0.9508	Excitatory Neuron	0.3479	0.695	0.44	ENSG00000160563	131852928	MED27	FALSE	FALSE	FALSE	FALSE
ENSG00000196358	9	0.49644	Excitatory Neuron	0.42644	0.8544	0.031381	ENSG00000196358	132162058	NTNG2	FALSE	FALSE	FALSE	TRUE
ENSG00000107290	9	0.086976	Excitatory Neuron	0.53505	0.74234	0.24353	ENSG00000107290	132261356	SETX	FALSE	FALSE	FALSE	FALSE
ENSG00000125484	9	0.28179	Excitatory Neuron	0.215	0.2318	NA	ENSG00000125484	132670035	GTF3C4	FALSE	FALSE	FALSE	NA
ENSG00000165698	9	0.13298	Excitatory Neuron	0.1424	0.3179	0.10545	ENSG00000165698	132878027	SPACA9	FALSE	FALSE	FALSE	FALSE
ENSG00000148308	9	0.053	Excitatory Neuron	0.95497	0.047987	0.040187	ENSG00000148308	133030675	GTF3C5	FALSE	FALSE	TRUE	TRUE
ENSG00000160271	9	0.3448	Excitatory Neuron	0.031769	0.33269	0.13658	ENSG00000160271	133097720	RALGDS	FALSE	TRUE	FALSE	FALSE
ENSG00000148297	9	0.1754	Excitatory Neuron	0.71379	0.73026	0.04268	ENSG00000148297	133338312	MED22	FALSE	FALSE	FALSE	TRUE
ENSG00000148291	9	0.27443	Excitatory Neuron	0.86086	0.52332	0.076696	ENSG00000148291	133356550	SURF2	FALSE	FALSE	FALSE	FALSE
ENSG00000148248	9	0.60115	Excitatory Neuron	0.3816	0.2935	0.25289	ENSG00000148248	133361450	SURF4	FALSE	FALSE	FALSE	FALSE
ENSG00000148300	9	0.4856	Excitatory Neuron	0.78634	0.68781	4.0435e-5	ENSG00000148300	133406059	REXO4	FALSE	FALSE	FALSE	TRUE
ENSG00000160325	9	0.092392	Excitatory Neuron	0.3499	0.958	0.7628	ENSG00000160325	133459965	CACFD1	FALSE	FALSE	FALSE	FALSE
ENSG00000160293	9	0.7412	Excitatory Neuron	0.66779	0.84847	0.11149	ENSG00000160293	133761894	VAV2	FALSE	FALSE	FALSE	FALSE
ENSG00000235106	9	0.17002	Excitatory Neuron	0.73425	0.50812	0.57286	ENSG00000235106	134025481	BRD3OS	FALSE	FALSE	FALSE	FALSE
ENSG00000169925	9	0.43602	Excitatory Neuron	0.98557	0.82892	0.5316	ENSG00000169925	134030305	BRD3	FALSE	FALSE	FALSE	FALSE
ENSG00000196363	9	0.87254	Excitatory Neuron	0.8234	0.1749	NA	ENSG00000196363	134135365	WDR5	FALSE	FALSE	FALSE	NA
ENSG00000186350	9	0.24599	Excitatory Neuron	0.56235	0.53723	0.15252	ENSG00000186350	134317098	RXRA	FALSE	FALSE	FALSE	FALSE
ENSG00000130558	9	0.16829	Excitatory Neuron	0.65787	0.91948	0.02536	ENSG00000130558	135075422	OLFM1	FALSE	FALSE	FALSE	TRUE
ENSG00000196422	9	0.31916	Excitatory Neuron	0.76728	0.72448	0.19185	ENSG00000196422	135479079	PPP1R26	FALSE	FALSE	FALSE	FALSE
ENSG00000122140	9	0.64582	Excitatory Neuron	0.6984	0.5593	0.76892	ENSG00000122140	135499984	MRPS2	FALSE	FALSE	FALSE	FALSE
ENSG00000107147	9	0.281	Excitatory Neuron	0.5473	0.92325	NA	ENSG00000107147	135702185	KCNT1	FALSE	FALSE	FALSE	NA
ENSG00000130559	9	0.23624	Excitatory Neuron	0.06117	0.2819	0.7079	ENSG00000130559	135808487	CAMSAP1	FALSE	FALSE	FALSE	FALSE
ENSG00000130560	9	0.1079	Excitatory Neuron	0.76414	0.85161	0.27961	ENSG00000130560	135932969	UBAC1	FALSE	FALSE	FALSE	FALSE
ENSG00000148411	9	0.39777	Excitatory Neuron	0.56	0.86375	0.5879	ENSG00000148411	136006537	NACC2	FALSE	FALSE	FALSE	FALSE
ENSG00000238227	9	0.16783	Excitatory Neuron	0.4546	0.487	0.15044	ENSG00000238227	136114581	TMEM250	FALSE	FALSE	FALSE	FALSE
ENSG00000160360	9	0.76845	Excitatory Neuron	0.56574	0.41396	0.4384	ENSG00000160360	136327476	GPSM1	FALSE	FALSE	FALSE	FALSE
ENSG00000165688	9	0.16382	Excitatory Neuron	0.24557	0.19072	0.13508	ENSG00000165688	136410630	PMPCA	FALSE	FALSE	FALSE	FALSE
ENSG00000148384	9	0.7271	Excitatory Neuron	1	0.04569	NA	ENSG00000148384	136428619	INPP5E	FALSE	FALSE	TRUE	NA
ENSG00000148396	9	0.029652	Excitatory Neuron	3.4388e-4	0.49919	0.031142	ENSG00000148396	136440096	SEC16A	FALSE	TRUE	FALSE	TRUE
ENSG00000169692	9	0.49872	Excitatory Neuron	0.87322	0.074974	0.6649	ENSG00000169692	136673143	AGPAT2	FALSE	FALSE	FALSE	FALSE
ENSG00000165716	9	0.1738	Excitatory Neuron	0.06163	0.7995	NA	ENSG00000165716	136712572	DIPK1B	FALSE	FALSE	FALSE	NA
ENSG00000244187	9	0.88684	Excitatory Neuron	0.22192	0.85903	0.13578	ENSG00000244187	136791344	TMEM141	FALSE	FALSE	FALSE	FALSE
ENSG00000196642	9	0.31245	Excitatory Neuron	0.80792	0.599	0.36524	ENSG00000196642	136807943	RABL6	FALSE	FALSE	FALSE	FALSE
ENSG00000054148	9	0.24557	Excitatory Neuron	0.052188	0.082265	0.025228	ENSG00000054148	136848724	PHPT1	FALSE	FALSE	FALSE	TRUE
ENSG00000107223	9	0.89919	Excitatory Neuron	0.59324	0.093685	0.15465	ENSG00000107223	136862119	EDF1	FALSE	FALSE	FALSE	FALSE
ENSG00000127191	9	0.7303	Excitatory Neuron	0.821	0.2864	NA	ENSG00000127191	136881912	TRAF2	FALSE	FALSE	FALSE	NA
ENSG00000159069	9	0.19042	Excitatory Neuron	0.37608	0.043039	0.55339	ENSG00000159069	136940435	FBXW5	FALSE	FALSE	TRUE	FALSE
ENSG00000107281	9	0.16797	Excitatory Neuron	0.0027364999999999998	0.14356	0.11614	ENSG00000107281	137039463	NPDC1	FALSE	TRUE	FALSE	FALSE
ENSG00000176978	9	0.35204	Excitatory Neuron	0.024991	0.34147	0.7208	ENSG00000176978	137110542	DPP7	FALSE	TRUE	FALSE	FALSE
ENSG00000176884	9	0.012476	Excitatory Neuron	0.39648	0.4608	0.1109	ENSG00000176884	137138346	GRIN1	FALSE	FALSE	FALSE	FALSE
ENSG00000187713	9	0.0029133	Excitatory Neuron	0.096871	0.61116	0.87384	ENSG00000187713	137204082	TMEM203	FALSE	FALSE	FALSE	FALSE
ENSG00000212864	9	0.0037992	Excitatory Neuron	0.32764	0.78437	0.60536	ENSG00000212864	137220247	RNF208	FALSE	FALSE	FALSE	FALSE
ENSG00000188229	9	0.41084	Excitatory Neuron	0.71015	0.90485	0.6687	ENSG00000188229	137241287	TUBB4B	FALSE	FALSE	FALSE	FALSE
ENSG00000188986	9	0.4869	Excitatory Neuron	0.6379	0.9871	0.6541	ENSG00000188986	137255327	NELFB	FALSE	FALSE	FALSE	FALSE
ENSG00000187609	9	0.71	Excitatory Neuron	1	1	NA	ENSG00000187609	137306896	EXD3	FALSE	FALSE	FALSE	NA
ENSG00000188747	9	0.8988	Excitatory Neuron	0.85144	0.060247	NA	ENSG00000188747	137423350	NOXA1	FALSE	FALSE	FALSE	NA
ENSG00000148399	9	0.06839	Excitatory Neuron	0.4169	0.2478	0.09581	ENSG00000148399	137554444	DPH7	FALSE	FALSE	FALSE	FALSE
ENSG00000197070	9	0.08563	Excitatory Neuron	0.08094	0.7048	0.5086	ENSG00000197070	137605685	ARRDC1	FALSE	FALSE	FALSE	FALSE
ENSG00000181090	9	0.07474	Excitatory Neuron	0.1228	0.99	0.2363	ENSG00000181090	137618992	EHMT1	FALSE	FALSE	FALSE	FALSE
ENSG00000148408	9	0.31944	Excitatory Neuron	0.86687	0.29891	0.2585	ENSG00000148408	137877782	CACNA1B	FALSE	FALSE	FALSE	FALSE
ENSG00000015171	10	0.73536	Excitatory Neuron	0.08466	0.75	0.5699	ENSG00000015171	130088	ZMYND11	FALSE	FALSE	FALSE	FALSE
ENSG00000107937	10	0.81072	Excitatory Neuron	0.13251	0.92681	0.44735	ENSG00000107937	988434	GTPBP4	FALSE	FALSE	FALSE	FALSE
ENSG00000067064	10	0.51671	Excitatory Neuron	0.52667	0.081119	0.7858	ENSG00000067064	1039152	IDI1	FALSE	FALSE	FALSE	FALSE
ENSG00000047056	10	0.71912	Excitatory Neuron	0.61514	0.19762	0.52463	ENSG00000047056	1049538	WDR37	FALSE	FALSE	FALSE	FALSE
ENSG00000067057	10	0.53264	Excitatory Neuron	0.13787	0.90035	0.74222	ENSG00000067057	3066333	PFKP	FALSE	FALSE	FALSE	FALSE
ENSG00000107959	10	0.13949	Excitatory Neuron	0.0027833	0.63895	0.13655	ENSG00000107959	3137728	PITRM1	FALSE	TRUE	FALSE	FALSE
ENSG00000067082	10	0.42226	Excitatory Neuron	0.33471	0.45312	0.96802	ENSG00000067082	3775996	KLF6	FALSE	FALSE	FALSE	FALSE
ENSG00000165568	10	0.047895	Excitatory Neuron	0.12641	0.014117	0.56718	ENSG00000165568	4786629	AKR1E2	FALSE	FALSE	TRUE	FALSE
ENSG00000173848	10	0.40073	Excitatory Neuron	0.19069	0.41343	0.33441	ENSG00000173848	5412557	NET1	FALSE	FALSE	FALSE	FALSE
ENSG00000196372	10	0.84141	Excitatory Neuron	0.73692	0.36107	0.64715	ENSG00000196372	5638867	ASB13	FALSE	FALSE	FALSE	FALSE
ENSG00000108021	10	0.13969	Excitatory Neuron	0.93149	0.21194	0.16561	ENSG00000108021	5684731	TASOR2	FALSE	FALSE	FALSE	FALSE
ENSG00000057608	10	0.69775	Excitatory Neuron	0.42209	0.77332	0.56866	ENSG00000057608	5765222	GDI2	FALSE	FALSE	FALSE	FALSE
ENSG00000134461	10	0.38968	Excitatory Neuron	0.37061	0.47163	0.48783	ENSG00000134461	5861616	ANKRD16	FALSE	FALSE	FALSE	FALSE
ENSG00000134452	10	0.33541	Excitatory Neuron	0.016081	0.65055	0.50559	ENSG00000134452	5890203	FBH1	FALSE	TRUE	FALSE	FALSE
ENSG00000134453	10	0.39006	Excitatory Neuron	0.67003	0.18668	0.20576	ENSG00000134453	6089034	RBM17	FALSE	FALSE	FALSE	FALSE
ENSG00000170525	10	0.6182	Excitatory Neuron	0.62814	0.20805	0.079909	ENSG00000170525	6144934	PFKFB3	FALSE	FALSE	FALSE	FALSE
ENSG00000198879	10	0.45781	Excitatory Neuron	0.36954	0.40638	0.51716	ENSG00000198879	7158624	SFMBT2	FALSE	FALSE	FALSE	FALSE
ENSG00000151657	10	0.60025	Excitatory Neuron	0.36958	0.13818	0.57919	ENSG00000151657	7750962	KIN	FALSE	FALSE	FALSE	FALSE
ENSG00000165632	10	0.98608	Excitatory Neuron	0.84752	0.24589	0.24402	ENSG00000165632	7818497	TAF3	FALSE	FALSE	FALSE	FALSE
ENSG00000048740	10	0.89088	Excitatory Neuron	0.032526	0.89243	0.21111	ENSG00000048740	10798397	CELF2	FALSE	TRUE	FALSE	FALSE
ENSG00000181192	10	0.44128	Excitatory Neuron	0.18839	0.23912	0.7916	ENSG00000181192	12068954	DHTKD1	FALSE	FALSE	FALSE	FALSE
ENSG00000065665	10	0.62217	Excitatory Neuron	0.65396	0.70925	0.37672	ENSG00000065665	12129637	SEC61A2	FALSE	FALSE	FALSE	FALSE
ENSG00000151465	10	0.60553	Excitatory Neuron	0.66725	0.21325	0.80782	ENSG00000151465	12195965	CDC123	FALSE	FALSE	FALSE	FALSE
ENSG00000183049	10	0.92508	Excitatory Neuron	0.49742	0.67869	0.92362	ENSG00000183049	12349547	CAMK1D	FALSE	FALSE	FALSE	FALSE
ENSG00000151468	10	0.3904	Excitatory Neuron	0.3904	0.9042	0.5366	ENSG00000151468	12896625	CCDC3	FALSE	FALSE	FALSE	FALSE
ENSG00000123240	10	0.17692	Excitatory Neuron	0.92908	0.24665	0.11293	ENSG00000123240	13099449	OPTN	FALSE	FALSE	FALSE	FALSE
ENSG00000107537	10	0.12826	Excitatory Neuron	0.4504	0.72776	0.94158	ENSG00000107537	13277796	PHYH	FALSE	FALSE	FALSE	FALSE
ENSG00000086475	10	0.95572	Excitatory Neuron	0.7583	0.37883	0.34422	ENSG00000086475	13317428	SEPHS1	FALSE	FALSE	FALSE	FALSE
ENSG00000165630	10	0.87518	Excitatory Neuron	0.35789	0.86705	0.04467	ENSG00000165630	13586939	PRPF18	FALSE	FALSE	FALSE	TRUE
ENSG00000151474	10	0.14016	Excitatory Neuron	0.69545	0.096237	0.20176	ENSG00000151474	13643706	FRMD4A	FALSE	FALSE	FALSE	FALSE
ENSG00000187522	10	0.96166	Excitatory Neuron	0.73003	0.8682	NA	ENSG00000187522	14838306	HSPA14	FALSE	FALSE	FALSE	NA
ENSG00000152455	10	0.51696	Excitatory Neuron	0.64865	0.247	0.9063	ENSG00000152455	14878820	SUV39H2	FALSE	FALSE	FALSE	FALSE
ENSG00000152457	10	0.4194	Excitatory Neuron	0.1282	0.0062903	0.31873	ENSG00000152457	14897359	DCLRE1C	FALSE	FALSE	TRUE	FALSE
ENSG00000152464	10	0.44681	Excitatory Neuron	0.57988	0.045795	0.010621	ENSG00000152464	15097180	RPP38	FALSE	FALSE	TRUE	TRUE
ENSG00000152465	10	0.34552	Excitatory Neuron	0.44889	0.6323	0.10509	ENSG00000152465	15102584	NMT2	FALSE	FALSE	FALSE	FALSE
ENSG00000148468	10	0.85573	Excitatory Neuron	0.0061239	0.62262	0.66596	ENSG00000148468	15211643	FAM171A1	FALSE	TRUE	FALSE	FALSE
ENSG00000077943	10	0.50896	Excitatory Neuron	0.71458	0.58008	0.61452	ENSG00000077943	15513954	ITGA8	FALSE	FALSE	FALSE	FALSE
ENSG00000148481	10	0.85909	Excitatory Neuron	0.50251	0.87583	0.59791	ENSG00000148481	15778170	MINDY3	FALSE	FALSE	FALSE	FALSE
ENSG00000165985	10	0.33635	Excitatory Neuron	0.97876	0.046438	0.16168	ENSG00000165985	16513734	C1QL3	FALSE	FALSE	TRUE	FALSE
ENSG00000148484	10	0.99104	Excitatory Neuron	0.30823	0.1535	0.98396	ENSG00000148484	16590611	RSU1	FALSE	FALSE	FALSE	FALSE
ENSG00000107614	10	0.42636	Excitatory Neuron	0.2292	0.44666	0.30437	ENSG00000107614	17137336	TRDMT1	FALSE	FALSE	FALSE	FALSE
ENSG00000165996	10	0.30326	Excitatory Neuron	0.25604	0.95891	0.14048	ENSG00000165996	17589032	HACD1	FALSE	FALSE	FALSE	FALSE
ENSG00000136738	10	0.13521	Excitatory Neuron	0.98201	0.60737	0.14114	ENSG00000136738	17644151	STAM	FALSE	FALSE	FALSE	FALSE
ENSG00000165995	10	0.33979	Excitatory Neuron	0.21997	0.1507	0.48625	ENSG00000165995	18140424	CACNB2	FALSE	FALSE	FALSE	FALSE
ENSG00000241058	10	0.09784	Excitatory Neuron	0.44427	0.23233	0.60585	ENSG00000241058	18545561	NSUN6	FALSE	FALSE	FALSE	FALSE
ENSG00000165997	10	0.78212	Excitatory Neuron	0.44281	0.26515	0.21893	ENSG00000165997	18659431	ARL5B	FALSE	FALSE	FALSE	FALSE
ENSG00000120594	10	0.1056	Excitatory Neuron	0.67445	0.19798	0.27917	ENSG00000120594	19816239	PLXDC2	FALSE	FALSE	FALSE	FALSE
ENSG00000180592	10	0.87555	Excitatory Neuron	0.75378	0.59507	0.51198	ENSG00000180592	21513475	SKIDA1	FALSE	FALSE	FALSE	FALSE
ENSG00000078403	10	0.96833	Excitatory Neuron	0.8741	0.4749	0.4003	ENSG00000078403	21524646	MLLT10	FALSE	FALSE	FALSE	FALSE
ENSG00000148444	10	0.4848	Excitatory Neuron	0.70711	0.17521	NA	ENSG00000148444	22316386	COMMD3	FALSE	FALSE	FALSE	NA
ENSG00000168283	10	0.433	Excitatory Neuron	0.77443	0.56088	NA	ENSG00000168283	22321099	BMI1	FALSE	FALSE	FALSE	NA
ENSG00000150867	10	0.030732	Excitatory Neuron	0.086576	0.69344	0.54063	ENSG00000150867	22534854	PIP4K2A	FALSE	FALSE	FALSE	FALSE
ENSG00000165309	10	0.31928	Excitatory Neuron	0.32162	0.10595	0.1681	ENSG00000165309	22928024	ARMC3	FALSE	FALSE	FALSE	FALSE
ENSG00000148450	10	0.98604	Excitatory Neuron	0.46107	0.43135	0.0063828	ENSG00000148450	23095579	MSRB2	FALSE	FALSE	FALSE	TRUE
ENSG00000165312	10	0.13502	Excitatory Neuron	0.28729	0.64781	0.43567	ENSG00000165312	23439075	OTUD1	FALSE	FALSE	FALSE	FALSE
ENSG00000120549	10	0.040919	Excitatory Neuron	0.79514	0.2272	0.86327	ENSG00000120549	23694746	KIAA1217	FALSE	FALSE	FALSE	FALSE
ENSG00000107863	10	0.52826	Excitatory Neuron	0.43737	0.17611	0.15104	ENSG00000107863	24583609	ARHGAP21	FALSE	FALSE	FALSE	FALSE
ENSG00000099256	10	0.045919	Excitatory Neuron	0.62948	0.89841	0.92705	ENSG00000099256	24848614	PRTFDC1	FALSE	FALSE	FALSE	FALSE
ENSG00000151023	10	0.02906	Excitatory Neuron	0.63674	0.51727	NA	ENSG00000151023	24981979	ENKUR	FALSE	FALSE	FALSE	NA
ENSG00000185875	10	0.30396	Excitatory Neuron	0.35462	0.90515	0.76977	ENSG00000185875	25016612	THNSL1	FALSE	FALSE	FALSE	FALSE
ENSG00000151025	10	0.10273	Excitatory Neuron	0.55909	0.6484	0.3992	ENSG00000151025	25174802	GPR158	FALSE	FALSE	FALSE	FALSE
ENSG00000148459	10	0.49117	Excitatory Neuron	0.15229	0.50621	0.48407	ENSG00000148459	26697701	PDSS1	FALSE	FALSE	FALSE	FALSE
ENSG00000136754	10	0.4572	Excitatory Neuron	0.3446	0.12099	0.48642	ENSG00000136754	26746593	ABI1	FALSE	FALSE	FALSE	FALSE
ENSG00000136758	10	0.25959	Excitatory Neuron	0.080085	0.99511	0.85563	ENSG00000136758	27110088	YME1L1	FALSE	FALSE	FALSE	FALSE
ENSG00000107897	10	0.17168	Excitatory Neuron	0.67583	0.58306	0.94106	ENSG00000107897	27168135	ACBD5	FALSE	FALSE	FALSE	FALSE
ENSG00000150051	10	0.3088	Excitatory Neuron	0.7567	0.6074	0.9196	ENSG00000150051	27672874	MKX	FALSE	FALSE	FALSE	FALSE
ENSG00000095787	10	0.1174	Excitatory Neuron	0.59468	0.10039	0.46027	ENSG00000095787	28532493	WAC	FALSE	FALSE	FALSE	FALSE
ENSG00000197321	10	0.24395	Excitatory Neuron	0.47281	0.88974	0.49878	ENSG00000197321	29457338	SVIL	FALSE	FALSE	FALSE	FALSE
ENSG00000165757	10	0.029971	Excitatory Neuron	0.051607	0.40815	0.034243	ENSG00000165757	30012803	JCAD	FALSE	FALSE	FALSE	TRUE
ENSG00000107951	10	0.32135	Excitatory Neuron	0.40444	0.92813	0.43426	ENSG00000107951	30309801	MTPAP	FALSE	FALSE	FALSE	FALSE
ENSG00000107968	10	0.39561	Excitatory Neuron	0.99877	0.57985	0.5186	ENSG00000107968	30434021	MAP3K8	FALSE	FALSE	FALSE	FALSE
ENSG00000183621	10	0.41495	Excitatory Neuron	0.45042	0.74734	0.72852	ENSG00000183621	30820207	ZNF438	FALSE	FALSE	FALSE	FALSE
ENSG00000148516	10	0.40983	Excitatory Neuron	0.93725	0.093292	0.69114	ENSG00000148516	31318495	ZEB1	FALSE	FALSE	FALSE	FALSE
ENSG00000165322	10	0.5446	Excitatory Neuron	0.07818	0.4455	0.07181	ENSG00000165322	31805398	ARHGAP12	FALSE	FALSE	FALSE	FALSE
ENSG00000170759	10	0.20102	Excitatory Neuron	0.39351	0.12723	0.73099	ENSG00000170759	32009015	KIF5B	FALSE	FALSE	FALSE	FALSE
ENSG00000120616	10	0.054916	Excitatory Neuron	0.82874	0.26269	0.69818	ENSG00000120616	32267751	EPC1	FALSE	FALSE	FALSE	FALSE
ENSG00000216937	10	0.63129	Excitatory Neuron	0.75933	0.33541	0.11106	ENSG00000216937	32446140	CCDC7	FALSE	FALSE	FALSE	FALSE
ENSG00000150093	10	0.40823	Excitatory Neuron	0.75777	0.052177	0.68354	ENSG00000150093	32887273	ITGB1	FALSE	FALSE	FALSE	FALSE
ENSG00000099250	10	0.41714	Excitatory Neuron	1	1	NA	ENSG00000099250	33177492	NRP1	FALSE	FALSE	FALSE	NA
ENSG00000095794	10	0.12667	Excitatory Neuron	0.15188	0.85992	0.19808	ENSG00000095794	35126791	CREM	FALSE	FALSE	FALSE	FALSE
ENSG00000108100	10	0.063478	Excitatory Neuron	0.57198	0.86906	0.32305	ENSG00000108100	35247025	CCNY	FALSE	FALSE	FALSE	FALSE
ENSG00000198105	10	0.33917	Excitatory Neuron	0.089553	0.40014	0.51678	ENSG00000198105	37776526	ZNF248	FALSE	FALSE	FALSE	FALSE
ENSG00000175395	10	0.3404	Excitatory Neuron	0.9164	0.04096	0.68895	ENSG00000175395	37949573	ZNF25	FALSE	FALSE	TRUE	FALSE
ENSG00000189180	10	0.15573	Excitatory Neuron	0.2621	0.70721	NA	ENSG00000189180	38010650	ZNF33A	FALSE	FALSE	FALSE	NA
ENSG00000075407	10	0.77254	Excitatory Neuron	0.097511	0.076016	0.52764	ENSG00000075407	38094334	ZNF37A	FALSE	FALSE	FALSE	FALSE
ENSG00000196693	10	0.24236	Excitatory Neuron	0.4975	0.39369	0.85465	ENSG00000196693	42574185	ZNF33B	FALSE	FALSE	FALSE	FALSE
ENSG00000165733	10	0.62108	Excitatory Neuron	0.38957	0.84912	0.5736	ENSG00000165733	42782795	BMS1	FALSE	FALSE	FALSE	FALSE
ENSG00000165731	10	0.53678	Excitatory Neuron	0.29509	0.37077	0.98751	ENSG00000165731	43077064	RET	FALSE	FALSE	FALSE	FALSE
ENSG00000169826	10	0.97296	Excitatory Neuron	0.75502	0.4329	0.79865	ENSG00000169826	43138445	CSGALNACT2	FALSE	FALSE	FALSE	FALSE
ENSG00000198915	10	0.7482	Excitatory Neuron	0.363	0.4425	NA	ENSG00000198915	43194535	RASGEF1A	FALSE	FALSE	FALSE	NA
ENSG00000169813	10	0.90982	Excitatory Neuron	0.06611	0.17288	0.12957	ENSG00000169813	43385617	HNRNPF	FALSE	FALSE	FALSE	FALSE
ENSG00000243660	10	0.73433	Excitatory Neuron	0.24536	0.4524	0.15699	ENSG00000243660	43436841	ZNF487	FALSE	FALSE	FALSE	FALSE
ENSG00000196793	10	0.73382	Excitatory Neuron	0.13673	0.49994	0.75255	ENSG00000196793	43556344	ZNF239	FALSE	FALSE	FALSE	FALSE
ENSG00000169740	10	0.48403	Excitatory Neuron	0.87564	0.53091	0.66157	ENSG00000169740	43643860	ZNF32	FALSE	FALSE	FALSE	FALSE
ENSG00000107551	10	0.93318	Excitatory Neuron	0.44788	0.77038	0.5504	ENSG00000107551	44959407	RASSF4	FALSE	FALSE	FALSE	FALSE
ENSG00000165507	10	0.7495	Excitatory Neuron	0.4925	0.9164	0.97405	ENSG00000165507	44970981	DEPP1	FALSE	FALSE	FALSE	FALSE
ENSG00000165512	10	0.75324	Excitatory Neuron	0.17048	0.83868	0.6934	ENSG00000165512	45000923	ZNF22	FALSE	FALSE	FALSE	FALSE
ENSG00000172661	10	0.28145	Excitatory Neuron	0.2989	0.6782	0.9778	ENSG00000172661	45727200	WASHC2C	FALSE	FALSE	FALSE	FALSE
ENSG00000266412	10	0.019961	Excitatory Neuron	0.57826	0.87824	NA	ENSG00000266412	46005088	NCOA4	FALSE	FALSE	FALSE	NA
ENSG00000265763	10	0.28662	Excitatory Neuron	0.53027	0.34074	NA	ENSG00000265763	47365496	ZNF488	FALSE	FALSE	FALSE	NA
ENSG00000107643	10	0.010232	Excitatory Neuron	0.49773	0.8146	0.9674	ENSG00000107643	48306639	MAPK8	FALSE	FALSE	FALSE	FALSE
ENSG00000128805	10	0.11236	Excitatory Neuron	0.83885	0.5362	0.10988	ENSG00000128805	48446036	ARHGAP22	FALSE	FALSE	FALSE	FALSE
ENSG00000165633	10	0.006073	Excitatory Neuron	0.6802	0.02421	NA	ENSG00000165633	49014236	VSTM4	FALSE	FALSE	TRUE	NA
ENSG00000225830	10	0.058585	Excitatory Neuron	0.43796	0.90157	0.72535	ENSG00000225830	49454168	ERCC6	FALSE	FALSE	FALSE	FALSE
ENSG00000197444	10	0.4011	Excitatory Neuron	0.2258	0.2908	NA	ENSG00000197444	49734641	OGDHL	FALSE	FALSE	FALSE	NA
ENSG00000099290	10	0.74485	Excitatory Neuron	0.44154	0.20651	0.013414	ENSG00000099290	50067888	WASHC2A	FALSE	FALSE	FALSE	TRUE
ENSG00000198964	10	0.84439	Excitatory Neuron	0.7141	0.108	0.36183	ENSG00000198964	50305586	SGMS1	FALSE	FALSE	FALSE	FALSE
ENSG00000204147	10	0.32139	Excitatory Neuron	0.96219	0.85522	0.10813	ENSG00000204147	50739318	ASAH2B	FALSE	FALSE	FALSE	FALSE
ENSG00000185532	10	0.07707	Excitatory Neuron	1	1	NA	ENSG00000185532	50990888	PRKG1	FALSE	FALSE	FALSE	NA
ENSG00000177613	10	0.32211	Excitatory Neuron	0.67535	0.037941	0.50509	ENSG00000177613	51695486	CSTF2T	FALSE	FALSE	TRUE	FALSE
ENSG00000151151	10	1.2258e-4	Excitatory Neuron	0.7754	0.017903	0.62815	ENSG00000151151	58191517	IPMK	FALSE	FALSE	TRUE	FALSE
ENSG00000122873	10	6.1159e-4	Excitatory Neuron	0.46773	0.035476	0.84023	ENSG00000122873	58269162	CISD1	FALSE	FALSE	TRUE	FALSE
ENSG00000072401	10	0.43205	Excitatory Neuron	0.5771	0.3515	NA	ENSG00000072401	58334979	UBE2D1	FALSE	FALSE	FALSE	NA
ENSG00000108064	10	0.44293	Excitatory Neuron	0.13357	0.13226	0.13016	ENSG00000108064	58385345	TFAM	FALSE	FALSE	FALSE	FALSE
ENSG00000122870	10	0.53935	Excitatory Neuron	0.16757	0.78151	0.97087	ENSG00000122870	58512872	BICC1	FALSE	FALSE	FALSE	FALSE
ENSG00000165443	10	0.89217	Excitatory Neuron	0.67071	0.17676	0.81854	ENSG00000165443	59176643	PHYHIPL	FALSE	FALSE	FALSE	FALSE
ENSG00000148541	10	0.70161	Excitatory Neuron	0.96265	0.92455	0.75262	ENSG00000148541	59246130	FAM13C	FALSE	FALSE	FALSE	FALSE
ENSG00000108091	10	5.2653e-4	Excitatory Neuron	0.9665	0.1828	0.50472	ENSG00000108091	59788747	CCDC6	FALSE	FALSE	FALSE	FALSE
ENSG00000151150	10	0.6761	Excitatory Neuron	0.5437	0.7255	0.1065	ENSG00000151150	60026298	ANK3	FALSE	FALSE	FALSE	FALSE
ENSG00000072422	10	0.014103	Excitatory Neuron	0.5152	0.18592	0.33686	ENSG00000072422	60869438	RHOBTB1	FALSE	FALSE	FALSE	FALSE
ENSG00000183346	10	0.82355	Excitatory Neuron	0.28218	0.42305	0.65639	ENSG00000183346	61662929	CABCOCO1	FALSE	FALSE	FALSE	FALSE
ENSG00000150347	10	0.031914	Excitatory Neuron	0.49544	0.1254	0.027809	ENSG00000150347	61901684	ARID5B	FALSE	FALSE	FALSE	TRUE
ENSG00000182010	10	0.07283	Excitatory Neuron	0.47455	0.29352	0.01264	ENSG00000182010	62183035	RTKN2	FALSE	FALSE	FALSE	TRUE
ENSG00000138311	10	0.026932	Excitatory Neuron	0.29792	0.67907	0.032872	ENSG00000138311	62374192	ZNF365	FALSE	FALSE	FALSE	TRUE
ENSG00000181915	10	0.2217	Excitatory Neuron	0.78701	0.47046	0.092042	ENSG00000181915	62804720	ADO	FALSE	FALSE	FALSE	FALSE
ENSG00000122877	10	0.15310000000000001	Excitatory Neuron	0.57391	0.44098	NA	ENSG00000122877	62811996	EGR2	FALSE	FALSE	FALSE	NA
ENSG00000148572	10	0.094776	Excitatory Neuron	0.50596	0.58011	0.41004	ENSG00000148572	63133247	NRBF2	FALSE	FALSE	FALSE	FALSE
ENSG00000165476	10	0.0038266	Excitatory Neuron	0.91394	0.27301	0.98525	ENSG00000165476	63521401	REEP3	FALSE	FALSE	FALSE	FALSE
ENSG00000198739	10	0.46155	Excitatory Neuron	0.26207	0.62165	0.2535	ENSG00000198739	66926036	LRRTM3	FALSE	FALSE	FALSE	FALSE
ENSG00000108176	10	0.24512	Excitatory Neuron	0.98391	0.9438	0.095154	ENSG00000108176	67796669	DNAJC12	FALSE	FALSE	FALSE	FALSE
ENSG00000096717	10	0.36449	Excitatory Neuron	0.95818	0.63989	0.078479	ENSG00000096717	67884656	SIRT1	FALSE	FALSE	FALSE	FALSE
ENSG00000148634	10	0.2163	Excitatory Neuron	0.7337	0.6589	NA	ENSG00000148634	67921899	HERC4	FALSE	FALSE	FALSE	NA
ENSG00000096746	10	0.11199	Excitatory Neuron	0.20272	0.1232	0.78853	ENSG00000096746	68331174	HNRNPH3	FALSE	FALSE	FALSE	FALSE
ENSG00000204130	10	0.0060768	Excitatory Neuron	0.43118	0.71693	0.98457	ENSG00000204130	68341107	RUFY2	FALSE	FALSE	FALSE	FALSE
ENSG00000138346	10	0.017178	Excitatory Neuron	0.80697	0.5801	0.079088	ENSG00000138346	68414064	DNA2	FALSE	FALSE	FALSE	FALSE
ENSG00000122912	10	0.085706	Excitatory Neuron	0.22746	0.62589	0.88807	ENSG00000122912	68477998	SLC25A16	FALSE	FALSE	FALSE	FALSE
ENSG00000060339	10	0.82849	Excitatory Neuron	0.69911	0.28296	0.62523	ENSG00000060339	68721012	CCAR1	FALSE	FALSE	FALSE	FALSE
ENSG00000107625	10	0.5055	Excitatory Neuron	0.51103	0.53574	0.23491	ENSG00000107625	68901286	DDX50	FALSE	FALSE	FALSE	FALSE
ENSG00000165732	10	0.70708	Excitatory Neuron	0.8413	0.9183	0.2283	ENSG00000165732	68956135	DDX21	FALSE	FALSE	FALSE	FALSE
ENSG00000122958	10	0.91891	Excitatory Neuron	0.71469	0.7161	0.25104	ENSG00000122958	69123512	VPS26A	FALSE	FALSE	FALSE	FALSE
ENSG00000156502	10	0.81267	Excitatory Neuron	0.34479	0.80164	0.02475	ENSG00000156502	69180234	SUPV3L1	FALSE	FALSE	FALSE	TRUE
ENSG00000156515	10	0.54364	Excitatory Neuron	0.93584	0.91547	0.12455	ENSG00000156515	69269984	HK1	FALSE	FALSE	FALSE	FALSE
ENSG00000171224	10	0.5286	Excitatory Neuron	0.29754	0.91204	0.2127	ENSG00000171224	69630247	FAM241B	FALSE	FALSE	FALSE	FALSE
ENSG00000042286	10	0.62855	Excitatory Neuron	0.096191	0.98291	0.067604	ENSG00000042286	70098223	AIFM2	FALSE	FALSE	FALSE	FALSE
ENSG00000156521	10	0.55901	Excitatory Neuron	0.39981	0.83551	0.071681	ENSG00000156521	70137981	TYSND1	FALSE	FALSE	FALSE	FALSE
ENSG00000079332	10	0.23097	Excitatory Neuron	0.08106	0.35735	0.68921	ENSG00000079332	70147289	SAR1A	FALSE	FALSE	FALSE	FALSE
ENSG00000180817	10	0.011036	Excitatory Neuron	0.51941	0.77156	0.43239	ENSG00000180817	70202835	PPA1	FALSE	FALSE	FALSE	FALSE
ENSG00000172731	10	0.54105	Excitatory Neuron	0.17017	0.79892	0.68633	ENSG00000172731	70298970	LRRC20	FALSE	FALSE	FALSE	FALSE
ENSG00000148730	10	0.0062317	Excitatory Neuron	0.21021	0.26922	0.73245	ENSG00000148730	70404145	EIF4EBP2	FALSE	FALSE	FALSE	FALSE
ENSG00000107719	10	0.56257	Excitatory Neuron	0.4905	0.9422	NA	ENSG00000107719	70478767	PALD1	FALSE	FALSE	FALSE	NA
ENSG00000166224	10	0.50274	Excitatory Neuron	0.89419	0.5163	0.43887	ENSG00000166224	70815905	SGPL1	FALSE	FALSE	FALSE	FALSE
ENSG00000166228	10	0.75759	Excitatory Neuron	0.96658	0.81723	0.26487	ENSG00000166228	70882280	PCBD1	FALSE	FALSE	FALSE	FALSE
ENSG00000107731	10	0.031715	Excitatory Neuron	0.40537	0.28241	0.058288	ENSG00000107731	71212570	UNC5B	FALSE	FALSE	FALSE	FALSE
ENSG00000198246	10	0.60687	Excitatory Neuron	0.95207	0.43166	0.075491	ENSG00000198246	71319259	SLC29A3	FALSE	FALSE	FALSE	FALSE
ENSG00000197746	10	0.43021	Excitatory Neuron	0.24418	0.14571	0.33715	ENSG00000197746	71816298	PSAP	FALSE	FALSE	FALSE	FALSE
ENSG00000107742	10	0.026383	Excitatory Neuron	0.11556	0.7002	0.08482	ENSG00000107742	72059034	SPOCK2	FALSE	FALSE	FALSE	FALSE
ENSG00000166295	10	0.0751	Excitatory Neuron	0.46411	0.69517	0.47787	ENSG00000166295	72216000	ANAPC16	FALSE	FALSE	FALSE	FALSE
ENSG00000168209	10	0.0054229	Excitatory Neuron	0.1511	0.68155	0.91515	ENSG00000168209	72273919	DDIT4	FALSE	FALSE	FALSE	FALSE
ENSG00000148719	10	0.19621	Excitatory Neuron	0.10397	0.59655	0.77404	ENSG00000148719	72332830	DNAJB12	FALSE	FALSE	FALSE	FALSE
ENSG00000156026	10	0.33845	Excitatory Neuron	1	0.2225	NA	ENSG00000156026	72692143	MCU	FALSE	FALSE	FALSE	NA
ENSG00000122882	10	0.1245	Excitatory Neuron	0.4453	0.3154	0.6791	ENSG00000122882	73130155	ECD	FALSE	FALSE	FALSE	FALSE
ENSG00000138286	10	0.12762	Excitatory Neuron	0.88633	0.65222	0.60336	ENSG00000138286	73168119	FAM149B1	FALSE	FALSE	FALSE	FALSE
ENSG00000213551	10	0.081649	Excitatory Neuron	0.61146	0.63472	0.37964	ENSG00000213551	73183362	DNAJC9	FALSE	FALSE	FALSE	FALSE
ENSG00000182180	10	0.056815	Excitatory Neuron	0.76868	0.79561	0.37875	ENSG00000182180	73248843	MRPS16	FALSE	FALSE	FALSE	FALSE
ENSG00000138279	10	0.10056	Excitatory Neuron	0.8629	0.7532	0.2701	ENSG00000138279	73375101	ANXA7	FALSE	FALSE	FALSE	FALSE
ENSG00000107758	10	0.2835	Excitatory Neuron	0.34003	0.63989	NA	ENSG00000107758	73436433	PPP3CB	FALSE	FALSE	FALSE	NA
ENSG00000166348	10	0.12315	Excitatory Neuron	0.090663	0.16419	0.3299	ENSG00000166348	73497538	USP54	FALSE	FALSE	FALSE	FALSE
ENSG00000176986	10	0.8901	Excitatory Neuron	0.5258	0.2503	0.2749	ENSG00000176986	73744372	SEC24C	FALSE	FALSE	FALSE	FALSE
ENSG00000214655	10	0.93674	Excitatory Neuron	0.86681	0.71369	0.33521	ENSG00000214655	73785606	ZSWIM8	FALSE	FALSE	FALSE	FALSE
ENSG00000166507	10	0.24722	Excitatory Neuron	0.56946	0.45683	0.085775	ENSG00000166507	73801911	NDST2	FALSE	FALSE	FALSE	FALSE
ENSG00000148660	10	0.21746	Excitatory Neuron	0.4533	0.19925	0.46861	ENSG00000148660	73812501	CAMK2G	FALSE	FALSE	FALSE	FALSE
ENSG00000035403	10	0.37216	Excitatory Neuron	0.69249	0.4354	0.086029	ENSG00000035403	73995193	VCL	FALSE	FALSE	FALSE	FALSE
ENSG00000185009	10	0.31408	Excitatory Neuron	0.010736	0.79655	0.28359	ENSG00000185009	74120255	AP3M1	FALSE	TRUE	FALSE	FALSE
ENSG00000156110	10	0.6491	Excitatory Neuron	0.024009	0.40751	0.19211	ENSG00000156110	74151202	ADK	FALSE	TRUE	FALSE	FALSE
ENSG00000156650	10	0.04213	Excitatory Neuron	0.35962	0.95983	0.44353	ENSG00000156650	74824927	KAT6B	FALSE	FALSE	FALSE	FALSE
ENSG00000156671	10	0.21433	Excitatory Neuron	0.14395	0.23181	0.84877	ENSG00000156671	75099586	SAMD8	FALSE	FALSE	FALSE	FALSE
ENSG00000165637	10	0.18593	Excitatory Neuron	0.4826	0.64095	0.61903	ENSG00000165637	75210154	VDAC2	FALSE	FALSE	FALSE	FALSE
ENSG00000165644	10	0.18751	Excitatory Neuron	0.74653	0.9331	0.54395	ENSG00000165644	75233641	COMTD1	FALSE	FALSE	FALSE	FALSE
ENSG00000165655	10	0.9839	Excitatory Neuron	1	1	NA	ENSG00000165655	75397830	ZNF503	FALSE	FALSE	FALSE	NA
ENSG00000151208	10	0.6335	Excitatory Neuron	0.08808	0.4833	0.2244	ENSG00000151208	77790791	DLG5	FALSE	FALSE	FALSE	FALSE
ENSG00000138326	10	0.96524	Excitatory Neuron	0.32904	0.42029	0.17386	ENSG00000138326	78033760	RPS24	FALSE	FALSE	FALSE	FALSE
ENSG00000108175	10	0.42016	Excitatory Neuron	0.1336	0.87841	0.60485	ENSG00000108175	79068966	ZMIZ1	FALSE	FALSE	FALSE	FALSE
ENSG00000108179	10	0.12601	Excitatory Neuron	0.65795	0.98415	0.72389	ENSG00000108179	79347469	PPIF	FALSE	FALSE	FALSE	FALSE
ENSG00000133678	10	0.043766	Excitatory Neuron	0.86853	0.75844	0.66703	ENSG00000133678	80078646	TMEM254	FALSE	FALSE	FALSE	FALSE
ENSG00000122359	10	0.0325	Excitatory Neuron	0.32243	0.60965	0.22213	ENSG00000122359	80150889	ANXA11	FALSE	FALSE	FALSE	FALSE
ENSG00000122378	10	8.9194e-7	Excitatory Neuron	0.87382	0.77281	0.84905	ENSG00000122378	80407829	PRXL2A	TRUE	FALSE	FALSE	FALSE
ENSG00000108219	10	2.8715e-10	Excitatory Neuron	0.45503	0.40555	0.47053	ENSG00000108219	80454265	TSPAN14	TRUE	FALSE	FALSE	FALSE
ENSG00000185737	10	0.45341	Excitatory Neuron	0.46383	0.30275	0.60562	ENSG00000185737	81875194	NRG3	FALSE	FALSE	FALSE	FALSE
ENSG00000165678	10	0.1772	Excitatory Neuron	0.22144	0.60054	0.56917	ENSG00000165678	84139482	GHITM	FALSE	FALSE	FALSE	FALSE
ENSG00000148600	10	0.16716	Excitatory Neuron	0.044751	0.40683	0.2079	ENSG00000148600	84194537	CDHR1	FALSE	TRUE	FALSE	FALSE
ENSG00000107771	10	0.57504	Excitatory Neuron	0.71145	0.96241	0.34388	ENSG00000107771	84328586	CCSER2	FALSE	FALSE	FALSE	FALSE
ENSG00000062650	10	0.89382	Excitatory Neuron	0.77701	0.043822	0.12384	ENSG00000062650	86435256	WAPL	FALSE	FALSE	TRUE	FALSE
ENSG00000107779	10	0.16383	Excitatory Neuron	0.99593	0.62294	0.7886	ENSG00000107779	86755786	BMPR1A	FALSE	FALSE	FALSE	FALSE
ENSG00000173267	10	0.52441	Excitatory Neuron	0.50359	0.76799	0.44874000000000003	ENSG00000173267	86958599	SNCG	FALSE	FALSE	FALSE	FALSE
ENSG00000122376	10	0.070907	Excitatory Neuron	0.28554	0.74113	0.099696	ENSG00000122376	87094161	SHLD2	FALSE	FALSE	FALSE	FALSE
ENSG00000107789	10	0.3658	Excitatory Neuron	0.67746	0.10499	0.23749	ENSG00000107789	87504875	MINPP1	FALSE	FALSE	FALSE	FALSE
ENSG00000198682	10	0.74963	Excitatory Neuron	0.93578	0.21503	0.0064943	ENSG00000198682	87659613	PAPSS2	FALSE	FALSE	FALSE	TRUE
ENSG00000138138	10	0.62323	Excitatory Neuron	0.84237	0.097024	0.24741	ENSG00000138138	87751512	ATAD1	FALSE	FALSE	FALSE	FALSE
ENSG00000171862	10	0.446	Excitatory Neuron	0.0040455	0.75142	0.7799	ENSG00000171862	87862638	PTEN	FALSE	TRUE	FALSE	FALSE
ENSG00000138134	10	0.059916	Excitatory Neuron	0.79369	0.91847	0.17572	ENSG00000138134	88879734	STAMBPL1	FALSE	FALSE	FALSE	FALSE
ENSG00000107796	10	0.0023336	Excitatory Neuron	0.92235	0.19943	0.69573	ENSG00000107796	88934822	ACTA2	FALSE	FALSE	FALSE	FALSE
ENSG00000026103	10	0.070897	Excitatory Neuron	0.49206	0.97706	0.37757	ENSG00000026103	88953813	FAS	FALSE	FALSE	FALSE	FALSE
ENSG00000107798	10	0.044478	Excitatory Neuron	0.84439	0.76134	0.48611	ENSG00000107798	89213569	LIPA	FALSE	FALSE	FALSE	FALSE
ENSG00000119922	10	0.3386	Excitatory Neuron	0.2364	0.31	NA	ENSG00000119922	89283694	IFIT2	FALSE	FALSE	FALSE	NA
ENSG00000119917	10	0.87202	Excitatory Neuron	0.74319	0.28975	0.23608	ENSG00000119917	89327307	IFIT3	FALSE	FALSE	FALSE	FALSE
ENSG00000185745	10	0.67447	Excitatory Neuron	0.58207	0.53592	0.27834	ENSG00000185745	89392546	IFIT1	FALSE	FALSE	FALSE	FALSE
ENSG00000152778	10	0.63498	Excitatory Neuron	0.55668	0.10037	0.73869	ENSG00000152778	89414568	IFIT5	FALSE	FALSE	FALSE	FALSE
ENSG00000152782	10	0.43346	Excitatory Neuron	0.69933	0.67365	0.87411	ENSG00000152782	89579497	PANK1	FALSE	FALSE	FALSE	FALSE
ENSG00000138182	10	0.6203	Excitatory Neuron	0.89792	0.76795	0.88677	ENSG00000138182	89701590	KIF20B	FALSE	FALSE	FALSE	FALSE
ENSG00000148680	10	0.46865	Excitatory Neuron	0.22447	0.99808	0.1859	ENSG00000148680	90740823	HTR7	FALSE	FALSE	FALSE	FALSE
ENSG00000148688	10	0.63925	Excitatory Neuron	0.6794	0.57444	0.52795	ENSG00000148688	90871952	RPP30	FALSE	FALSE	FALSE	FALSE
ENSG00000180628	10	0.026089	Excitatory Neuron	0.17231	0.66434	0.23908	ENSG00000180628	91163012	PCGF5	FALSE	FALSE	FALSE	FALSE
ENSG00000165338	10	0.030625	Excitatory Neuron	0.057643	0.21562	0.78861	ENSG00000165338	91409280	HECTD2	FALSE	FALSE	FALSE	FALSE
ENSG00000107854	10	0.15087	Excitatory Neuron	0.0014571	0.57316	0.49578	ENSG00000107854	91798426	TNKS2	FALSE	TRUE	FALSE	FALSE
ENSG00000095564	10	0.312	Excitatory Neuron	0.12515	0.24005	0.87728	ENSG00000095564	91923770	BTAF1	FALSE	FALSE	FALSE	FALSE
ENSG00000107864	10	0.1624	Excitatory Neuron	0.38	0.5074	0.7723	ENSG00000107864	92046692	CPEB3	FALSE	FALSE	FALSE	FALSE
ENSG00000138190	10	0.022451	Excitatory Neuron	0.64174	0.93025	NA	ENSG00000138190	92826831	EXOC6	FALSE	FALSE	FALSE	NA
ENSG00000186188	10	0.30268	Excitatory Neuron	0.3208	0.3898	0.92101	ENSG00000186188	93566665	FFAR4	FALSE	FALSE	FALSE	FALSE
ENSG00000138207	10	0.307	Excitatory Neuron	0.6795	0.9422	NA	ENSG00000138207	93591687	RBP4	FALSE	FALSE	FALSE	NA
ENSG00000148690	10	0.49664	Excitatory Neuron	0.56959	0.96497	0.42391	ENSG00000148690	93667883	FRA10AC1	FALSE	FALSE	FALSE	FALSE
ENSG00000108231	10	0.41435	Excitatory Neuron	0.95684	0.32139	0.29651	ENSG00000108231	93757840	LGI1	FALSE	FALSE	FALSE	FALSE
ENSG00000138193	10	0.07254	Excitatory Neuron	0.3461	0.8974	0.7446	ENSG00000138193	93993931	PLCE1	FALSE	FALSE	FALSE	FALSE
ENSG00000108239	10	0.12527	Excitatory Neuron	0.52385	0.27215	0.63314	ENSG00000108239	94402541	TBC1D12	FALSE	FALSE	FALSE	FALSE
ENSG00000119969	10	0.0072513	Excitatory Neuron	0.71419	0.87827	0.098288	ENSG00000119969	94545329	HELLS	FALSE	FALSE	FALSE	FALSE
ENSG00000095637	10	0.57165	Excitatory Neuron	0.17597	0.20967	0.79118	ENSG00000095637	95311771	SORBS1	FALSE	FALSE	FALSE	FALSE
ENSG00000059573	10	0.02608	Excitatory Neuron	0.54526	0.63261	0.33872	ENSG00000059573	95605941	ALDH18A1	FALSE	FALSE	FALSE	FALSE
ENSG00000119977	10	0.026207	Excitatory Neuron	0.23295	0.39897	0.40465	ENSG00000119977	95659823	TCTN3	FALSE	FALSE	FALSE	FALSE
ENSG00000177853	10	0.10242	Excitatory Neuron	0.85318	0.27841	0.59992	ENSG00000177853	96129715	ZNF518A	FALSE	FALSE	FALSE	FALSE
ENSG00000077147	10	0.88126	Excitatory Neuron	0.40503	0.75016	0.8397	ENSG00000077147	96518110	TM9SF3	FALSE	FALSE	FALSE	FALSE
ENSG00000196233	10	0.54815	Excitatory Neuron	0.8392	0.23163	0.64817	ENSG00000196233	96832254	LCOR	FALSE	FALSE	FALSE	FALSE
ENSG00000187122	10	0.056098	Excitatory Neuron	0.53472	0.91714	0.6777	ENSG00000187122	96998038	SLIT1	FALSE	FALSE	FALSE	FALSE
ENSG00000213390	10	0.19391	Excitatory Neuron	0.80871	0.7658	0.10577	ENSG00000213390	97222173	ARHGAP19	FALSE	FALSE	FALSE	FALSE
ENSG00000052749	10	3.9519e-4	Excitatory Neuron	0.91145	0.57711	0.0062478	ENSG00000052749	97356357	RRP12	FALSE	FALSE	FALSE	TRUE
ENSG00000171314	10	0.014789	Excitatory Neuron	0.70752	0.54779	0.25817	ENSG00000171314	97426191	PGAM1	FALSE	FALSE	FALSE	FALSE
ENSG00000171307	10	0.15809	Excitatory Neuron	0.5357	0.37816	0.32399	ENSG00000171307	97446170	ZDHHC16	FALSE	FALSE	FALSE	FALSE
ENSG00000171160	10	0.34953	Excitatory Neuron	0.95472	0.62275	0.20089	ENSG00000171160	97614553	MORN4	FALSE	FALSE	FALSE	FALSE
ENSG00000155252	10	0.92558	Excitatory Neuron	0.70617	0.87738	0.15449	ENSG00000155252	97640671	PI4K2A	FALSE	FALSE	FALSE	FALSE
ENSG00000119986	10	0.52584	Excitatory Neuron	0.94478	0.9968	0.6939	ENSG00000119986	97677424	AVPI1	FALSE	FALSE	FALSE	FALSE
ENSG00000155256	10	0.73271	Excitatory Neuron	0.4987	0.97975	0.53494	ENSG00000155256	97737121	ZFYVE27	FALSE	FALSE	FALSE	FALSE
ENSG00000155265	10	0.19851	Excitatory Neuron	0.6702	0.88613	0.5267	ENSG00000155265	97849843	GOLGA7B	FALSE	FALSE	FALSE	FALSE
ENSG00000166024	10	0.2874	Excitatory Neuron	1	0.6287	NA	ENSG00000166024	98134624	R3HCC1L	FALSE	FALSE	FALSE	NA
ENSG00000107521	10	0.64416	Excitatory Neuron	0.83873	0.96139	0.82915	ENSG00000107521	98410939	HPS1	FALSE	FALSE	FALSE	FALSE
ENSG00000172987	10	0.53808	Excitatory Neuron	0.97175	0.64849	0.37267	ENSG00000172987	98457077	HPSE2	FALSE	FALSE	FALSE	FALSE
ENSG00000119946	10	0.25088	Excitatory Neuron	0.68903	0.76592	0.32796	ENSG00000119946	99329356	CNNM1	FALSE	FALSE	FALSE	FALSE
ENSG00000120053	10	0.24961	Excitatory Neuron	0.93741	0.23812	0.20075	ENSG00000120053	99396870	GOT1	FALSE	FALSE	FALSE	FALSE
ENSG00000155287	10	0.30271	Excitatory Neuron	0.79826	0.2288	0.29469	ENSG00000155287	99610519	SLC25A28	FALSE	FALSE	FALSE	FALSE
ENSG00000198018	10	0.55083	Excitatory Neuron	0.69619	0.10953	0.49325	ENSG00000198018	99659509	ENTPD7	FALSE	FALSE	FALSE	FALSE
ENSG00000014919	10	0.92485	Excitatory Neuron	0.28433	0.043993	0.19591	ENSG00000014919	99710868	COX15	FALSE	FALSE	TRUE	FALSE
ENSG00000107554	10	0.28823	Excitatory Neuron	0.73381	0.16852	0.30929	ENSG00000107554	99875577	DNMBP	FALSE	FALSE	FALSE	FALSE
ENSG00000107566	10	0.76852	Excitatory Neuron	0.54645	0.086331	0.84139	ENSG00000107566	100150094	ERLIN1	FALSE	FALSE	FALSE	FALSE
ENSG00000213341	10	0.3481	Excitatory Neuron	0.4483	0.05043	0.267	ENSG00000213341	100188300	CHUK	FALSE	FALSE	FALSE	FALSE
ENSG00000095485	10	0.77805	Excitatory Neuron	0.19963	0.30266	0.84332	ENSG00000095485	100232298	CWF19L1	FALSE	FALSE	FALSE	FALSE
ENSG00000196072	10	0.233	Excitatory Neuron	0.4892	0.135	0.1987	ENSG00000196072	100273280	BLOC1S2	FALSE	FALSE	FALSE	FALSE
ENSG00000099194	10	0.76689	Excitatory Neuron	0.9654	0.14573	0.46018	ENSG00000099194	100347233	SCD	FALSE	FALSE	FALSE	FALSE
ENSG00000075826	10	0.6752	Excitatory Neuron	0.85595	0.78107	0.22055	ENSG00000075826	100486646	SEC31B	FALSE	FALSE	FALSE	FALSE
ENSG00000166136	10	0.67698	Excitatory Neuron	0.82137	0.80871	0.38943	ENSG00000166136	100523668	NDUFB8	FALSE	FALSE	FALSE	FALSE
ENSG00000119906	10	2.4224e-4	Excitatory Neuron	0.28031	0.90181	0.28576	ENSG00000119906	100912963	SLF2	FALSE	FALSE	FALSE	FALSE
ENSG00000055950	10	3.9077e-4	Excitatory Neuron	0.76353	0.77659	0.064274	ENSG00000055950	100969458	MRPL43	FALSE	FALSE	FALSE	FALSE
ENSG00000107816	10	1.3754e-4	Excitatory Neuron	0.55368	0.89896	0.073018	ENSG00000107816	100996618	LZTS2	FALSE	FALSE	FALSE	FALSE
ENSG00000186862	10	0.32841	Excitatory Neuron	0.91114	0.70786	0.8786	ENSG00000186862	101007679	PDZD7	FALSE	FALSE	FALSE	FALSE
ENSG00000107819	10	0.002359	Excitatory Neuron	0.823	0.8946	0.26404	ENSG00000107819	101031234	SFXN3	FALSE	FALSE	FALSE	FALSE
ENSG00000166167	10	0.19484	Excitatory Neuron	0.58073	0.46994	0.15578	ENSG00000166167	101354033	BTRC	FALSE	FALSE	FALSE	FALSE
ENSG00000166171	10	0.6003	Excitatory Neuron	0.6007	0.543	NA	ENSG00000166171	101570560	DPCD	FALSE	FALSE	FALSE	NA
ENSG00000166169	10	0.6076	Excitatory Neuron	0.1678	0.905	NA	ENSG00000166169	101578882	POLL	FALSE	FALSE	FALSE	NA
ENSG00000107829	10	0.3929	Excitatory Neuron	1	1	NA	ENSG00000107829	101610664	FBXW4	FALSE	FALSE	FALSE	NA
ENSG00000198408	10	0.074749	Excitatory Neuron	0.18543	0.25905	0.81768	ENSG00000198408	101784443	OGA	FALSE	FALSE	FALSE	FALSE
ENSG00000120049	10	0.24062	Excitatory Neuron	0.25304	0.61268	0.9098	ENSG00000120049	101825974	KCNIP2	FALSE	FALSE	FALSE	FALSE
ENSG00000120029	10	0.23214	Excitatory Neuron	0.12633	0.4516	0.30179	ENSG00000120029	101845599	ARMH3	FALSE	FALSE	FALSE	FALSE
ENSG00000198728	10	0.11474	Excitatory Neuron	0.6632	0.52994	0.96322	ENSG00000198728	102106489	LDB1	FALSE	FALSE	FALSE	FALSE
ENSG00000148840	10	0.32163	Excitatory Neuron	0.79691	0.89113	0.91053	ENSG00000148840	102132994	PPRC1	FALSE	FALSE	FALSE	FALSE
ENSG00000166197	10	0.051597	Excitatory Neuron	0.41416	0.53569	0.4557	ENSG00000166197	102152176	NOLC1	FALSE	FALSE	FALSE	FALSE
ENSG00000107862	10	0.31165	Excitatory Neuron	0.85885	0.16591	0.28298	ENSG00000107862	102245371	GBF1	FALSE	FALSE	FALSE	FALSE
ENSG00000059915	10	0.26117	Excitatory Neuron	0.18035	0.83261	0.26291	ENSG00000059915	102402617	PSD	FALSE	FALSE	FALSE	FALSE
ENSG00000107874	10	0.90929	Excitatory Neuron	0.80591	0.31924	0.49876	ENSG00000107874	102423245	CUEDC2	FALSE	FALSE	FALSE	FALSE
ENSG00000138111	10	0.54597	Excitatory Neuron	0.67449	0.5838	0.90055	ENSG00000138111	102461395	MFSD13A	FALSE	FALSE	FALSE	FALSE
ENSG00000107882	10	0.38213	Excitatory Neuron	0.31987	0.56958	0.96589	ENSG00000107882	102503972	SUFU	FALSE	FALSE	FALSE	FALSE
ENSG00000171206	10	0.56626	Excitatory Neuron	0.053509	0.58071	0.90344	ENSG00000171206	102642503	TRIM8	FALSE	FALSE	FALSE	FALSE
ENSG00000166272	10	0.47173	Excitatory Neuron	0.14411	0.65823	0.40519	ENSG00000166272	102743948	WBP1L	FALSE	FALSE	FALSE	FALSE
ENSG00000166275	10	0.45658	Excitatory Neuron	0.566	0.85522	0.9344	ENSG00000166275	102854259	BORCS7	FALSE	FALSE	FALSE	FALSE
ENSG00000214435	10	0.65924	Excitatory Neuron	0.18332	0.79776	0.54901	ENSG00000214435	102869470	AS3MT	FALSE	FALSE	FALSE	FALSE
ENSG00000148842	10	0.58801	Excitatory Neuron	0.85307	0.93371	0.25096	ENSG00000148842	102918294	CNNM2	FALSE	FALSE	FALSE	FALSE
ENSG00000076685	10	0.4303	Excitatory Neuron	0.1975	0.7255	0.6656	ENSG00000076685	103087185	NT5C2	FALSE	FALSE	FALSE	FALSE
ENSG00000148798	10	0.35397	Excitatory Neuron	0.12553	0.60619	0.67241	ENSG00000148798	103277138	INA	FALSE	FALSE	FALSE	FALSE
ENSG00000148835	10	0.25185	Excitatory Neuron	0.034439	0.79217	0.96727	ENSG00000148835	103367966	TAF5	FALSE	TRUE	FALSE	FALSE
ENSG00000107954	10	0.56811	Excitatory Neuron	0.649	0.213	0.87105	ENSG00000107954	103493705	NEURL1	FALSE	FALSE	FALSE	FALSE
ENSG00000107957	10	0.12498	Excitatory Neuron	0.53491	0.30313	0.86015	ENSG00000107957	103594027	SH3PXD2A	FALSE	FALSE	FALSE	FALSE
ENSG00000107960	10	0.2287	Excitatory Neuron	0.46316	0.13686	0.099597	ENSG00000107960	103856806	STN1	FALSE	FALSE	FALSE	FALSE
ENSG00000065613	10	0.37813	Excitatory Neuron	0.81062	0.34806	0.39245	ENSG00000065613	103967140	SLK	FALSE	FALSE	FALSE	FALSE
ENSG00000197748	10	0.87659	Excitatory Neuron	0.93776	0.16799	0.39729	ENSG00000197748	104129888	CFAP43	FALSE	FALSE	FALSE	FALSE
ENSG00000148834	10	0.96861	Excitatory Neuron	0.57632	0.65708	0.69964	ENSG00000148834	104235356	GSTO1	FALSE	FALSE	FALSE	FALSE
ENSG00000065621	10	0.69497	Excitatory Neuron	0.4158	0.74239	0.4064	ENSG00000065621	104268873	GSTO2	FALSE	FALSE	FALSE	FALSE
ENSG00000156395	10	0.066118	Excitatory Neuron	0.036143	0.80206	0.76858	ENSG00000156395	104641290	SORCS3	FALSE	TRUE	FALSE	FALSE
ENSG00000108039	10	0.32199	Excitatory Neuron	0.65658	0.061935	0.1799	ENSG00000108039	109864766	XPNPEP1	FALSE	FALSE	FALSE	FALSE
ENSG00000148700	10	0.71556	Excitatory Neuron	0.91063	0.17576	0.24796	ENSG00000148700	109996368	ADD3	FALSE	FALSE	FALSE	FALSE
ENSG00000119950	10	0.18471	Excitatory Neuron	0.41485	0.2065	0.95035	ENSG00000119950	110207605	MXI1	FALSE	FALSE	FALSE	FALSE
ENSG00000119953	10	0.65641	Excitatory Neuron	0.17958	0.3556	0.2854	ENSG00000119953	110290730	SMNDC1	FALSE	FALSE	FALSE	FALSE
ENSG00000108055	10	0.18913	Excitatory Neuron	0.44826	0.69953	0.99462	ENSG00000108055	110567684	SMC3	FALSE	FALSE	FALSE	FALSE
ENSG00000203867	10	0.30525	Excitatory Neuron	0.16491	0.2194	0.34675	ENSG00000203867	110644336	RBM20	FALSE	FALSE	FALSE	FALSE
ENSG00000150593	10	0.075488	Excitatory Neuron	0.79246	0.89626	0.49413	ENSG00000150593	110871795	PDCD4	FALSE	FALSE	FALSE	FALSE
ENSG00000214413	10	0.7304	Excitatory Neuron	0.76472	0.93981	0.91899	ENSG00000214413	110898730	BBIP1	FALSE	FALSE	FALSE	FALSE
ENSG00000108061	10	0.98755	Excitatory Neuron	0.68963	0.9281	0.30769	ENSG00000108061	110919367	SHOC2	FALSE	FALSE	FALSE	FALSE
ENSG00000119927	10	0.17522	Excitatory Neuron	0.6709	0.29836	0.78753	ENSG00000119927	112149865	GPAM	FALSE	FALSE	FALSE	FALSE
ENSG00000151532	10	0.82577	Excitatory Neuron	0.98975	0.80169	0.409	ENSG00000151532	112446998	VTI1A	FALSE	FALSE	FALSE	FALSE
ENSG00000148737	10	0.043794	Excitatory Neuron	0.10502	0.258	0.30434	ENSG00000148737	112950247	TCF7L2	FALSE	FALSE	FALSE	FALSE
ENSG00000198924	10	0.5201	Excitatory Neuron	0.748	1	0.2984	ENSG00000198924	113834725	DCLRE1A	FALSE	FALSE	FALSE	FALSE
ENSG00000196865	10	0.001348	Excitatory Neuron	0.21621	0.14365	0.56326	ENSG00000196865	113854661	NHLRC2	FALSE	FALSE	FALSE	FALSE
ENSG00000043591	10	0.83237	Excitatory Neuron	0.52971	0.76861	0.98998	ENSG00000043591	114043866	ADRB1	FALSE	FALSE	FALSE	FALSE
ENSG00000165813	10	0.71085	Excitatory Neuron	0.29608	0.036744	NA	ENSG00000165813	114120862	CCDC186	FALSE	FALSE	TRUE	NA
ENSG00000169129	10	0.26543	Excitatory Neuron	0.25178	0.264	0.4885	ENSG00000169129	114294824	AFAP1L2	FALSE	FALSE	FALSE	FALSE
ENSG00000099204	10	0.30144	Excitatory Neuron	0.090807	0.76038	0.76712	ENSG00000099204	114431110	ABLIM1	FALSE	FALSE	FALSE	FALSE
ENSG00000151553	10	0.26623	Excitatory Neuron	0.012754	0.96919	0.12532	ENSG00000151553	114821744	FHIP2A	FALSE	TRUE	FALSE	FALSE
ENSG00000165832	10	0.03261	Excitatory Neuron	0.70096	0.023652	0.64056	ENSG00000165832	114938195	TRUB1	FALSE	FALSE	TRUE	FALSE
ENSG00000107518	10	0.01699	Excitatory Neuron	0.12876	0.0067671	0.23177	ENSG00000107518	115093365	ATRNL1	FALSE	FALSE	TRUE	FALSE
ENSG00000151892	10	0.24226	Excitatory Neuron	0.027205	0.3881	0.697	ENSG00000151892	116056925	GFRA1	FALSE	TRUE	FALSE	FALSE
ENSG00000165868	10	0.18476	Excitatory Neuron	0.81368	0.28806	0.21725	ENSG00000165868	116671192	HSPA12A	FALSE	FALSE	FALSE	FALSE
ENSG00000188316	10	0.22186	Excitatory Neuron	0.67651	0.72823	0.31002	ENSG00000188316	116849499	ENO4	FALSE	FALSE	FALSE	FALSE
ENSG00000187164	10	0.022196	Excitatory Neuron	0.36683	0.84462	0.2465	ENSG00000187164	116881477	SHTN1	FALSE	FALSE	FALSE	FALSE
ENSG00000165650	10	0.357	Excitatory Neuron	0.8361	0.8818	0.00309	ENSG00000165650	117277274	PDZD8	FALSE	FALSE	FALSE	TRUE
ENSG00000107560	10	0.91557	Excitatory Neuron	0.76063	0.34029	0.537	ENSG00000107560	118004916	RAB11FIP2	FALSE	FALSE	FALSE	FALSE
ENSG00000151893	10	0.46249	Excitatory Neuron	0.89855	0.346	0.37836	ENSG00000151893	118674167	CACUL1	FALSE	FALSE	FALSE	FALSE
ENSG00000107581	10	0.54978	Excitatory Neuron	0.84513	0.81213	0.49866	ENSG00000107581	119033670	EIF3A	FALSE	FALSE	FALSE	FALSE
ENSG00000119979	10	0.98269	Excitatory Neuron	0.45884	0.56666	0.49548	ENSG00000119979	119104086	DENND10	FALSE	FALSE	FALSE	FALSE
ENSG00000183605	10	0.64807	Excitatory Neuron	0.13595	0.59409	0.97694	ENSG00000183605	119140767	SFXN4	FALSE	FALSE	FALSE	FALSE
ENSG00000165672	10	0.4702	Excitatory Neuron	1	1	NA	ENSG00000165672	119167720	PRDX3	FALSE	FALSE	FALSE	NA
ENSG00000198873	10	0.13818	Excitatory Neuron	0.72874	0.56704	0.89247	ENSG00000198873	119207571	GRK5	FALSE	FALSE	FALSE	FALSE
ENSG00000151923	10	0.15355	Excitatory Neuron	0.08893	0.31543	0.17605	ENSG00000151923	119571802	TIAL1	FALSE	FALSE	FALSE	FALSE
ENSG00000198825	10	0.053471	Excitatory Neuron	0.095796	0.38847	0.20529	ENSG00000198825	119726042	INPP5F	FALSE	FALSE	FALSE	FALSE
ENSG00000197771	10	0.1051	Excitatory Neuron	1	1	NA	ENSG00000197771	119829404	MCMBP	FALSE	FALSE	FALSE	NA
ENSG00000107651	10	0.12108	Excitatory Neuron	0.051028	0.11701	0.50996	ENSG00000107651	119892707	SEC23IP	FALSE	FALSE	FALSE	FALSE
ENSG00000120008	10	0.1583	Excitatory Neuron	0.82081	0.51601	0.88987	ENSG00000120008	120851305	WDR11	FALSE	FALSE	FALSE	FALSE
ENSG00000066468	10	0.75185	Excitatory Neuron	0.69204	0.84501	0.96219	ENSG00000066468	121478332	FGFR2	FALSE	FALSE	FALSE	FALSE
ENSG00000107672	10	0.2497	Excitatory Neuron	0.55497	0.52968	0.37004	ENSG00000107672	121957091	NSMCE4A	FALSE	FALSE	FALSE	FALSE
ENSG00000107679	10	6.1653e-5	Excitatory Neuron	0.7357	0.59535	0.0040787	ENSG00000107679	122374696	PLEKHA1	FALSE	FALSE	FALSE	TRUE
ENSG00000166033	10	5.9145e-4	Excitatory Neuron	0.65281	0.014958	0.00125	ENSG00000166033	122458551	HTRA1	FALSE	FALSE	TRUE	TRUE
ENSG00000213185	10	0.36357	Excitatory Neuron	0.14943	0.25464	0.4521	ENSG00000213185	122849078	FAM24B	FALSE	FALSE	FALSE	FALSE
ENSG00000119965	10	0.54439	Excitatory Neuron	0.83105	0.33847	0.11576	ENSG00000119965	122930901	C10orf88	FALSE	FALSE	FALSE	FALSE
ENSG00000179988	10	0.53637	Excitatory Neuron	0.82993	0.2592	0.40243	ENSG00000179988	122954381	PSTK	FALSE	FALSE	FALSE	FALSE
ENSG00000095574	10	0.2678	Excitatory Neuron	0.31902	0.50756	0.65296	ENSG00000095574	122990807	IKZF5	FALSE	FALSE	FALSE	FALSE
ENSG00000154473	10	0.11007	Excitatory Neuron	0.56673	0.50939	0.31012	ENSG00000154473	123154402	BUB3	FALSE	FALSE	FALSE	FALSE
ENSG00000121898	10	0.05437	Excitatory Neuron	0.1212	0.1135	0.01024	ENSG00000121898	123706207	CPXM2	FALSE	FALSE	FALSE	TRUE
ENSG00000182022	10	0.78508	Excitatory Neuron	0.49369	0.37786	0.33641	ENSG00000182022	124007668	CHST15	FALSE	FALSE	FALSE	FALSE
ENSG00000065154	10	0.26262	Excitatory Neuron	0.53241	0.85265	0.14876	ENSG00000065154	124397303	OAT	FALSE	FALSE	FALSE	FALSE
ENSG00000107902	10	0.64346	Excitatory Neuron	0.99996	0.4553	0.23601	ENSG00000107902	124461823	LHPP	FALSE	FALSE	FALSE	FALSE
ENSG00000189319	10	0.080585	Excitatory Neuron	0.23667	0.013703	0.63621	ENSG00000189319	124619292	FAM53B	FALSE	FALSE	TRUE	FALSE
ENSG00000203791	10	0.37573	Excitatory Neuron	0.97736	0.18849	0.78595	ENSG00000203791	124748149	EEF1AKMT2	FALSE	FALSE	FALSE	FALSE
ENSG00000165660	10	2.055e-4	Excitatory Neuron	0.5389	0.04026	0.926	ENSG00000165660	124801819	ABRAXAS2	FALSE	FALSE	TRUE	FALSE
ENSG00000175029	10	0.10099	Excitatory Neuron	0.43869	0.19703	0.67101	ENSG00000175029	124984317	CTBP2	FALSE	FALSE	FALSE	FALSE
ENSG00000107938	10	0.21545	Excitatory Neuron	0.71581	0.2491	0.95249	ENSG00000107938	125719515	EDRF1	FALSE	FALSE	FALSE	FALSE
ENSG00000188690	10	0.74606	Excitatory Neuron	0.91802	0.041852	0.48892	ENSG00000188690	125784980	UROS	FALSE	FALSE	TRUE	FALSE
ENSG00000107949	10	0.65951	Excitatory Neuron	0.44891	0.057862	0.72747	ENSG00000107949	125823546	BCCIP	FALSE	FALSE	FALSE	FALSE
ENSG00000148848	10	0.60925	Excitatory Neuron	0.3651	0.16232	0.62402	ENSG00000148848	126012381	ADAM12	FALSE	FALSE	FALSE	FALSE
ENSG00000132334	10	0.66324	Excitatory Neuron	0.7366	0.25552	0.095876	ENSG00000132334	127907103	PTPRE	FALSE	FALSE	FALSE	FALSE
ENSG00000170430	10	0.3767	Excitatory Neuron	0.56742	0.95082	NA	ENSG00000170430	129467190	MGMT	FALSE	FALSE	FALSE	NA
ENSG00000237489	10	0.97645	Excitatory Neuron	0.45423	0.66818	0.36425	ENSG00000237489	130020025	C10orf143	FALSE	FALSE	FALSE	FALSE
ENSG00000108010	10	0.82597	Excitatory Neuron	0.77372	0.54874	0.07565	ENSG00000108010	130136391	GLRX3	FALSE	FALSE	FALSE	FALSE
ENSG00000176171	10	0.10794	Excitatory Neuron	0.85567	0.15886	0.81874	ENSG00000176171	131967684	BNIP3	FALSE	FALSE	FALSE	FALSE
ENSG00000188385	10	0.81514	Excitatory Neuron	0.27333	0.2483	0.49961	ENSG00000188385	132036336	JAKMIP3	FALSE	FALSE	FALSE	FALSE
ENSG00000151640	10	0.10012	Excitatory Neuron	0.82062	0.32544	0.42629	ENSG00000151640	132186948	DPYSL4	FALSE	FALSE	FALSE	FALSE
ENSG00000148814	10	0.17554	Excitatory Neuron	0.87904	0.27626	0.88024	ENSG00000148814	132332154	LRRC27	FALSE	FALSE	FALSE	FALSE
ENSG00000171813	10	0.7127	Excitatory Neuron	0.89035	0.1317	NA	ENSG00000171813	132397168	PWWP2B	FALSE	FALSE	FALSE	NA
ENSG00000068383	10	0.537	Excitatory Neuron	0.13119	0.060262	0.44519	ENSG00000068383	132537787	INPP5A	FALSE	FALSE	FALSE	FALSE
ENSG00000197177	10	0.90598	Excitatory Neuron	0.86345	0.92378	0.9164	ENSG00000197177	133087924	ADGRA1	FALSE	FALSE	FALSE	FALSE
ENSG00000171798	10	0.95888	Excitatory Neuron	0.52521	0.14639	0.51753	ENSG00000171798	133160219	KNDC1	FALSE	FALSE	FALSE	FALSE
ENSG00000130640	10	0.91167	Excitatory Neuron	0.1099	0.44086	0.5248	ENSG00000130640	133278635	TUBGCP2	FALSE	FALSE	FALSE	FALSE
ENSG00000198546	10	0.63971	Excitatory Neuron	0.31611	0.4187	0.6398	ENSG00000198546	133308914	ZNF511	FALSE	FALSE	FALSE	FALSE
ENSG00000130643	10	0.073275	Excitatory Neuron	0.56837	0.088983	0.8945	ENSG00000130643	133324072	CALY	FALSE	FALSE	FALSE	FALSE
ENSG00000127884	10	0.3634	Excitatory Neuron	0.28695	0.919	NA	ENSG00000127884	133362485	ECHS1	FALSE	FALSE	FALSE	NA
ENSG00000148832	10	0.8052	Excitatory Neuron	0.2328	0.6218	NA	ENSG00000148832	133379261	PAOX	FALSE	FALSE	FALSE	NA
ENSG00000148824	10	0.7412	Excitatory Neuron	0.989	0.35	NA	ENSG00000148824	133394094	MTG1	FALSE	FALSE	FALSE	NA
ENSG00000130649	10	0.4957	Excitatory Neuron	0.4427	0.7052	NA	ENSG00000130649	133520406	CYP2E1	FALSE	FALSE	FALSE	NA
ENSG00000177951	11	0.8018	Excitatory Neuron	0.6759	0.1076	NA	ENSG00000177951	167784	BET1L	FALSE	FALSE	FALSE	NA
ENSG00000177963	11	0.052457	Excitatory Neuron	0.23286	0.2652	0.29998	ENSG00000177963	207708	RIC8A	FALSE	FALSE	FALSE	FALSE
ENSG00000182272	11	0.42829	Excitatory Neuron	0.96424	0.3562	0.42394	ENSG00000182272	369499	B4GALNT4	FALSE	FALSE	FALSE	FALSE
ENSG00000174915	11	0.4584	Excitatory Neuron	1	1	NA	ENSG00000174915	448268	PTDSS2	FALSE	FALSE	FALSE	NA
ENSG00000023191	11	0.25086	Excitatory Neuron	0.08633	0.66447	0.9786	ENSG00000023191	494512	RNH1	FALSE	FALSE	FALSE	FALSE
ENSG00000174775	11	0.055615	Excitatory Neuron	0.0021284	0.26038	0.54598	ENSG00000174775	532242	HRAS	FALSE	TRUE	FALSE	FALSE
ENSG00000099849	11	0.33922	Excitatory Neuron	0.11305	0.62518	0.99608	ENSG00000099849	560404	RASSF7	FALSE	FALSE	FALSE	FALSE
ENSG00000070047	11	0.8883	Excitatory Neuron	0.004371	0.4636	0.2589	ENSG00000070047	576470	PHRF1	FALSE	TRUE	FALSE	FALSE
ENSG00000177030	11	0.7851	Excitatory Neuron	0.79638	0.72937	0.45947	ENSG00000177030	644233	DEAF1	FALSE	FALSE	FALSE	FALSE
ENSG00000177106	11	0.89081	Excitatory Neuron	0.45625	0.54566	0.5442	ENSG00000177106	694438	EPS8L2	FALSE	FALSE	FALSE	FALSE
ENSG00000177156	11	0.28606	Excitatory Neuron	0.73615	0.11012	0.7298	ENSG00000177156	747415	TALDO1	FALSE	FALSE	FALSE	FALSE
ENSG00000177225	11	0.6629	Excitatory Neuron	1	1	NA	ENSG00000177225	767220	GATD1	FALSE	FALSE	FALSE	NA
ENSG00000184524	11	0.31571	Excitatory Neuron	0.88131	0.14579	0.73571	ENSG00000184524	787115	CEND1	FALSE	FALSE	FALSE	FALSE
ENSG00000177542	11	0.46848	Excitatory Neuron	0.03578	0.1026	NA	ENSG00000177542	790475	SLC25A22	FALSE	TRUE	FALSE	NA
ENSG00000177595	11	0.34279	Excitatory Neuron	0.40131	0.24061	0.88551	ENSG00000177595	799179	PIDD1	FALSE	FALSE	FALSE	FALSE
ENSG00000177600	11	0.47871	Excitatory Neuron	0.90961	0.63198	0.5561	ENSG00000177600	805438	RPLP2	FALSE	FALSE	FALSE	FALSE
ENSG00000177666	11	0.1009	Excitatory Neuron	1	0.4102	NA	ENSG00000177666	818914	PNPLA2	FALSE	FALSE	FALSE	NA
ENSG00000177697	11	0.2252	Excitatory Neuron	0.01218	0.1987	NA	ENSG00000177697	832887	CD151	FALSE	TRUE	FALSE	NA
ENSG00000177700	11	0.38656	Excitatory Neuron	0.49348	0.64086	0.2972	ENSG00000177700	837356	POLR2L	FALSE	FALSE	FALSE	FALSE
ENSG00000177830	11	0.3706	Excitatory Neuron	0.62091	0.85807	0.93425	ENSG00000177830	867859	CHID1	FALSE	FALSE	FALSE	FALSE
ENSG00000183020	11	0.23019	Excitatory Neuron	0.55253	0.29597	0.10232	ENSG00000183020	924881	AP2A2	FALSE	FALSE	FALSE	FALSE
ENSG00000078902	11	0.97667	Excitatory Neuron	0.036598	0.082585	0.18787	ENSG00000078902	1274371	TOLLIP	FALSE	TRUE	FALSE	FALSE
ENSG00000174672	11	0.50885	Excitatory Neuron	0.13493	0.02438	0.71964	ENSG00000174672	1389899	BRSK2	FALSE	FALSE	TRUE	FALSE
ENSG00000184545	11	0.88129	Excitatory Neuron	0.45997	0.12834	0.045511	ENSG00000184545	1554051	DUSP8	FALSE	FALSE	FALSE	TRUE
ENSG00000244242	11	0.051323	Excitatory Neuron	0.08531	0.84568	0.19721	ENSG00000244242	1732406	IFITM10	FALSE	FALSE	FALSE	FALSE
ENSG00000110651	11	0.68249	Excitatory Neuron	0.7327	0.991	0.5919	ENSG00000110651	2376177	CD81	FALSE	FALSE	FALSE	FALSE
ENSG00000184281	11	0.18091	Excitatory Neuron	0.13359	0.16801	0.88868	ENSG00000184281	2400488	TSSC4	FALSE	FALSE	FALSE	FALSE
ENSG00000110628	11	0.85805	Excitatory Neuron	0.18907	0.57283	0.509	ENSG00000110628	2899721	SLC67A1	FALSE	FALSE	FALSE	FALSE
ENSG00000205531	11	0.54683	Excitatory Neuron	0.04447	0.87993	0.08452	ENSG00000205531	2944431	NAP1L4	FALSE	TRUE	FALSE	FALSE
ENSG00000021762	11	0.25711	Excitatory Neuron	0.75739	0.87904	0.34191	ENSG00000021762	3087107	OSBPL5	FALSE	FALSE	FALSE	FALSE
ENSG00000005801	11	0.51085	Excitatory Neuron	0.87216	0.78166	0.55084	ENSG00000005801	3339261	ZNF195	FALSE	FALSE	FALSE	FALSE
ENSG00000148985	11	0.16987	Excitatory Neuron	0.21909	0.29636	0.36554	ENSG00000148985	3797724	PGAP2	FALSE	FALSE	FALSE	FALSE
ENSG00000167323	11	0.3015	Excitatory Neuron	0.8523	0.9609	0.2661	ENSG00000167323	3854527	STIM1	FALSE	FALSE	FALSE	FALSE
ENSG00000167325	11	0.047167	Excitatory Neuron	0.63643	0.56373	0.18397	ENSG00000167325	4094707	RRM1	FALSE	FALSE	FALSE	FALSE
ENSG00000167333	11	0.58248	Excitatory Neuron	0.56952	0.93492	NA	ENSG00000167333	4598672	TRIM68	FALSE	FALSE	FALSE	NA
ENSG00000132256	11	0.63436	Excitatory Neuron	0.05877	0.4981	0.369	ENSG00000132256	5663195	TRIM5	FALSE	FALSE	FALSE	FALSE
ENSG00000132274	11	0.41737	Excitatory Neuron	0.031839	0.9619	0.84739	ENSG00000132274	5689610	TRIM22	FALSE	TRUE	FALSE	FALSE
ENSG00000051009	11	0.057539	Excitatory Neuron	0.93865	0.088613	0.67113	ENSG00000051009	6211345	FHIP1B	FALSE	FALSE	FALSE	FALSE
ENSG00000110148	11	0.95241	Excitatory Neuron	0.89099	0.11313	0.61909	ENSG00000110148	6259806	CCKBR	FALSE	FALSE	FALSE	FALSE
ENSG00000166311	11	0.0099963	Excitatory Neuron	0.47188	0.67861	0.2457	ENSG00000166311	6390440	SMPD1	FALSE	FALSE	FALSE	FALSE
ENSG00000166313	11	0.14812	Excitatory Neuron	0.74396	0.31021	0.50044	ENSG00000166313	6395125	APBB1	FALSE	FALSE	FALSE	FALSE
ENSG00000110171	11	0.13705	Excitatory Neuron	0.4792	0.077565	0.13938	ENSG00000110171	6448613	TRIM3	FALSE	FALSE	FALSE	FALSE
ENSG00000132286	11	0.80107	Excitatory Neuron	0.54445	0.15646	0.45458	ENSG00000132286	6481501	TIMM10B	FALSE	FALSE	FALSE	FALSE
ENSG00000166333	11	0.70844	Excitatory Neuron	0.56446	0.53945	0.7109	ENSG00000166333	6603708	ILK	FALSE	FALSE	FALSE	FALSE
ENSG00000166340	11	0.32551	Excitatory Neuron	0.84283	0.7528	0.64623	ENSG00000166340	6612768	TPP1	FALSE	FALSE	FALSE	FALSE
ENSG00000158042	11	0.013348	Excitatory Neuron	0.66313	0.75598	0.57247	ENSG00000158042	6680385	MRPL17	FALSE	FALSE	FALSE	FALSE
ENSG00000149054	11	0.67756	Excitatory Neuron	0.031733	0.26704	0.68406	ENSG00000149054	6926404	ZNF215	FALSE	TRUE	FALSE	FALSE
ENSG00000149050	11	0.060984	Excitatory Neuron	0.75211	0.56937	0.072462	ENSG00000149050	6997085	ZNF214	FALSE	FALSE	FALSE	FALSE
ENSG00000170743	11	0.040864	Excitatory Neuron	0.72262	0.44879	0.7673	ENSG00000170743	7238778	SYT9	FALSE	FALSE	FALSE	FALSE
ENSG00000166387	11	0.36469	Excitatory Neuron	0.40368	0.34356	0.56947	ENSG00000166387	7513298	PPFIBP2	FALSE	FALSE	FALSE	FALSE
ENSG00000175390	11	0.12722	Excitatory Neuron	0.22757	0.62964	0.60637	ENSG00000175390	7970251	EIF3F	FALSE	FALSE	FALSE	FALSE
ENSG00000166402	11	0.11895	Excitatory Neuron	0.20261	0.11124	0.38751	ENSG00000166402	8019244	TUB	FALSE	FALSE	FALSE	FALSE
ENSG00000166405	11	0.20044	Excitatory Neuron	0.27204	0.14117	0.5688	ENSG00000166405	8106056	RIC3	FALSE	FALSE	FALSE	FALSE
ENSG00000166436	11	0.26199	Excitatory Neuron	0.12218999999999999	0.11717	0.88494	ENSG00000166436	8612037	TRIM66	FALSE	FALSE	FALSE	FALSE
ENSG00000166441	11	0.32255	Excitatory Neuron	0.96001	0.72449	0.74387	ENSG00000166441	8682788	RPL27A	FALSE	FALSE	FALSE	FALSE
ENSG00000166452	11	0.54593	Excitatory Neuron	0.9372	0.9369	0.85116	ENSG00000166452	8911139	AKIP1	FALSE	FALSE	FALSE	FALSE
ENSG00000175348	11	0.4182	Excitatory Neuron	0.8823	0.349	0.3756	ENSG00000175348	8947202	TMEM9B	FALSE	FALSE	FALSE	FALSE
ENSG00000175352	11	0.67213	Excitatory Neuron	0.18967	0.39541	0.98393	ENSG00000175352	8965682	NRIP3	FALSE	FALSE	FALSE	FALSE
ENSG00000175356	11	0.03402	Excitatory Neuron	0.36578	0.24703	0.79978	ENSG00000175356	9019476	SCUBE2	FALSE	FALSE	FALSE	FALSE
ENSG00000184014	11	0.32541	Excitatory Neuron	0.040706	0.6689	0.20361	ENSG00000184014	9138825	DENND5A	FALSE	TRUE	FALSE	FALSE
ENSG00000166471	11	0.56442	Excitatory Neuron	0.24187	0.018656	0.50702	ENSG00000166471	9280654	TMEM41B	FALSE	FALSE	TRUE	FALSE
ENSG00000205339	11	0.0061066	Excitatory Neuron	0.027164	0.17872	0.23429	ENSG00000205339	9384652	IPO7	FALSE	TRUE	FALSE	FALSE
ENSG00000166478	11	0.1862	Excitatory Neuron	0.3226	0.06689	NA	ENSG00000166478	9460319	ZNF143	FALSE	FALSE	FALSE	NA
ENSG00000133789	11	0.70702	Excitatory Neuron	0.6892	0.3208	0.7561	ENSG00000133789	9664077	SWAP70	FALSE	FALSE	FALSE	FALSE
ENSG00000133812	11	0.017826	Excitatory Neuron	0.21392	0.86189	0.23968	ENSG00000133812	9776776	SBF2	FALSE	FALSE	FALSE	FALSE
ENSG00000110315	11	0.0039706	Excitatory Neuron	0.79474	0.73246	0.39533	ENSG00000110315	10511673	RNF141	FALSE	FALSE	FALSE	FALSE
ENSG00000198730	11	0.51831	Excitatory Neuron	0.87777	0.12416	0.7989	ENSG00000198730	10751018	CTR9	FALSE	FALSE	FALSE	FALSE
ENSG00000110321	11	0.14468	Excitatory Neuron	0.23691	0.7463	0.4847	ENSG00000110321	10797050	EIF4G2	FALSE	FALSE	FALSE	FALSE
ENSG00000236287	11	0.96380999999999994	Excitatory Neuron	0.86748	0.9503	0.17193	ENSG00000236287	10812074	ZBED5	FALSE	FALSE	FALSE	FALSE
ENSG00000110328	11	0.80813	Excitatory Neuron	0.057299	0.57213	0.56804	ENSG00000110328	11270877	GALNT18	FALSE	FALSE	FALSE	FALSE
ENSG00000170242	11	0.026157	Excitatory Neuron	0.16117	0.021674	0.77207	ENSG00000170242	11841423	USP47	FALSE	FALSE	TRUE	FALSE
ENSG00000050165	11	0.21575	Excitatory Neuron	0.69536	0.11983	0.93682	ENSG00000050165	11956207	DKK3	FALSE	FALSE	FALSE	FALSE
ENSG00000133816	11	0.47607	Excitatory Neuron	0.97283	0.85307	0.46627999999999997	ENSG00000133816	12094008	MICAL2	FALSE	FALSE	FALSE	FALSE
ENSG00000197702	11	0.23557	Excitatory Neuron	0.36579	0.13873	0.82694	ENSG00000197702	12377563	PARVA	FALSE	FALSE	FALSE	FALSE
ENSG00000187079	11	0.033828	Excitatory Neuron	0.19842	0.70156	0.54651	ENSG00000187079	12674421	TEAD1	FALSE	FALSE	FALSE	FALSE
ENSG00000133794	11	0.84956	Excitatory Neuron	0.23151	0.80768	0.853	ENSG00000133794	13276652	BMAL1	FALSE	FALSE	FALSE	FALSE
ENSG00000148925	11	0.4678	Excitatory Neuron	0.6912	0.014198	0.80666	ENSG00000148925	13388008	BTBD10	FALSE	FALSE	TRUE	FALSE
ENSG00000197601	11	0.74207	Excitatory Neuron	0.84007	0.85393	0.79	ENSG00000197601	13668659	FAR1	FALSE	FALSE	FALSE	FALSE
ENSG00000262655	11	0.96824	Excitatory Neuron	0.34089	0.47053	0.27235	ENSG00000262655	13962723	SPON1	FALSE	FALSE	FALSE	FALSE
ENSG00000133818	11	0.82353	Excitatory Neuron	0.42735	0.46421	0.50647	ENSG00000133818	14277922	RRAS2	FALSE	FALSE	FALSE	FALSE
ENSG00000129083	11	0.20576	Excitatory Neuron	0.39463	0.67551	0.51891	ENSG00000129083	14443440	COPB1	FALSE	FALSE	FALSE	FALSE
ENSG00000129084	11	0.88716	Excitatory Neuron	0.48312	0.34382	0.6944	ENSG00000129084	14504211	PSMA1	FALSE	FALSE	FALSE	FALSE
ENSG00000152270	11	0.57063	Excitatory Neuron	0.8707	0.7348	0.7154	ENSG00000152270	14643804	PDE3B	FALSE	FALSE	FALSE	FALSE
ENSG00000186104	11	0.87606	Excitatory Neuron	0.67841	0.90274	0.28507	ENSG00000186104	14877440	CYP2R1	FALSE	FALSE	FALSE	FALSE
ENSG00000110696	11	0.68506	Excitatory Neuron	0.90169	0.70111	0.12041	ENSG00000110696	16613132	C11orf58	FALSE	FALSE	FALSE	FALSE
ENSG00000110700	11	0.44219	Excitatory Neuron	0.04697	0.7542	NA	ENSG00000110700	17074388	RPS13	FALSE	TRUE	FALSE	NA
ENSG00000070081	11	0.8105	Excitatory Neuron	0.07356	0.49537	0.39847	ENSG00000070081	17208153	NUCB2	FALSE	FALSE	FALSE	FALSE
ENSG00000188211	11	0.42919	Excitatory Neuron	0.56058	0.84754	0.029082	ENSG00000188211	17351800	NCR3LG1	FALSE	FALSE	FALSE	TRUE
ENSG00000187486	11	0.047534	Excitatory Neuron	0.46721	0.34747	0.25803	ENSG00000187486	17365172	KCNJ11	FALSE	FALSE	FALSE	FALSE
ENSG00000006071	11	0.12176	Excitatory Neuron	0.66691	0.2609	0.29378	ENSG00000006071	17392498	ABCC8	FALSE	FALSE	FALSE	FALSE
ENSG00000129159	11	0.52534	Excitatory Neuron	0.68773	0.55605	0.20402	ENSG00000129159	17734774	KCNC1	FALSE	FALSE	FALSE	FALSE
ENSG00000129158	11	0.018769	Excitatory Neuron	0.96076	0.15908	0.54442	ENSG00000129158	17788048	SERGEF	FALSE	FALSE	FALSE	FALSE
ENSG00000166788	11	0.91507	Excitatory Neuron	0.54521	0.93004	0.44511	ENSG00000166788	18069935	SAAL1	FALSE	FALSE	FALSE	FALSE
ENSG00000110768	11	0.0016658	Excitatory Neuron	0.39915	0.24938	0.89781	ENSG00000110768	18322295	GTF2H1	FALSE	FALSE	FALSE	FALSE
ENSG00000134333	11	0.41471	Excitatory Neuron	0.18031	0.33635	0.19854	ENSG00000134333	18394560	LDHA	FALSE	FALSE	FALSE	FALSE
ENSG00000074319	11	0.80939	Excitatory Neuron	0.91247	0.81439	0.89017	ENSG00000074319	18468336	TSG101	FALSE	FALSE	FALSE	FALSE
ENSG00000151116	11	0.87771	Excitatory Neuron	0.93767	0.77622	0.6506	ENSG00000151116	18529609	UEVLD	FALSE	FALSE	FALSE	FALSE
ENSG00000179119	11	0.11828	Excitatory Neuron	0.96211	0.99563	0.86965	ENSG00000179119	18606403	SPTY2D1	FALSE	FALSE	FALSE	FALSE
ENSG00000110786	11	0.055517	Excitatory Neuron	0.64374	0.87786	0.95582	ENSG00000110786	18727928	PTPN5	FALSE	FALSE	FALSE	FALSE
ENSG00000177054	11	0.63596	Excitatory Neuron	0.43992	0.37191	0.41178	ENSG00000177054	19117099	ZDHHC13	FALSE	FALSE	FALSE	FALSE
ENSG00000109854	11	0.19354	Excitatory Neuron	0.90124	0.89137	0.46378	ENSG00000109854	20363685	HTATIP2	FALSE	FALSE	FALSE	FALSE
ENSG00000185238	11	0.38445	Excitatory Neuron	0.67176	0.7066	0.69187	ENSG00000185238	20387558	PRMT3	FALSE	FALSE	FALSE	FALSE
ENSG00000165973	11	0.57684	Excitatory Neuron	0.79713	0.64438	0.10779	ENSG00000165973	20669551	NELL1	FALSE	FALSE	FALSE	FALSE
ENSG00000091664	11	0.40656	Excitatory Neuron	0.96149	0.84875	0.32929	ENSG00000091664	22338381	SLC17A6	FALSE	FALSE	FALSE	FALSE
ENSG00000148935	11	0.9164	Excitatory Neuron	0.2619	0.9552	0.7809	ENSG00000148935	22625509	GAS2	FALSE	FALSE	FALSE	FALSE
ENSG00000198168	11	0.59016	Excitatory Neuron	0.66941	0.81633	0.61723	ENSG00000198168	22813799	SVIP	FALSE	FALSE	FALSE	FALSE
ENSG00000187398	11	0.7033	Excitatory Neuron	0.1379	0.1127	0.5442	ENSG00000187398	24496970	LUZP2	FALSE	FALSE	FALSE	FALSE
ENSG00000109881	11	0.5701	Excitatory Neuron	0.9551	0.38329	0.6856	ENSG00000109881	27330827	CCDC34	FALSE	FALSE	FALSE	FALSE
ENSG00000205213	11	0.8985	Excitatory Neuron	0.55	0.9787	0.4231	ENSG00000205213	27365961	LGR4	FALSE	FALSE	FALSE	FALSE
ENSG00000148943	11	0.87108	Excitatory Neuron	0.33213	0.35817	0.084135	ENSG00000148943	27494418	LIN7C	FALSE	FALSE	FALSE	FALSE
ENSG00000176697	11	0.60538	Excitatory Neuron	0.74081	0.74215	0.73938	ENSG00000176697	27654893	BDNF	FALSE	FALSE	FALSE	FALSE
ENSG00000169519	11	0.26297	Excitatory Neuron	0.12317	0.06714	0.27421	ENSG00000169519	28108248	METTL15	FALSE	FALSE	FALSE	FALSE
ENSG00000182255	11	0.42617	Excitatory Neuron	0.73677	0.47277	0.98049	ENSG00000182255	30009730	KCNA4	FALSE	FALSE	FALSE	FALSE
ENSG00000152219	11	0.57454	Excitatory Neuron	0.75768	0.87459	0.2918	ENSG00000152219	30323104	ARL14EP	FALSE	FALSE	FALSE	FALSE
ENSG00000170946	11	0.66597	Excitatory Neuron	0.21632	0.37765	0.40533	ENSG00000170946	31369840	DNAJC24	FALSE	FALSE	FALSE	FALSE
ENSG00000109911	11	0.08918	Excitatory Neuron	0.3303	0.7123	0.7378	ENSG00000109911	31509755	ELP4	FALSE	FALSE	FALSE	FALSE
ENSG00000049449	11	0.70176	Excitatory Neuron	0.65934	0.61789	0.064287	ENSG00000049449	32091074	RCN1	FALSE	FALSE	FALSE	FALSE
ENSG00000149100	11	0.1412	Excitatory Neuron	0.57885	0.89092	0.66998	ENSG00000149100	32583798	EIF3M	FALSE	FALSE	FALSE	FALSE
ENSG00000060749	11	0.56462	Excitatory Neuron	0.5488	0.57684	NA	ENSG00000060749	32892811	QSER1	FALSE	FALSE	FALSE	NA
ENSG00000176148	11	0.0036496	Excitatory Neuron	0.44576	0.30369	0.45127	ENSG00000176148	33039417	TCP11L1	FALSE	FALSE	FALSE	FALSE
ENSG00000176102	11	0.71986000000000006	Excitatory Neuron	0.48245	0.36938	0.52072	ENSG00000176102	33077188	CSTF3	FALSE	FALSE	FALSE	FALSE
ENSG00000110422	11	0.15416	Excitatory Neuron	0.249	0.64744	0.33504	ENSG00000110422	33256672	HIPK3	FALSE	FALSE	FALSE	FALSE
ENSG00000110427	11	0.70425	Excitatory Neuron	0.8231	0.79945	NA	ENSG00000110427	33376108	KIAA1549L	FALSE	FALSE	FALSE	NA
ENSG00000085063	11	0.71457	Excitatory Neuron	0.91182	0.53608	0.3312	ENSG00000085063	33703010	CD59	FALSE	FALSE	FALSE	FALSE
ENSG00000110429	11	0.1495	Excitatory Neuron	0.30723	0.15615	0.57584	ENSG00000110429	33740939	FBXO3	FALSE	FALSE	FALSE	FALSE
ENSG00000135387	11	0.93563	Excitatory Neuron	0.68082	0.43127	NA	ENSG00000135387	34051731	CAPRIN1	FALSE	FALSE	FALSE	NA
ENSG00000135372	11	0.55707	Excitatory Neuron	0.97287	0.015346	NA	ENSG00000135372	34105617	NAT10	FALSE	FALSE	TRUE	NA
ENSG00000166016	11	0.0036355	Excitatory Neuron	0.37145	0.094718	0.4323	ENSG00000166016	34150987	ABTB2	FALSE	FALSE	FALSE	FALSE
ENSG00000121691	11	0.98006	Excitatory Neuron	0.56127	0.86544	0.050539	ENSG00000121691	34438934	CAT	FALSE	FALSE	FALSE	FALSE
ENSG00000149089	11	0.33427	Excitatory Neuron	0.59813	0.86851	0.44989	ENSG00000149089	34853094	APIP	FALSE	FALSE	FALSE	FALSE
ENSG00000110435	11	0.26682	Excitatory Neuron	0.43129	0.84084	0.42239	ENSG00000110435	34915829	PDHX	FALSE	FALSE	FALSE	FALSE
ENSG00000110436	11	0.56071	Excitatory Neuron	0.33058	0.40525	0.066542	ENSG00000110436	35251205	SLC1A2	FALSE	FALSE	FALSE	FALSE
ENSG00000149090	11	0.75888	Excitatory Neuron	0.049973	0.42811	0.45923	ENSG00000149090	35431823	PAMR1	FALSE	TRUE	FALSE	FALSE
ENSG00000179431	11	0.52484	Excitatory Neuron	0.97205	0.091798	0.72504	ENSG00000179431	35618460	FJX1	FALSE	FALSE	FALSE	FALSE
ENSG00000166326	11	0.89687	Excitatory Neuron	0.13712	0.27198	0.6402	ENSG00000166326	35662775	TRIM44	FALSE	FALSE	FALSE	FALSE
ENSG00000179241	11	0.88054	Excitatory Neuron	0.31878	0.49626	0.11521	ENSG00000179241	35943981	LDLRAD3	FALSE	FALSE	FALSE	FALSE
ENSG00000110442	11	0.0014274	Excitatory Neuron	0.55596	0.75967	0.51632	ENSG00000110442	36269284	COMMD9	FALSE	FALSE	FALSE	FALSE
ENSG00000175104	11	0.464	Excitatory Neuron	0.68827	0.40256	0.52123	ENSG00000175104	36483769	TRAF6	FALSE	FALSE	FALSE	FALSE
ENSG00000148948	11	0.062171	Excitatory Neuron	0.45724	0.20686	0.25615	ENSG00000148948	40114203	LRRC4C	FALSE	FALSE	FALSE	FALSE
ENSG00000166181	11	0.071784	Excitatory Neuron	0.14296	0.5235	0.1635	ENSG00000166181	43311963	API5	FALSE	FALSE	FALSE	FALSE
ENSG00000052841	11	0.7071	Excitatory Neuron	0.3875	0.51302	NA	ENSG00000052841	43358920	TTC17	FALSE	FALSE	FALSE	NA
ENSG00000149084	11	0.42131	Excitatory Neuron	0.95737	0.053634	0.073209	ENSG00000149084	43680680	HSD17B12	FALSE	FALSE	FALSE	FALSE
ENSG00000166199	11	0.049685	Excitatory Neuron	0.88236	0.23953	0.89194	ENSG00000166199	43880811	ALKBH3	FALSE	FALSE	FALSE	FALSE
ENSG00000110455	11	0.14586	Excitatory Neuron	0.57991	0.49073	0.089394	ENSG00000110455	44065925	ACCS	FALSE	FALSE	FALSE	FALSE
ENSG00000151348	11	0.096972	Excitatory Neuron	0.19452	0.033299	0.15501	ENSG00000151348	44095648	EXT2	FALSE	FALSE	TRUE	FALSE
ENSG00000175274	11	0.78761	Excitatory Neuron	0.75353	0.70312	0.41898	ENSG00000175274	44885903	TP53I11	FALSE	FALSE	FALSE	FALSE
ENSG00000019485	11	0.43642	Excitatory Neuron	0.35453	0.44261	0.151	ENSG00000019485	45095806	PRDM11	FALSE	FALSE	FALSE	FALSE
ENSG00000019505	11	0.070564	Excitatory Neuron	0.76327	0.85391	0.37632	ENSG00000019505	45240302	SYT13	FALSE	FALSE	FALSE	FALSE
ENSG00000175264	11	0.75472	Excitatory Neuron	0.67471	0.61362	0.8842	ENSG00000175264	45647689	CHST1	FALSE	FALSE	FALSE	FALSE
ENSG00000121671	11	0.37575	Excitatory Neuron	0.075178	0.44926	0.76907	ENSG00000121671	45847118	CRY2	FALSE	FALSE	FALSE	FALSE
ENSG00000121653	11	0.03878	Excitatory Neuron	0.7779	0.6758	0.35	ENSG00000121653	45885651	MAPK8IP1	FALSE	FALSE	FALSE	FALSE
ENSG00000121680	11	0.0068902	Excitatory Neuron	0.70375	0.49222	0.12146	ENSG00000121680	45909663	PEX16	FALSE	FALSE	FALSE	FALSE
ENSG00000149091	11	0.017878	Excitatory Neuron	0.18702	0.9039	0.4879	ENSG00000149091	46332905	DGKZ	FALSE	FALSE	FALSE	FALSE
ENSG00000110497	11	0.066718	Excitatory Neuron	0.38132	0.56326	0.70963	ENSG00000110497	46396414	AMBRA1	FALSE	FALSE	FALSE	FALSE
ENSG00000175224	11	0.68309	Excitatory Neuron	0.2159	0.91263	0.49202	ENSG00000175224	46617527	ATG13	FALSE	FALSE	FALSE	FALSE
ENSG00000175220	11	0.28512	Excitatory Neuron	0.49795	0.79063	0.92744	ENSG00000175220	46677080	ARHGAP1	FALSE	FALSE	FALSE	FALSE
ENSG00000175216	11	0.2646	Excitatory Neuron	0.7378	0.1404	0.8784	ENSG00000175216	46743048	CKAP5	FALSE	FALSE	FALSE	FALSE
ENSG00000134569	11	0.6224	Excitatory Neuron	0.3694	0.4346	0.4684	ENSG00000134569	46856717	LRP4	FALSE	FALSE	FALSE	FALSE
ENSG00000149179	11	0.16726	Excitatory Neuron	0.76612	0.74166	0.57262	ENSG00000149179	46936689	CSTPP1	FALSE	FALSE	FALSE	FALSE
ENSG00000149182	11	0.0050045	Excitatory Neuron	0.82824	0.18996	0.59579	ENSG00000149182	47164299	ARFGAP2	FALSE	FALSE	FALSE	FALSE
ENSG00000134574	11	0.019429	Excitatory Neuron	0.5323	0.47388	0.1463	ENSG00000134574	47214465	DDB2	FALSE	FALSE	FALSE	FALSE
ENSG00000134575	11	0.0014766	Excitatory Neuron	0.57447	0.56786	0.37321	ENSG00000134575	47239302	ACP2	FALSE	FALSE	FALSE	FALSE
ENSG00000025434	11	0.5574	Excitatory Neuron	0.3002	0.3885	0.1805	ENSG00000025434	47248300	NR1H3	FALSE	FALSE	FALSE	FALSE
ENSG00000110514	11	0.045812	Excitatory Neuron	0.52149	0.43078	0.24633	ENSG00000110514	47269161	MADD	FALSE	FALSE	FALSE	FALSE
ENSG00000165915	11	1.7359e-7	Excitatory Neuron	0.38542	0.67997	0.77324	ENSG00000165915	47407132	SLC39A13	TRUE	FALSE	FALSE	FALSE
ENSG00000165916	11	2.9589e-6	Excitatory Neuron	0.05449	0.30617	0.87716	ENSG00000165916	47418769	PSMC3	FALSE	FALSE	FALSE	FALSE
ENSG00000149187	11	0.9011	Excitatory Neuron	0.6733	0.19126	NA	ENSG00000149187	47465933	CELF1	FALSE	FALSE	FALSE	NA
ENSG00000213619	11	0.9004	Excitatory Neuron	0.74802	0.14926	NA	ENSG00000213619	47565336	NDUFS3	FALSE	FALSE	FALSE	NA
ENSG00000123444	11	6.4016e-8	Excitatory Neuron	0.16621	0.30036	0.6854	ENSG00000123444	47572197	KBTBD4	TRUE	FALSE	FALSE	FALSE
ENSG00000172247	11	0.49188	Excitatory Neuron	0.6508	0.40234	0.5781	ENSG00000172247	47589667	C1QTNF4	FALSE	FALSE	FALSE	FALSE
ENSG00000109919	11	2.8434e-7	Excitatory Neuron	0.29213	0.26082	0.81363	ENSG00000109919	47617315	MTCH2	TRUE	FALSE	FALSE	FALSE
ENSG00000109920	11	5.3607e-5	Excitatory Neuron	0.64665	0.081587	0.47784	ENSG00000109920	47716494	FNBP4	FALSE	FALSE	FALSE	FALSE
ENSG00000030066	11	0.5948	Excitatory Neuron	0.07534	0.7109	NA	ENSG00000030066	47778087	NUP160	FALSE	FALSE	FALSE	NA
ENSG00000149177	11	0.045894	Excitatory Neuron	0.8453	0.95156	0.78705	ENSG00000149177	47980425	PTPRJ	FALSE	FALSE	FALSE	FALSE
ENSG00000149115	11	0.31484	Excitatory Neuron	0.18514	0.1774	0.45109	ENSG00000149115	57299638	TNKS1BP1	FALSE	FALSE	FALSE	FALSE
ENSG00000149136	11	0.97679	Excitatory Neuron	0.70123	0.20403	0.53145	ENSG00000149136	57325986	SSRP1	FALSE	FALSE	FALSE	FALSE
ENSG00000186907	11	0.89094	Excitatory Neuron	0.14722	0.50894	0.65709	ENSG00000186907	57460528	RTN4RL2	FALSE	FALSE	FALSE	FALSE
ENSG00000149150	11	0.64561	Excitatory Neuron	0.36561	0.55999	0.8119	ENSG00000149150	57484534	SLC43A1	FALSE	FALSE	FALSE	FALSE
ENSG00000134809	11	0.74511	Excitatory Neuron	0.010383999999999999	0.78997	0.76863	ENSG00000134809	57528464	TIMM10	FALSE	TRUE	FALSE	FALSE
ENSG00000156587	11	0.89116	Excitatory Neuron	0.019055	0.89343	0.57347	ENSG00000156587	57551656	UBE2L6	FALSE	TRUE	FALSE	FALSE
ENSG00000166793	11	0.60972	Excitatory Neuron	0.3368	0.21181	0.88425	ENSG00000166793	57645087	YPEL4	FALSE	FALSE	FALSE	FALSE
ENSG00000172409	11	0.24344	Excitatory Neuron	0.90383	0.25778	0.91994	ENSG00000172409	57648188	CLP1	FALSE	FALSE	FALSE	FALSE
ENSG00000156599	11	0.43297	Excitatory Neuron	0.5415	0.36806	0.52989	ENSG00000156599	57667747	ZDHHC5	FALSE	FALSE	FALSE	FALSE
ENSG00000213593	11	0.79614	Excitatory Neuron	0.60002	0.50728	0.35458	ENSG00000213593	57712580	TMX2	FALSE	FALSE	FALSE	FALSE
ENSG00000211450	11	0.66179	Excitatory Neuron	0.30791	0.16551	0.35219	ENSG00000211450	57741491	SELENOH	FALSE	FALSE	FALSE	FALSE
ENSG00000198561	11	0.92955	Excitatory Neuron	0.20112	0.23579	0.42615	ENSG00000198561	57753243	CTNND1	FALSE	FALSE	FALSE	FALSE
ENSG00000110031	11	0.22064	Excitatory Neuron	0.92709	0.8637	0.70484	ENSG00000110031	58526871	LPXN	FALSE	FALSE	FALSE	FALSE
ENSG00000186660	11	0.02367	Excitatory Neuron	1	0.4874	NA	ENSG00000186660	58579063	ZFP91	FALSE	FALSE	FALSE	NA
ENSG00000110042	11	0.088716	Excitatory Neuron	0.10894	0.9774	0.98049	ENSG00000110042	59171430	DTX4	FALSE	FALSE	FALSE	FALSE
ENSG00000110048	11	0.11928	Excitatory Neuron	0.27164	0.01908	0.19953	ENSG00000110048	59574398	OSBP	FALSE	FALSE	TRUE	FALSE
ENSG00000166889	11	0.23452	Excitatory Neuron	0.7468	0.012806	0.27624	ENSG00000166889	59636716	PATL1	FALSE	FALSE	TRUE	FALSE
ENSG00000166900	11	0.095035	Excitatory Neuron	0.64709	0.095736	0.1593	ENSG00000166900	59713456	STX3	FALSE	FALSE	FALSE	FALSE
ENSG00000166902	11	0.18328	Excitatory Neuron	0.86222	0.44474	0.24864	ENSG00000166902	59806140	MRPL16	FALSE	FALSE	FALSE	FALSE
ENSG00000110107	11	0.072889	Excitatory Neuron	0.44149	0.24964	0.25273	ENSG00000110107	60890547	PRPF19	FALSE	FALSE	FALSE	FALSE
ENSG00000110108	11	0.10798	Excitatory Neuron	0.58227	0.019663	0.2847	ENSG00000110108	60913907	TMEM109	FALSE	FALSE	TRUE	FALSE
ENSG00000006118	11	0.10758	Excitatory Neuron	0.0035199	0.61385	0.07081	ENSG00000006118	60924460	TMEM132A	FALSE	TRUE	FALSE	FALSE
ENSG00000167987	11	0.57137	Excitatory Neuron	0.65643	0.65784	NA	ENSG00000167987	61130257	VPS37C	FALSE	FALSE	FALSE	NA
ENSG00000167992	11	0.21788	Excitatory Neuron	1	1	NA	ENSG00000167992	61258286	VWCE	FALSE	FALSE	FALSE	NA
ENSG00000167986	11	0.5757	Excitatory Neuron	0.2027	1	0.7992	ENSG00000167986	61299451	DDB1	FALSE	FALSE	FALSE	FALSE
ENSG00000149476	11	0.1009	Excitatory Neuron	1	1	NA	ENSG00000149476	61333220	TKFC	FALSE	FALSE	FALSE	NA
ENSG00000149483	11	0.8858	Excitatory Neuron	1	1	NA	ENSG00000149483	61361964	TMEM138	FALSE	FALSE	FALSE	NA
ENSG00000187049	11	0.49654	Excitatory Neuron	0.1297	0.6553	NA	ENSG00000187049	61392393	TMEM216	FALSE	FALSE	FALSE	NA
ENSG00000149532	11	0.8739	Excitatory Neuron	0.16149	0.57091	0.40295	ENSG00000149532	61402641	CPSF7	FALSE	FALSE	FALSE	FALSE
ENSG00000011347	11	0.90795	Excitatory Neuron	0.32331	0.41905	0.11462	ENSG00000011347	61513714	SYT7	FALSE	FALSE	FALSE	FALSE
ENSG00000134780	11	0.86615	Excitatory Neuron	0.10651	0.32213	0.50526	ENSG00000134780	61680391	DAGLA	FALSE	FALSE	FALSE	FALSE
ENSG00000168496	11	0.58539	Excitatory Neuron	0.3378	0.31708	0.10351	ENSG00000168496	61792911	FEN1	FALSE	FALSE	FALSE	FALSE
ENSG00000134824	11	0.29498	Excitatory Neuron	0.40146	0.15623	0.094108	ENSG00000134824	61792980	FADS2	FALSE	FALSE	FALSE	FALSE
ENSG00000221968	11	0.93318	Excitatory Neuron	0.029053	0.073458	0.40893	ENSG00000221968	61873519	FADS3	FALSE	TRUE	FALSE	FALSE
ENSG00000167996	11	0.55404	Excitatory Neuron	0.24922	0.082142	0.15583	ENSG00000167996	61959718	FTH1	FALSE	FALSE	FALSE	FALSE
ENSG00000149503	11	0.66401	Excitatory Neuron	0.036852	0.075694	0.75068	ENSG00000149503	62123998	INCENP	FALSE	TRUE	FALSE	FALSE
ENSG00000162174	11	0.2109	Excitatory Neuron	0.90903	0.52243	0.56454	ENSG00000162174	62337448	ASRGL1	FALSE	FALSE	FALSE	FALSE
ENSG00000149016	11	0.015033	Excitatory Neuron	0.32381	0.33121	0.2561	ENSG00000149016	62575045	TUT1	FALSE	FALSE	FALSE	FALSE
ENSG00000149541	11	0.0383	Excitatory Neuron	0.57671	0.1869	0.76708	ENSG00000149541	62615296	B3GAT3	FALSE	FALSE	FALSE	FALSE
ENSG00000089597	11	0.045839	Excitatory Neuron	0.16744	0.25996	0.21015	ENSG00000089597	62624826	GANAB	FALSE	FALSE	FALSE	FALSE
ENSG00000185085	11	0.10154	Excitatory Neuron	0.83957	0.65655	0.9518	ENSG00000185085	62646848	INTS5	FALSE	FALSE	FALSE	FALSE
ENSG00000214756	11	0.26638	Excitatory Neuron	0.97503	0.19632	0.6868	ENSG00000214756	62665309	CSKMT	FALSE	FALSE	FALSE	FALSE
ENSG00000204922	11	0.081399	Excitatory Neuron	0.91342	0.26458	0.55408	ENSG00000204922	62670273	UQCC3	FALSE	FALSE	FALSE	FALSE
ENSG00000162191	11	0.0197	Excitatory Neuron	0.095328	0.5461	0.76748	ENSG00000162191	62676498	UBXN1	FALSE	FALSE	FALSE	FALSE
ENSG00000162188	11	0.1712	Excitatory Neuron	0.5734	0.92142	0.9516	ENSG00000162188	62707676	GNG3	FALSE	FALSE	FALSE	FALSE
ENSG00000162222	11	0.081114	Excitatory Neuron	0.4118	0.51273	0.9372	ENSG00000162222	62728069	TTC9C	FALSE	FALSE	FALSE	FALSE
ENSG00000168002	11	0.038361	Excitatory Neuron	0.59029	0.94526	0.78447	ENSG00000168002	62761565	POLR2G	FALSE	FALSE	FALSE	FALSE
ENSG00000162227	11	0.05368	Excitatory Neuron	1	0.156	NA	ENSG00000162227	62771357	TAF6L	FALSE	FALSE	FALSE	NA
ENSG00000168569	11	0.25071	Excitatory Neuron	0.27569	0.18937	0.34301	ENSG00000168569	62771629	TMEM223	FALSE	FALSE	FALSE	FALSE
ENSG00000185475	11	0.92085	Excitatory Neuron	0.45752	0.30411	0.47401	ENSG00000185475	62787402	TMEM179B	FALSE	FALSE	FALSE	FALSE
ENSG00000162231	11	0.6618	Excitatory Neuron	0.6537	0.1639	0.774	ENSG00000162231	62792123	NXF1	FALSE	FALSE	FALSE	FALSE
ENSG00000162236	11	0.79162	Excitatory Neuron	0.15625	0.49618	0.14695	ENSG00000162236	62806860	STX5	FALSE	FALSE	FALSE	FALSE
ENSG00000133316	11	0.33463	Excitatory Neuron	0.42299	0.91372	0.15214	ENSG00000133316	62832342	WDR74	FALSE	FALSE	FALSE	FALSE
ENSG00000168003	11	0.30218	Excitatory Neuron	0.67428	0.25068	0.16239	ENSG00000168003	62856004	SLC3A2	FALSE	FALSE	FALSE	FALSE
ENSG00000176485	11	0.53694	Excitatory Neuron	0.82254	0.91252	0.22169	ENSG00000176485	63573195	PLAAT3	FALSE	FALSE	FALSE	FALSE
ENSG00000184743	11	0.18678	Excitatory Neuron	0.27323	0.20214	NA	ENSG00000184743	63624087	ATL3	FALSE	FALSE	FALSE	NA
ENSG00000133318	11	0.37631	Excitatory Neuron	0.2551	0.3561	NA	ENSG00000133318	63681446	RTN3	FALSE	FALSE	FALSE	NA
ENSG00000188070	11	0.1456	Excitatory Neuron	0.3734	0.3904	NA	ENSG00000188070	63759892	ZFTA	FALSE	FALSE	FALSE	NA
ENSG00000168005	11	0.10955	Excitatory Neuron	0.67259	0.29413	0.26096	ENSG00000168005	63813456	SPINDOC	FALSE	FALSE	FALSE	FALSE
ENSG00000072518	11	0.038425	Excitatory Neuron	0.75816	0.8118	0.63454	ENSG00000072518	63838928	MARK2	FALSE	FALSE	FALSE	FALSE
ENSG00000167771	11	0.055816	Excitatory Neuron	0.80642	0.26784	0.89603	ENSG00000167771	63911230	RCOR2	FALSE	FALSE	FALSE	FALSE
ENSG00000110583	11	0.024781	Excitatory Neuron	0.64807	0.46351	0.36367	ENSG00000110583	63938959	NAA40	FALSE	FALSE	FALSE	FALSE
ENSG00000176340	11	0.037587	Excitatory Neuron	0.47767	0.34275	0.87068	ENSG00000176340	63974620	COX8A	FALSE	FALSE	FALSE	FALSE
ENSG00000167770	11	0.014021	Excitatory Neuron	0.28597	0.57668	0.30988	ENSG00000167770	63985853	OTUB1	FALSE	FALSE	FALSE	FALSE
ENSG00000133315	11	0.27739	Excitatory Neuron	0.1216	0.89677	0.2216	ENSG00000133315	63998558	MACROD1	FALSE	FALSE	FALSE	FALSE
ENSG00000168439	11	0.0059749	Excitatory Neuron	0.67721	0.093013	0.21788	ENSG00000168439	64185272	STIP1	FALSE	FALSE	FALSE	FALSE
ENSG00000149761	11	0.007911	Excitatory Neuron	1	0.6616	NA	ENSG00000149761	64225941	NUDT22	FALSE	FALSE	FALSE	NA
ENSG00000110011	11	0.002545	Excitatory Neuron	1	0.4194	0.5446	ENSG00000110011	64230278	DNAJC4	FALSE	FALSE	FALSE	FALSE
ENSG00000173457	11	0.69968	Excitatory Neuron	0.99804	0.60043	0.45221	ENSG00000173457	64244479	PPP1R14B	FALSE	FALSE	FALSE	FALSE
ENSG00000002330	11	0.0052722	Excitatory Neuron	0.5772	0.011458	0.050834	ENSG00000002330	64269830	BAD	FALSE	FALSE	TRUE	FALSE
ENSG00000173264	11	0.0015455	Excitatory Neuron	0.69245	0.18646	0.50947	ENSG00000173264	64270062	GPR137	FALSE	FALSE	FALSE	FALSE
ENSG00000173153	11	0.2632	Excitatory Neuron	1	1	0.7526	ENSG00000173153	64305497	ESRRA	FALSE	FALSE	FALSE	FALSE
ENSG00000173113	11	3.2846e-4	Excitatory Neuron	0.92629	0.20099	0.65778	ENSG00000173113	64316460	TRMT112	FALSE	FALSE	FALSE	FALSE
ENSG00000162302	11	0.028997	Excitatory Neuron	0.75286	0.17916	0.69222	ENSG00000162302	64359148	RPS6KA4	FALSE	FALSE	FALSE	FALSE
ENSG00000110076	11	0.25571	Excitatory Neuron	0.47933	0.8308	0.079019	ENSG00000110076	64606174	NRXN2	FALSE	FALSE	FALSE	FALSE
ENSG00000068831	11	0.0774	Excitatory Neuron	0.7934	0.01226	NA	ENSG00000068831	64726911	RASGRP2	FALSE	FALSE	TRUE	NA
ENSG00000168066	11	0.44429	Excitatory Neuron	0.1024	0.6169	0.3863	ENSG00000168066	64764606	SF1	FALSE	FALSE	FALSE	FALSE
ENSG00000168067	11	0.35304	Excitatory Neuron	0.22091	0.12828	0.51648	ENSG00000168067	64784918	MAP4K2	FALSE	FALSE	FALSE	FALSE
ENSG00000133895	11	0.07739	Excitatory Neuron	0.15723	0.90817	0.9831	ENSG00000133895	64803510	MEN1	FALSE	FALSE	FALSE	FALSE
ENSG00000110047	11	0.11802	Excitatory Neuron	0.93818	0.1487	0.50944	ENSG00000110047	64851642	EHD1	FALSE	FALSE	FALSE	FALSE
ENSG00000110046	11	0.4878	Excitatory Neuron	0.62924	0.18242	0.702	ENSG00000110046	64894546	ATG2A	FALSE	FALSE	FALSE	FALSE
ENSG00000068971	11	0.83577	Excitatory Neuron	0.38829	0.53825	0.59037	ENSG00000068971	64917553	PPP2R5B	FALSE	FALSE	FALSE	FALSE
ENSG00000110025	11	0.50913	Excitatory Neuron	0.61158	0.018346	0.63865	ENSG00000110025	65027439	SNX15	FALSE	FALSE	TRUE	FALSE
ENSG00000168061	11	0.38253	Excitatory Neuron	0.38617	0.019763	0.86964	ENSG00000168061	65040901	SAC3D1	FALSE	FALSE	TRUE	FALSE
ENSG00000162300	11	0.82651	Excitatory Neuron	0.8313	0.7798	0.8432	ENSG00000162300	65084210	ZFPL1	FALSE	FALSE	FALSE	FALSE
ENSG00000149823	11	0.156	Excitatory Neuron	0.58105	0.46363	0.83871	ENSG00000149823	65089324	VPS51	FALSE	FALSE	FALSE	FALSE
ENSG00000149809	11	0.016849	Excitatory Neuron	0.98798	0.31306	0.9669	ENSG00000149809	65111845	TM7SF2	FALSE	FALSE	FALSE	FALSE
ENSG00000162298	11	0.6256	Excitatory Neuron	0.5088	0.3456	0.5315	ENSG00000162298	65121780	SYVN1	FALSE	FALSE	FALSE	FALSE
ENSG00000014216	11	0.12748	Excitatory Neuron	0.7992	0.12689	0.1361	ENSG00000014216	65180566	CAPN1	FALSE	FALSE	FALSE	FALSE
ENSG00000014138	11	0.05924	Excitatory Neuron	0.2273	0.9761	0.343	ENSG00000014138	65261913	POLA2	FALSE	FALSE	FALSE	FALSE
ENSG00000133884	11	0.9699	Excitatory Neuron	1	1	NA	ENSG00000133884	65333843	DPF2	FALSE	FALSE	FALSE	NA
ENSG00000162241	11	0.88538	Excitatory Neuron	0.46449	0.72102	0.27589	ENSG00000162241	65375192	SLC25A45	FALSE	FALSE	FALSE	FALSE
ENSG00000126391	11	0.73648	Excitatory Neuron	0.38365	0.52263	0.19166	ENSG00000126391	65386621	FRMD8	FALSE	FALSE	FALSE	FALSE
ENSG00000142186	11	0.095906	Excitatory Neuron	0.01327	0.82586	NA	ENSG00000142186	65525077	SCYL1	FALSE	TRUE	FALSE	NA
ENSG00000168056	11	0.9993	Excitatory Neuron	1	1	NA	ENSG00000168056	65538559	LTBP3	FALSE	FALSE	FALSE	NA
ENSG00000173442	11	0.16598	Excitatory Neuron	0.83183	0.14077	0.29907	ENSG00000173442	65576046	EHBP1L1	FALSE	FALSE	FALSE	FALSE
ENSG00000173327	11	0.21498	Excitatory Neuron	0.6942	0.32492	0.048401	ENSG00000173327	65597756	MAP3K11	FALSE	FALSE	FALSE	TRUE
ENSG00000173039	11	0.87737	Excitatory Neuron	0.3685	0.31313	0.71353	ENSG00000173039	65653599	RELA	FALSE	FALSE	FALSE	FALSE
ENSG00000172977	11	0.36877	Excitatory Neuron	0.51333	0.41993	0.76077	ENSG00000172977	65711996	KAT5	FALSE	FALSE	FALSE	FALSE
ENSG00000172757	11	0.0070605	Excitatory Neuron	0.18802	0.84244	0.56107	ENSG00000172757	65823022	CFL1	FALSE	FALSE	FALSE	FALSE
ENSG00000172500	11	0.1064	Excitatory Neuron	0.09285	0.8984	NA	ENSG00000172500	65883740	FIBP	FALSE	FALSE	FALSE	NA
ENSG00000175602	11	0.0036782	Excitatory Neuron	0.4718	0.86439	0.7202	ENSG00000175602	65890673	CCDC85B	FALSE	FALSE	FALSE	FALSE
ENSG00000175376	11	0.45211	Excitatory Neuron	0.66274	0.41854	0.20849	ENSG00000175376	65996545	EIF1AD	FALSE	FALSE	FALSE	FALSE
ENSG00000175334	11	0.1343	Excitatory Neuron	1	1	NA	ENSG00000175334	66002228	BANF1	FALSE	FALSE	FALSE	NA
ENSG00000175229	11	0.4928	Excitatory Neuron	0.5064	0.08414	0.03091	ENSG00000175229	66040765	GAL3ST3	FALSE	FALSE	FALSE	TRUE
ENSG00000087365	11	0.24593	Excitatory Neuron	0.79642	0.070873	0.048661	ENSG00000087365	66050729	SF3B2	FALSE	FALSE	FALSE	TRUE
ENSG00000175115	11	0.3027	Excitatory Neuron	0.4859	0.2618	NA	ENSG00000175115	66070272	PACS1	FALSE	FALSE	FALSE	NA
ENSG00000174996	11	0.37133	Excitatory Neuron	0.49251	0.79699	0.83835	ENSG00000174996	66257294	KLC2	FALSE	FALSE	FALSE	FALSE
ENSG00000174903	11	0.2405	Excitatory Neuron	0.7138	0.4338	0.7359	ENSG00000174903	66268590	RAB1B	FALSE	FALSE	FALSE	FALSE
ENSG00000174871	11	0.61196	Excitatory Neuron	0.62852	0.84302	0.96053	ENSG00000174871	66278175	CNIH2	FALSE	FALSE	FALSE	FALSE
ENSG00000179292	11	0.1931	Excitatory Neuron	0.298	0.74194	0.952	ENSG00000179292	66291894	TMEM151A	FALSE	FALSE	FALSE	FALSE
ENSG00000174791	11	0.88015	Excitatory Neuron	0.4889	0.6993	0.4439	ENSG00000174791	66330241	RIN1	FALSE	FALSE	FALSE	FALSE
ENSG00000174684	11	0.36318	Excitatory Neuron	0.98385	0.085508	0.97569	ENSG00000174684	66345374	B4GAT1	FALSE	FALSE	FALSE	FALSE
ENSG00000174669	11	0.26683	Excitatory Neuron	0.641	0.7017	0.5304	ENSG00000174669	66362521	SLC29A2	FALSE	FALSE	FALSE	FALSE
ENSG00000174547	11	0.5892	Excitatory Neuron	0.5817	0.2823	0.6682	ENSG00000174547	66435075	MRPL11	FALSE	FALSE	FALSE	FALSE
ENSG00000174516	11	0.6364	Excitatory Neuron	0.9242	0.9625	0.834	ENSG00000174516	66466327	PELI3	FALSE	FALSE	FALSE	FALSE
ENSG00000254986	11	0.52863	Excitatory Neuron	0.95791	0.98116	0.99523	ENSG00000254986	66480013	DPP3	FALSE	FALSE	FALSE	FALSE
ENSG00000174483	11	0.6217	Excitatory Neuron	0.05346	0.3532	0.5458	ENSG00000174483	66510606	BBS1	FALSE	FALSE	FALSE	FALSE
ENSG00000174165	11	0.2577	Excitatory Neuron	1	1	NA	ENSG00000174165	66520637	ZDHHC24	FALSE	FALSE	FALSE	NA
ENSG00000174080	11	0.66896	Excitatory Neuron	0.69033	0.77429	0.61804	ENSG00000174080	66563464	CTSF	FALSE	FALSE	FALSE	FALSE
ENSG00000173914	11	0.5055	Excitatory Neuron	1	0.4915	NA	ENSG00000173914	66664998	RBM4B	FALSE	FALSE	FALSE	NA
ENSG00000173715	11	0.75488	Excitatory Neuron	1	1	NA	ENSG00000173715	66744451	TOP6BL	FALSE	FALSE	FALSE	NA
ENSG00000173653	11	0.9409	Excitatory Neuron	0.54721	0.72529	0.33597	ENSG00000173653	66842835	RCE1	FALSE	FALSE	FALSE	FALSE
ENSG00000173599	11	0.8994	Excitatory Neuron	1	1	NA	ENSG00000173599	66848417	PC	FALSE	FALSE	FALSE	NA
ENSG00000173621	11	0.98872	Excitatory Neuron	1	1	0.07172	ENSG00000173621	66856647	LRFN4	FALSE	FALSE	FALSE	FALSE
ENSG00000173120	11	0.14841	Excitatory Neuron	0.32326	0.70987	0.2471	ENSG00000173120	67119263	KDM2A	FALSE	FALSE	FALSE	FALSE
ENSG00000173020	11	0.22616	Excitatory Neuron	0.77576	0.069079	0.33075	ENSG00000173020	67266473	GRK2	FALSE	FALSE	FALSE	FALSE
ENSG00000172830	11	0.5443	Excitatory Neuron	1	1	NA	ENSG00000172830	67303478	SSH3	FALSE	FALSE	FALSE	NA
ENSG00000172613	11	0.1718	Excitatory Neuron	0.6087	0.02439	NA	ENSG00000172613	67317871	RAD9A	FALSE	FALSE	TRUE	NA
ENSG00000175482	11	0.32018	Excitatory Neuron	1	1	NA	ENSG00000175482	67350772	POLD4	FALSE	FALSE	FALSE	NA
ENSG00000172531	11	0.11633	Excitatory Neuron	0.86947	0.92005	0.30827	ENSG00000172531	67398181	PPP1CA	FALSE	FALSE	FALSE	FALSE
ENSG00000175634	11	0.19775	Excitatory Neuron	0.16535	0.096078	0.8218	ENSG00000175634	67428460	RPS6KB2	FALSE	FALSE	FALSE	FALSE
ENSG00000172663	11	0.020785	Excitatory Neuron	1	1	NA	ENSG00000172663	67461710	TMEM134	FALSE	FALSE	FALSE	NA
ENSG00000110711	11	0.5174	Excitatory Neuron	1	1	NA	ENSG00000110711	67468174	AIP	FALSE	FALSE	FALSE	NA
ENSG00000084207	11	0.7144	Excitatory Neuron	0.3782	0.97	0.2826	ENSG00000084207	67583742	GSTP1	FALSE	FALSE	FALSE	FALSE
ENSG00000167792	11	0.20818	Excitatory Neuron	0.3575	0.4683	0.8333	ENSG00000167792	67605653	NDUFV1	FALSE	FALSE	FALSE	FALSE
ENSG00000110717	11	0.6752	Excitatory Neuron	0.9576	0.7839	0.2701	ENSG00000110717	68030617	NDUFS8	FALSE	FALSE	FALSE	FALSE
ENSG00000110066	11	0.26903	Excitatory Neuron	0.21953	0.3989	0.17397	ENSG00000110066	68154863	KMT5B	FALSE	FALSE	FALSE	FALSE
ENSG00000110075	11	0.27083	Excitatory Neuron	0.091255	0.47918	0.54453	ENSG00000110075	68460731	PPP6R3	FALSE	FALSE	FALSE	FALSE
ENSG00000197345	11	0.7139	Excitatory Neuron	1	1	NA	ENSG00000197345	68891276	MRPL21	FALSE	FALSE	FALSE	NA
ENSG00000132740	11	0.47825	Excitatory Neuron	0.903	0.65692	0.18586	ENSG00000132740	68903863	IGHMBP2	FALSE	FALSE	FALSE	FALSE
ENSG00000162341	11	0.55866	Excitatory Neuron	0.37299	0.49987	0.17124	ENSG00000162341	69048932	TPCN2	FALSE	FALSE	FALSE	FALSE
ENSG00000149716	11	0.37728	Excitatory Neuron	0.67085	0.8798	0.7314	ENSG00000149716	69653076	LTO1	FALSE	FALSE	FALSE	FALSE
ENSG00000131626	11	0.067417	Excitatory Neuron	0.60202	0.97843	0.87872	ENSG00000131626	70270690	PPFIA1	FALSE	FALSE	FALSE	FALSE
ENSG00000085733	11	0.74946	Excitatory Neuron	0.3282	0.24005	0.64195	ENSG00000085733	70398404	CTTN	FALSE	FALSE	FALSE	FALSE
ENSG00000172893	11	0.17575	Excitatory Neuron	0.8114	0.84947	0.71129	ENSG00000172893	71428193	DHCR7	FALSE	FALSE	FALSE	FALSE
ENSG00000172890	11	0.87046	Excitatory Neuron	0.89161	0.3229	0.90164	ENSG00000172890	71453109	NADSYN1	FALSE	FALSE	FALSE	FALSE
ENSG00000137522	11	0.34665	Excitatory Neuron	0.2056	0.074293	0.31154	ENSG00000137522	71929018	RNF121	FALSE	FALSE	FALSE	FALSE
ENSG00000137497	11	0.8703	Excitatory Neuron	0.1539	0.6006	0.7593	ENSG00000137497	72002864	NUMA1	FALSE	FALSE	FALSE	FALSE
ENSG00000149357	11	0.68982	Excitatory Neuron	0.59972	0.35914	0.32201	ENSG00000149357	72085895	LAMTOR1	FALSE	FALSE	FALSE	FALSE
ENSG00000110200	11	0.96632	Excitatory Neuron	0.88906	0.49183	0.11796	ENSG00000110200	72106378	ANAPC15	FALSE	FALSE	FALSE	FALSE
ENSG00000165458	11	0.79585	Excitatory Neuron	0.69245	0.69298	0.27344	ENSG00000165458	72223701	INPPL1	FALSE	FALSE	FALSE	FALSE
ENSG00000162129	11	0.46723	Excitatory Neuron	0.37477	0.40643	0.29366	ENSG00000162129	72285495	CLPB	FALSE	FALSE	FALSE	FALSE
ENSG00000186642	11	0.24391	Excitatory Neuron	0.58626	0.24817	0.16005	ENSG00000186642	72576141	PDE2A	FALSE	FALSE	FALSE	FALSE
ENSG00000186635	11	0.78408	Excitatory Neuron	0.7889	0.6643	0.1091	ENSG00000186635	72685069	ARAP1	FALSE	FALSE	FALSE	FALSE
ENSG00000214530	11	0.020604	Excitatory Neuron	0.052569	0.68983	0.16094	ENSG00000214530	72754729	STARD10	FALSE	FALSE	FALSE	FALSE
ENSG00000168010	11	0.3754	Excitatory Neuron	0.8566	0.7371	0.8854	ENSG00000168010	72814406	ATG16L2	FALSE	FALSE	FALSE	FALSE
ENSG00000137478	11	0.014437	Excitatory Neuron	0.085241	0.44783	0.10668	ENSG00000137478	72836745	FCHSD2	FALSE	FALSE	FALSE	FALSE
ENSG00000110237	11	0.21293	Excitatory Neuron	0.13654	0.93734	0.5644	ENSG00000110237	73308276	ARHGEF17	FALSE	FALSE	FALSE	FALSE
ENSG00000054967	11	0.383	Excitatory Neuron	0.2808	0.08361	0.8519	ENSG00000054967	73376399	RELT	FALSE	FALSE	FALSE	FALSE
ENSG00000054965	11	0.09502	Excitatory Neuron	0.4613	0.5544	NA	ENSG00000054965	73400487	FAM168A	FALSE	FALSE	FALSE	NA
ENSG00000021300	11	0.35615	Excitatory Neuron	0.95594	0.4499	0.013578	ENSG00000021300	73646178	PLEKHB1	FALSE	FALSE	FALSE	TRUE
ENSG00000175582	11	0.050173	Excitatory Neuron	0.08955	0.69089	0.053631	ENSG00000175582	73675638	RAB6A	FALSE	FALSE	FALSE	FALSE
ENSG00000175581	11	0.10416	Excitatory Neuron	0.15216	0.70163	0.052861	ENSG00000175581	73787872	MRPL48	FALSE	FALSE	FALSE	FALSE
ENSG00000175575	11	0.1799	Excitatory Neuron	0.51377	0.48201	0.19447	ENSG00000175575	73876699	PAAF1	FALSE	FALSE	FALSE	FALSE
ENSG00000214517	11	0.3891	Excitatory Neuron	0.9157	0.1738	0.3448	ENSG00000214517	74171267	PPME1	FALSE	FALSE	FALSE	FALSE
ENSG00000165434	11	0.67118	Excitatory Neuron	0.42347	0.77899	0.72041	ENSG00000165434	74330316	PGM2L1	FALSE	FALSE	FALSE	FALSE
ENSG00000077514	11	0.87892	Excitatory Neuron	0.59729	0.72791	0.93034	ENSG00000077514	74493851	POLD3	FALSE	FALSE	FALSE	FALSE
ENSG00000166439	11	0.50788	Excitatory Neuron	0.53564	0.36831	0.95044	ENSG00000166439	74748849	RNF169	FALSE	FALSE	FALSE	FALSE
ENSG00000118363	11	0.23449	Excitatory Neuron	0.82105	0.19341	0.58615	ENSG00000118363	74949261	SPCS2	FALSE	FALSE	FALSE	FALSE
ENSG00000137486	11	0.71672	Excitatory Neuron	0.97166	0.17153	0.9373	ENSG00000137486	75260122	ARRB1	FALSE	FALSE	FALSE	FALSE
ENSG00000149273	11	0.48293	Excitatory Neuron	0.90288	0.35119	0.67416	ENSG00000149273	75399515	RPS3	FALSE	FALSE	FALSE	FALSE
ENSG00000158555	11	0.33594	Excitatory Neuron	0.73796	0.91347	0.84559	ENSG00000158555	75434640	GDPD5	FALSE	FALSE	FALSE	FALSE
ENSG00000171533	11	0.28848	Excitatory Neuron	0.73728	0.49104	0.27847	ENSG00000171533	75586918	MAP6	FALSE	FALSE	FALSE	FALSE
ENSG00000062282	11	0.55359	Excitatory Neuron	1	0.3866	NA	ENSG00000062282	75759512	DGAT2	FALSE	FALSE	FALSE	NA
ENSG00000198382	11	0.43103	Excitatory Neuron	0.25654	0.45975	0.152	ENSG00000198382	75815210	UVRAG	FALSE	FALSE	FALSE	FALSE
ENSG00000137492	11	0.74572	Excitatory Neuron	0.095747	0.62842	0.1112	ENSG00000137492	76349898	THAP12	FALSE	FALSE	FALSE	FALSE
ENSG00000158636	11	0.11423	Excitatory Neuron	0.017975	0.37061	0.91544	ENSG00000158636	76444923	EMSY	FALSE	TRUE	FALSE	FALSE
ENSG00000078124	11	0.38698	Excitatory Neuron	0.34493	0.95191	0.9308	ENSG00000078124	76860859	ACER3	FALSE	FALSE	FALSE	FALSE
ENSG00000149260	11	0.33108	Excitatory Neuron	0.17886	0.8963	0.6507	ENSG00000149260	77066961	CAPN5	FALSE	FALSE	FALSE	FALSE
ENSG00000149269	11	0.625	Excitatory Neuron	0.32112	0.25527	0.9509	ENSG00000149269	77322017	PAK1	FALSE	FALSE	FALSE	FALSE
ENSG00000074201	11	0.45536	Excitatory Neuron	0.5749	0.5738	0.9017	ENSG00000074201	77514936	CLNS1A	FALSE	FALSE	FALSE	FALSE
ENSG00000178301	11	0.76817	Excitatory Neuron	0.81119	0.7016	0.72621	ENSG00000178301	77589391	AQP11	FALSE	FALSE	FALSE	FALSE
ENSG00000087884	11	0.72	Excitatory Neuron	1	1	NA	ENSG00000087884	77821109	AAMDC	FALSE	FALSE	FALSE	NA
ENSG00000149262	11	0.77089	Excitatory Neuron	0.016978	0.80001	0.33588	ENSG00000149262	77874418	INTS4	FALSE	TRUE	FALSE	FALSE
ENSG00000151366	11	0.31695	Excitatory Neuron	0.22873	0.45775	0.36496	ENSG00000151366	78068297	NDUFC2	FALSE	FALSE	FALSE	FALSE
ENSG00000159063	11	0.20996	Excitatory Neuron	0.046045	0.49474	0.5809	ENSG00000159063	78095244	ALG8	FALSE	TRUE	FALSE	FALSE
ENSG00000188997	11	0.1933	Excitatory Neuron	0.5124	0.9414	0.3113	ENSG00000188997	78171249	KCTD21	FALSE	FALSE	FALSE	FALSE
ENSG00000118369	11	0.0035791	Excitatory Neuron	0.34848	0.27507	0.11907	ENSG00000118369	78188812	USP35	FALSE	FALSE	FALSE	FALSE
ENSG00000033327	11	0.013524	Excitatory Neuron	0.24811	0.79732	0.1651	ENSG00000033327	78215293	GAB2	FALSE	FALSE	FALSE	FALSE
ENSG00000137513	11	0.001846	Excitatory Neuron	0.31006	0.11072	0.10719	ENSG00000137513	78435620	NARS2	FALSE	FALSE	FALSE	FALSE
ENSG00000149256	11	0.5451	Excitatory Neuron	0.8564	0.51941	0.71976	ENSG00000149256	78652829	TENM4	FALSE	FALSE	FALSE	FALSE
ENSG00000137509	11	0.58265	Excitatory Neuron	0.69456	0.55913	0.30248	ENSG00000137509	82822936	PRCP	FALSE	FALSE	FALSE	FALSE
ENSG00000137502	11	0.5919	Excitatory Neuron	0.009722	0.4109	0.01956	ENSG00000137502	82973133	RAB30	FALSE	TRUE	FALSE	TRUE
ENSG00000165494	11	0.12401	Excitatory Neuron	0.03792	0.60997	0.76449	ENSG00000165494	83156988	PCF11	FALSE	TRUE	FALSE	FALSE
ENSG00000137494	11	0.60523	Excitatory Neuron	0.82128	0.55534	0.78516	ENSG00000137494	83193712	ANKRD42	FALSE	FALSE	FALSE	FALSE
ENSG00000137500	11	0.97965	Excitatory Neuron	0.8407	0.076738	0.55812	ENSG00000137500	83259081	CCDC90B	FALSE	FALSE	FALSE	FALSE
ENSG00000150672	11	0.1996	Excitatory Neuron	0.14609	0.8546	0.26575	ENSG00000150672	83455012	DLG2	FALSE	FALSE	FALSE	FALSE
ENSG00000171204	11	0.16511	Excitatory Neuron	1	1	NA	ENSG00000171204	85628573	TMEM126B	FALSE	FALSE	FALSE	NA
ENSG00000137504	11	0.014397	Excitatory Neuron	0.13412	0.60555	0.45318	ENSG00000137504	85657742	CREBZF	FALSE	FALSE	FALSE	FALSE
ENSG00000137501	11	0.61116	Excitatory Neuron	0.28302	0.13399	0.43333	ENSG00000137501	85694224	SYTL2	FALSE	FALSE	FALSE	FALSE
ENSG00000073921	11	0.0067403	Excitatory Neuron	0.38525	0.73241	0.23351	ENSG00000073921	85957175	PICALM	FALSE	FALSE	FALSE	FALSE
ENSG00000074266	11	3.3307e-16	Excitatory Neuron	0.51725	0.21854	0.25504	ENSG00000074266	86201212	EED	TRUE	FALSE	FALSE	FALSE
ENSG00000149196	11	0.6048	Excitatory Neuron	0.76024	0.75493	0.90771	ENSG00000149196	86302211	HIKESHI	FALSE	FALSE	FALSE	FALSE
ENSG00000151376	11	0.34047	Excitatory Neuron	0.59472	0.51495	0.38883	ENSG00000151376	86441108	ME3	FALSE	FALSE	FALSE	FALSE
ENSG00000150687	11	0.053267	Excitatory Neuron	0.51699	0.014775	0.080567	ENSG00000150687	86791059	PRSS23	FALSE	FALSE	TRUE	FALSE
ENSG00000174804	11	0.016277	Excitatory Neuron	0.56725	0.97982	0.9825	ENSG00000174804	86945679	FZD4	FALSE	FALSE	FALSE	FALSE
ENSG00000166575	11	0.68959	Excitatory Neuron	0.44106	0.10217	0.70353	ENSG00000166575	87037844	TMEM135	FALSE	FALSE	FALSE	FALSE
ENSG00000109861	11	0.6404	Excitatory Neuron	0.25466	0.27139	0.83242	ENSG00000109861	88265069	CTSC	FALSE	FALSE	FALSE	FALSE
ENSG00000168959	11	0.8515	Excitatory Neuron	0.877	0.5534	0.2326	ENSG00000168959	88504576	GRM5	FALSE	FALSE	FALSE	FALSE
ENSG00000077616	11	0.57476	Excitatory Neuron	0.55977	0.2807	0.57537	ENSG00000077616	90131515	NAALAD2	FALSE	FALSE	FALSE	FALSE
ENSG00000110172	11	0.93842	Excitatory Neuron	0.19144	0.26392	0.32634	ENSG00000110172	90200429	CHORDC1	FALSE	FALSE	FALSE	FALSE
ENSG00000180773	11	0.10796	Excitatory Neuron	0.107	0.64482	0.91234	ENSG00000180773	93144174	SLC36A4	FALSE	FALSE	FALSE	FALSE
ENSG00000166002	11	0.17779	Excitatory Neuron	0.40629	0.74463	0.095178	ENSG00000166002	93478472	SMCO4	FALSE	FALSE	FALSE	FALSE
ENSG00000166012	11	0.24717	Excitatory Neuron	0.13656	0.88017	0.75237	ENSG00000166012	93729948	TAF1D	FALSE	FALSE	FALSE	FALSE
ENSG00000182919	11	0.12279	Excitatory Neuron	0.48961	0.51315	0.020638	ENSG00000182919	93741591	C11orf54	FALSE	FALSE	FALSE	TRUE
ENSG00000042429	11	0.26868	Excitatory Neuron	0.6239	0.19533	0.13252	ENSG00000042429	93784227	MED17	FALSE	FALSE	FALSE	FALSE
ENSG00000214376	11	0.41117	Excitatory Neuron	0.10541	0.85604	0.46	ENSG00000214376	93818232	VSTM5	FALSE	FALSE	FALSE	FALSE
ENSG00000110218	11	0.6889	Excitatory Neuron	0.7386	0.91366	0.57177	ENSG00000110218	94128841	PANX1	FALSE	FALSE	FALSE	FALSE
ENSG00000123901	11	0.085456	Excitatory Neuron	0.39081	0.82102	0.96232	ENSG00000123901	94377316	GPR83	FALSE	FALSE	FALSE	FALSE
ENSG00000020922	11	0.44643	Excitatory Neuron	0.59146	0.257	0.72053	ENSG00000020922	94415570	MRE11	FALSE	FALSE	FALSE	FALSE
ENSG00000168876	11	0.47997	Excitatory Neuron	0.85953	0.63102	0.5068	ENSG00000168876	94493979	ANKRD49	FALSE	FALSE	FALSE	FALSE
ENSG00000196371	11	0.59089	Excitatory Neuron	0.92395	0.4731	0.64119	ENSG00000196371	94543921	FUT4	FALSE	FALSE	FALSE	FALSE
ENSG00000166025	11	0.013844	Excitatory Neuron	0.55632	0.29065	0.6681	ENSG00000166025	94706431	AMOTL1	FALSE	FALSE	FALSE	FALSE
ENSG00000150316	11	0.35855	Excitatory Neuron	0.86301	0.27075	0.022571	ENSG00000150316	94962620	CWC15	FALSE	FALSE	FALSE	TRUE
ENSG00000263465	11	0.076537	Excitatory Neuron	0.12514	7.7589e-4	0.55917	ENSG00000263465	95066919	SRSF8	FALSE	FALSE	TRUE	FALSE
ENSG00000149218	11	0.34432	Excitatory Neuron	0.35449	0.26721	0.77131	ENSG00000149218	95089846	ENDOD1	FALSE	FALSE	FALSE	FALSE
ENSG00000149212	11	0.78855	Excitatory Neuron	0.03731	0.051993	0.39092	ENSG00000149212	95165513	SESN3	FALSE	TRUE	FALSE	FALSE
ENSG00000166037	11	0.29209	Excitatory Neuron	0.78665	0.39636	0.0025217	ENSG00000166037	95789965	CEP57	FALSE	FALSE	FALSE	TRUE
ENSG00000087053	11	0.38702	Excitatory Neuron	0.90772	0.16047	0.1701	ENSG00000087053	95821766	MTMR2	FALSE	FALSE	FALSE	FALSE
ENSG00000184384	11	0.62916	Excitatory Neuron	0.6459	0.95913	0.093314	ENSG00000184384	95976598	MAML2	FALSE	FALSE	FALSE	FALSE
ENSG00000149231	11	0.095596	Excitatory Neuron	0.35884	0.31378	0.34273	ENSG00000149231	96349241	CCDC82	FALSE	FALSE	FALSE	FALSE
ENSG00000149972	11	0.65776	Excitatory Neuron	0.7208	0.31202	0.01937	ENSG00000149972	99020949	CNTN5	FALSE	FALSE	FALSE	TRUE
ENSG00000110318	11	0.096265	Excitatory Neuron	0.97592	0.7835	0.73448	ENSG00000110318	101915010	CEP126	FALSE	FALSE	FALSE	FALSE
ENSG00000110330	11	0.49421	Excitatory Neuron	0.5868	0.57162	NA	ENSG00000110330	102347211	BIRC2	FALSE	FALSE	FALSE	NA
ENSG00000137692	11	0.6083	Excitatory Neuron	0.1876	0.4865	0.6607	ENSG00000137692	103050686	DCUN1D5	FALSE	FALSE	FALSE	FALSE
ENSG00000187240	11	0.4151	Excitatory Neuron	0.2751	0.5056	NA	ENSG00000187240	103109410	DYNC2H1	FALSE	FALSE	FALSE	NA
ENSG00000170962	11	0.4681	Excitatory Neuron	0.3556	0.7301	NA	ENSG00000170962	103907189	PDGFD	FALSE	FALSE	FALSE	NA
ENSG00000152578	11	0.43232	Excitatory Neuron	0.58305	0.80193	0.78133	ENSG00000152578	105609535	GRIA4	FALSE	FALSE	FALSE	FALSE
ENSG00000170903	11	0.3717	Excitatory Neuron	0.6679	0.46454	0.58685	ENSG00000170903	105995623	MSANTD4	FALSE	FALSE	FALSE	FALSE
ENSG00000182359	11	0.46211	Excitatory Neuron	0.36992	0.76158	0.76224	ENSG00000182359	106051098	KBTBD3	FALSE	FALSE	FALSE	FALSE
ENSG00000152402	11	0.72348	Excitatory Neuron	0.75857	0.99423	0.74516	ENSG00000152402	106674019	GUCY1A2	FALSE	FALSE	FALSE	FALSE
ENSG00000152404	11	0.86749	Excitatory Neuron	0.8488	0.71653	0.18819	ENSG00000152404	107326360	CWF19L2	FALSE	FALSE	FALSE	FALSE
ENSG00000137760	11	0.17968	Excitatory Neuron	0.083858	0.33704	0.70301	ENSG00000137760	107502727	ALKBH8	FALSE	FALSE	FALSE	FALSE
ENSG00000110675	11	0.40934	Excitatory Neuron	0.022403	0.65902	0.50838	ENSG00000110675	107591091	ELMOD1	FALSE	TRUE	FALSE	FALSE
ENSG00000110660	11	0.98283	Excitatory Neuron	0.81834	0.99709	0.376	ENSG00000110660	107790991	SLC35F2	FALSE	FALSE	FALSE	FALSE
ENSG00000179331	11	0.94408	Excitatory Neuron	0.26376	0.59355	0.071051	ENSG00000179331	107928448	RAB39A	FALSE	FALSE	FALSE	FALSE
ENSG00000166266	11	0.5048	Excitatory Neuron	0.3304	0.9893	0.212	ENSG00000166266	108008898	CUL5	FALSE	FALSE	FALSE	FALSE
ENSG00000075239	11	0.074395	Excitatory Neuron	0.21995	0.21434	0.89716	ENSG00000075239	108116695	ACAT1	FALSE	FALSE	FALSE	FALSE
ENSG00000149308	11	0.50621	Excitatory Neuron	0.19688	0.73788	0.86745	ENSG00000149308	108155280	NPAT	FALSE	FALSE	FALSE	FALSE
ENSG00000149311	11	0.31331	Excitatory Neuron	0.037974	0.4257	0.83526	ENSG00000149311	108222804	ATM	FALSE	TRUE	FALSE	FALSE
ENSG00000110723	11	0.008143	Excitatory Neuron	0.16795	0.16581	0.71192	ENSG00000110723	108505435	EXPH5	FALSE	FALSE	FALSE	FALSE
ENSG00000178105	11	0.30983	Excitatory Neuron	0.136	0.47116	0.87073	ENSG00000178105	108665058	DDX10	FALSE	FALSE	FALSE	FALSE
ENSG00000185742	11	0.75169	Excitatory Neuron	0.50732	0.26767	0.061094999999999997	ENSG00000185742	109422190	C11orf87	FALSE	FALSE	FALSE	FALSE
ENSG00000149289	11	0.77789	Excitatory Neuron	0.068570999999999993	0.64489	0.50795	ENSG00000149289	110093392	ZC3H12C	FALSE	FALSE	FALSE	FALSE
ENSG00000137714	11	0.43875	Excitatory Neuron	0.33422	0.5653	0.30704	ENSG00000137714	110429948	FDX1	FALSE	FALSE	FALSE	FALSE
ENSG00000170145	11	0.96982	Excitatory Neuron	0.8476	0.23645	0.64168	ENSG00000170145	111602449	SIK2	FALSE	FALSE	FALSE	FALSE
ENSG00000137713	11	0.79092	Excitatory Neuron	0.93299	0.4583	0.47826	ENSG00000137713	111726908	PPP2R1B	FALSE	FALSE	FALSE	FALSE
ENSG00000086848	11	0.7761	Excitatory Neuron	0.78892	0.70557	NA	ENSG00000086848	111782195	ALG9	FALSE	FALSE	FALSE	NA
ENSG00000137720	11	0.54734	Excitatory Neuron	0.27734	0.69862	0.84642	ENSG00000137720	111878935	CFAP68	FALSE	FALSE	FALSE	FALSE
ENSG00000150764	11	0.26264	Excitatory Neuron	0.33349	0.66944	0.95958	ENSG00000150764	111927144	DIXDC1	FALSE	FALSE	FALSE	FALSE
ENSG00000150768	11	0.062862	Excitatory Neuron	0.34688	0.16897	0.88792	ENSG00000150768	112025033	DLAT	FALSE	FALSE	FALSE	FALSE
ENSG00000150776	11	0.14791	Excitatory Neuron	0.13483	0.23345	0.99671	ENSG00000150776	112074086	NKAPD1	FALSE	FALSE	FALSE	FALSE
ENSG00000150779	11	0.57599	Excitatory Neuron	0.61623000000000006	0.72169	0.8283	ENSG00000150779	112084800	TIMM8B	FALSE	FALSE	FALSE	FALSE
ENSG00000150787	11	0.041742	Excitatory Neuron	0.21737	0.58123	0.26619	ENSG00000150787	112226367	PTS	FALSE	FALSE	FALSE	FALSE
ENSG00000149294	11	0.3587	Excitatory Neuron	0.7964	0.81099	0.38187	ENSG00000149294	112961275	NCAM1	FALSE	FALSE	FALSE	FALSE
ENSG00000149292	11	0.99306	Excitatory Neuron	0.18576	0.81417	0.62975	ENSG00000149292	113314579	TTC12	FALSE	FALSE	FALSE	FALSE
ENSG00000166682	11	0.38356	Excitatory Neuron	0.52325	0.0093597	0.13365	ENSG00000166682	113687547	TMPRSS5	FALSE	FALSE	TRUE	FALSE
ENSG00000086827	11	0.025881	Excitatory Neuron	0.46713	0.054612	0.80212	ENSG00000086827	113733187	ZW10	FALSE	FALSE	FALSE	FALSE
ENSG00000048028	11	0.60922	Excitatory Neuron	0.76958	0.61438	0.71587	ENSG00000048028	113797874	USP28	FALSE	FALSE	FALSE	FALSE
ENSG00000109906	11	0.0054383	Excitatory Neuron	0.68724	0.95326	0.85985	ENSG00000109906	114059041	ZBTB16	FALSE	FALSE	FALSE	FALSE
ENSG00000166741	11	0.98011	Excitatory Neuron	0.3666	0.72049	0.58918	ENSG00000166741	114257787	NNMT	FALSE	FALSE	FALSE	FALSE
ENSG00000180425	11	0.6126	Excitatory Neuron	0.7075	0.2766	0.1549	ENSG00000180425	114391443	C11orf71	FALSE	FALSE	FALSE	FALSE
ENSG00000076043	11	0.93579	Excitatory Neuron	0.15667	0.29282	0.587	ENSG00000076043	114439435	REXO2	FALSE	FALSE	FALSE	FALSE
ENSG00000182985	11	0.077706	Excitatory Neuron	0.73158	0.31895	0.7513	ENSG00000182985	115169218	CADM1	FALSE	FALSE	FALSE	FALSE
ENSG00000137656	11	0.079503	Excitatory Neuron	0.46592	0.49053	0.5774	ENSG00000137656	116748170	BUD13	FALSE	FALSE	FALSE	FALSE
ENSG00000109917	11	0.015873	Excitatory Neuron	0.60225	0.91693	0.80506	ENSG00000109917	116773799	ZPR1	FALSE	FALSE	FALSE	FALSE
ENSG00000160584	11	0.45815	Excitatory Neuron	0.23716	0.6853	0.20905	ENSG00000160584	116843402	SIK3	FALSE	FALSE	FALSE	FALSE
ENSG00000168092	11	0.31545	Excitatory Neuron	0.21156	0.13797	0.74518	ENSG00000168092	117144284	PAFAH1B2	FALSE	FALSE	FALSE	FALSE
ENSG00000160613	11	0.44055	Excitatory Neuron	0.1529	0.30287	0.56938	ENSG00000160613	117204337	PCSK7	FALSE	FALSE	FALSE	FALSE
ENSG00000186318	11	0.11715	Excitatory Neuron	0.48135	0.13684	0.63145	ENSG00000186318	117285232	BACE1	FALSE	FALSE	FALSE	FALSE
ENSG00000110274	11	0.33489	Excitatory Neuron	0.56239	0.98019	0.24827	ENSG00000110274	117314557	CEP164	FALSE	FALSE	FALSE	FALSE
ENSG00000177103	11	0.36305	Excitatory Neuron	0.51024	0.13319	0.61685	ENSG00000177103	117427772	DSCAML1	FALSE	FALSE	FALSE	FALSE
ENSG00000137726	11	0.9775	Excitatory Neuron	0.76092	0.67263	0.91872	ENSG00000137726	117836976	FXYD6	FALSE	FALSE	FALSE	FALSE
ENSG00000177098	11	0.34322	Excitatory Neuron	0.60558	0.77664	0.83169	ENSG00000177098	118133377	SCN4B	FALSE	FALSE	FALSE	FALSE
ENSG00000149575	11	0.61003	Excitatory Neuron	0.15802	0.9322	0.52478	ENSG00000149575	118162806	SCN2B	FALSE	FALSE	FALSE	FALSE
ENSG00000110344	11	0.62648	Excitatory Neuron	0.37765	0.47693	0.14266	ENSG00000110344	118359600	UBE4A	FALSE	FALSE	FALSE	FALSE
ENSG00000167283	11	0.14487	Excitatory Neuron	0.069066	0.73061	0.44403	ENSG00000167283	118401346	ATP5MG	FALSE	FALSE	FALSE	FALSE
ENSG00000118096	11	0.40279	Excitatory Neuron	0.13016	0.69431	0.78191	ENSG00000118096	118544528	IFT46	FALSE	FALSE	FALSE	FALSE
ENSG00000095139	11	0.52768	Excitatory Neuron	0.099429	0.7587	0.75463	ENSG00000095139	118572390	ARCN1	FALSE	FALSE	FALSE	FALSE
ENSG00000019144	11	0.47705	Excitatory Neuron	0.55301	0.21044	0.47953	ENSG00000019144	118606440	PHLDB1	FALSE	FALSE	FALSE	FALSE
ENSG00000110367	11	0.10607	Excitatory Neuron	0.024409	0.13201	0.77291	ENSG00000110367	118747763	DDX6	FALSE	TRUE	FALSE	FALSE
ENSG00000186174	11	0.35969	Excitatory Neuron	0.47727	0.49634	0.54319	ENSG00000186174	118893875	BCL9L	FALSE	FALSE	FALSE	FALSE
ENSG00000118181	11	0.32598	Excitatory Neuron	0.71386	0.70471	0.1566	ENSG00000118181	119015712	RPS25	FALSE	FALSE	FALSE	FALSE
ENSG00000149428	11	0.33681	Excitatory Neuron	0.081378	0.95885	0.85885	ENSG00000149428	119044188	HYOU1	FALSE	FALSE	FALSE	FALSE
ENSG00000160695	11	0.49617	Excitatory Neuron	0.077806	0.92717	0.80516	ENSG00000160695	119067818	VPS11	FALSE	FALSE	FALSE	FALSE
ENSG00000172269	11	0.067976	Excitatory Neuron	0.34459	0.54066	0.55081	ENSG00000172269	119096025	DPAGT1	FALSE	FALSE	FALSE	FALSE
ENSG00000172375	11	0.088369	Excitatory Neuron	0.23308	0.51709	0.58982	ENSG00000172375	119102198	C2CD2L	FALSE	FALSE	FALSE	FALSE
ENSG00000172273	11	0.7843	Excitatory Neuron	0.5837	0.3173	0.5788	ENSG00000172273	119121580	HINFP	FALSE	FALSE	FALSE	FALSE
ENSG00000172350	11	0.83292	Excitatory Neuron	0.80512	0.72418	0.37489	ENSG00000172350	119149052	ABCG4	FALSE	FALSE	FALSE	FALSE
ENSG00000173456	11	0.47039	Excitatory Neuron	0.11138	0.41804	0.72436	ENSG00000173456	119334527	RNF26	FALSE	FALSE	FALSE	FALSE
ENSG00000036672	11	0.45952	Excitatory Neuron	0.17411	0.27891	0.56964	ENSG00000036672	119355215	USP2	FALSE	FALSE	FALSE	FALSE
ENSG00000154096	11	0.0946	Excitatory Neuron	0.55468	0.79865	0.2795	ENSG00000154096	119415476	THY1	FALSE	FALSE	FALSE	FALSE
ENSG00000110400	11	0.37902	Excitatory Neuron	0.67982	0.79796	0.53229	ENSG00000110400	119623408	NECTIN1	FALSE	FALSE	FALSE	FALSE
ENSG00000181264	11	0.69991	Excitatory Neuron	0.7028	0.15616	0.61896	ENSG00000181264	120325296	TLCD5	FALSE	FALSE	FALSE	FALSE
ENSG00000196914	11	0.27923	Excitatory Neuron	0.089534	0.93565	0.30466	ENSG00000196914	120336413	ARHGEF12	FALSE	FALSE	FALSE	FALSE
ENSG00000149403	11	0.16731	Excitatory Neuron	0.34899	0.85251	0.19335	ENSG00000149403	120511746	GRIK4	FALSE	FALSE	FALSE	FALSE
ENSG00000154114	11	0.067256	Excitatory Neuron	0.6059	0.58794	0.4646	ENSG00000154114	121024072	TBCEL	FALSE	FALSE	FALSE	FALSE
ENSG00000109929	11	0.37419	Excitatory Neuron	0.47293	0.15852	0.90185	ENSG00000109929	121292681	SC5D	FALSE	FALSE	FALSE	FALSE
ENSG00000137642	11	1.0878e-5	Excitatory Neuron	0.37118	0.51096	0.033694	ENSG00000137642	121452314	SORL1	FALSE	FALSE	FALSE	TRUE
ENSG00000154127	11	5.7836e-6	Excitatory Neuron	0.92466	0.42358	0.034071	ENSG00000154127	122655722	UBASH3B	FALSE	FALSE	FALSE	TRUE
ENSG00000109944	11	0.34629	Excitatory Neuron	0.16633	0.73927	0.45626	ENSG00000109944	122882683	JHY	FALSE	FALSE	FALSE	FALSE
ENSG00000109971	11	0.0038194	Excitatory Neuron	0.68466	0.77149	0.74775	ENSG00000109971	123057489	HSPA8	FALSE	FALSE	FALSE	FALSE
ENSG00000166250	11	0.2406	Excitatory Neuron	0.5892	0.98283	0.48454	ENSG00000166250	123069872	CLMP	FALSE	FALSE	FALSE	FALSE
ENSG00000023171	11	0.40587	Excitatory Neuron	0.51609	0.43707	0.8785	ENSG00000023171	123358428	GRAMD1B	FALSE	FALSE	FALSE	FALSE
ENSG00000166257	11	0.4965	Excitatory Neuron	0.75401	0.81938	0.31908	ENSG00000166257	123629187	SCN3B	FALSE	FALSE	FALSE	FALSE
ENSG00000166261	11	0.13453	Excitatory Neuron	0.94879	0.56406	0.78673	ENSG00000166261	123723914	ZNF202	FALSE	FALSE	FALSE	FALSE
ENSG00000154144	11	0.8124	Excitatory Neuron	0.8527	0.5785	NA	ENSG00000154144	124622836	TBRG1	FALSE	FALSE	FALSE	NA
ENSG00000110013	11	0.035629	Excitatory Neuron	0.26764	0.66438	0.27729	ENSG00000110013	124633113	SIAE	FALSE	FALSE	FALSE	FALSE
ENSG00000064199	11	0.04534	Excitatory Neuron	0.777	0.7043	0.6337	ENSG00000064199	124673844	SPA17	FALSE	FALSE	FALSE	FALSE
ENSG00000154146	11	0.060342	Excitatory Neuron	0.11543	0.57154	0.080886	ENSG00000154146	124739942	NRGN	FALSE	FALSE	FALSE	FALSE
ENSG00000120458	11	0.099564	Excitatory Neuron	0.061794	0.11758	0.31205	ENSG00000120458	124766498	MSANTD2	FALSE	FALSE	FALSE	FALSE
ENSG00000154134	11	0.4342	Excitatory Neuron	0.95574	0.99643	0.35071	ENSG00000154134	124865432	ROBO3	FALSE	FALSE	FALSE	FALSE
ENSG00000165478	11	0.63028	Excitatory Neuron	0.13089	0.82184	0.12735	ENSG00000165478	124919205	HEPACAM	FALSE	FALSE	FALSE	FALSE
ENSG00000150433	11	0.16197	Excitatory Neuron	0.78086	0.74887	0.27259	ENSG00000150433	125094389	TMEM218	FALSE	FALSE	FALSE	FALSE
ENSG00000165495	11	0.41394	Excitatory Neuron	0.081244	0.76138	0.55796	ENSG00000165495	125164687	PKNOX2	FALSE	FALSE	FALSE	FALSE
ENSG00000149557	11	0.52218	Excitatory Neuron	1	0.6885	NA	ENSG00000149557	125442881	FEZ1	FALSE	FALSE	FALSE	NA
ENSG00000149547	11	0.044486	Excitatory Neuron	0.79624	0.95111	0.50338	ENSG00000149547	125569280	EI24	FALSE	FALSE	FALSE	FALSE
ENSG00000134910	11	0.071442	Excitatory Neuron	0.24753	0.91053	0.64608	ENSG00000134910	125591712	STT3A	FALSE	FALSE	FALSE	FALSE
ENSG00000149554	11	0.88491	Excitatory Neuron	0.40975	0.82938	0.15142	ENSG00000149554	125625163	CHEK1	FALSE	FALSE	FALSE	FALSE
ENSG00000109832	11	0.69145	Excitatory Neuron	0.2004	0.31024	0.4938	ENSG00000109832	125903348	DDX25	FALSE	FALSE	FALSE	FALSE
ENSG00000064309	11	0.11739	Excitatory Neuron	0.85058	0.23277	0.5286	ENSG00000064309	125955796	CDON	FALSE	FALSE	FALSE	FALSE
ENSG00000197798	11	0.94309	Excitatory Neuron	0.50134	0.98402	0.49289	ENSG00000197798	126211724	FAM118B	FALSE	FALSE	FALSE	FALSE
ENSG00000182934	11	0.25923	Excitatory Neuron	0.3145	0.84806	0.41737	ENSG00000182934	126262938	SRPRA	FALSE	FALSE	FALSE	FALSE
ENSG00000110074	11	0.6134	Excitatory Neuron	0.7764	0.995	NA	ENSG00000110074	126269024	FOXRED1	FALSE	FALSE	FALSE	NA
ENSG00000150455	11	0.49047	Excitatory Neuron	0.64665	0.37397	0.5272	ENSG00000150455	126282497	TIRAP	FALSE	FALSE	FALSE	FALSE
ENSG00000110063	11	0.6856	Excitatory Neuron	0.96975	0.40174	0.58472	ENSG00000110063	126304060	DCPS	FALSE	FALSE	FALSE	FALSE
ENSG00000110080	11	0.47816	Excitatory Neuron	0.78298	0.87938	0.56757	ENSG00000110080	126355640	ST3GAL4	FALSE	FALSE	FALSE	FALSE
ENSG00000149571	11	0.7387	Excitatory Neuron	0.9715	0.4034	0.1175	ENSG00000149571	126423358	KIRREL3	FALSE	FALSE	FALSE	FALSE
ENSG00000134954	11	0.6444	Excitatory Neuron	0.448	0.8437	0.2737	ENSG00000134954	128458761	ETS1	FALSE	FALSE	FALSE	FALSE
ENSG00000134909	11	0.23374	Excitatory Neuron	0.99725	0.63193	0.6532	ENSG00000134909	128965060	ARHGAP32	FALSE	FALSE	FALSE	FALSE
ENSG00000170325	11	0.35339	Excitatory Neuron	0.67966	0.041257	0.40599	ENSG00000170325	129899706	PRDM10	FALSE	FALSE	TRUE	FALSE
ENSG00000084234	11	0.33032	Excitatory Neuron	0.30123	0.93912	0.50586	ENSG00000084234	130068147	APLP2	FALSE	FALSE	FALSE	FALSE
ENSG00000134917	11	0.51746	Excitatory Neuron	0.20496	0.31326	0.86713	ENSG00000134917	130404923	ADAMTS8	FALSE	FALSE	FALSE	FALSE
ENSG00000120451	11	0.73941	Excitatory Neuron	0.62417	0.87643	0.56119	ENSG00000120451	130866250	SNX19	FALSE	FALSE	FALSE	FALSE
ENSG00000182667	11	0.93771	Excitatory Neuron	0.43664	0.91361	0.42291	ENSG00000182667	131370478	NTM	FALSE	FALSE	FALSE	FALSE
ENSG00000080854	11	0.44066	Excitatory Neuron	0.77912	0.736	0.82013	ENSG00000080854	133896438	IGSF9B	FALSE	FALSE	FALSE	FALSE
ENSG00000166086	11	0.105	Excitatory Neuron	0.81285	0.78656	0.34296	ENSG00000166086	134069071	JAM3	FALSE	FALSE	FALSE	FALSE
ENSG00000151502	11	0.24156	Excitatory Neuron	0.56689	0.93246	0.83265	ENSG00000151502	134224671	VPS26B	FALSE	FALSE	FALSE	FALSE
ENSG00000166105	11	0.29891	Excitatory Neuron	0.58684	0.26798	0.16366	ENSG00000166105	134274245	GLB1L3	FALSE	FALSE	FALSE	FALSE
ENSG00000109956	11	0.050276	Excitatory Neuron	0.33671	0.19875	0.7587	ENSG00000109956	134378504	B3GAT1	FALSE	FALSE	FALSE	FALSE
ENSG00000120647	12	0.78914	Excitatory Neuron	0.7924	0.22152	0.8195	ENSG00000120647	389273	CCDC77	FALSE	FALSE	FALSE	FALSE
ENSG00000139044	12	0.89268	Excitatory Neuron	0.4787	0.0013038	0.13105	ENSG00000139044	459939	B4GALNT3	FALSE	FALSE	TRUE	FALSE
ENSG00000060237	12	0.049241	Excitatory Neuron	0.74441	0.40643	0.74783	ENSG00000060237	752579	WNK1	FALSE	FALSE	FALSE	FALSE
ENSG00000002016	12	0.12571	Excitatory Neuron	0.96582	0.59969	0.1519	ENSG00000002016	911736	RAD52	FALSE	FALSE	FALSE	FALSE
ENSG00000082805	12	0.9958	Excitatory Neuron	1	0.03137	NA	ENSG00000082805	990509	ERC1	FALSE	FALSE	TRUE	NA
ENSG00000171823	12	0.5288	Excitatory Neuron	0.19955	0.30797	0.24812	ENSG00000171823	1565993	FBXL14	FALSE	FALSE	FALSE	FALSE
ENSG00000006831	12	0.35978	Excitatory Neuron	0.68047	0.77284	0.063337	ENSG00000006831	1688574	ADIPOR2	FALSE	FALSE	FALSE	FALSE
ENSG00000166159	12	0.0058797	Excitatory Neuron	0.98752	0.60156	0.25133	ENSG00000166159	1820267	LRTM2	FALSE	FALSE	FALSE	FALSE
ENSG00000151065	12	0.9316	Excitatory Neuron	0.16489	0.18583	0.92854	ENSG00000151065	1946053	DCP1B	FALSE	FALSE	FALSE	FALSE
ENSG00000151067	12	0.051332	Excitatory Neuron	0.52676	0.60086	0.5859	ENSG00000151067	1970772	CACNA1C	FALSE	FALSE	FALSE	FALSE
ENSG00000004478	12	0.64818	Excitatory Neuron	0.22763	0.6713	0.0099003	ENSG00000004478	2794970	FKBP4	FALSE	FALSE	FALSE	TRUE
ENSG00000111203	12	0.5718	Excitatory Neuron	0.5304	0.1753	NA	ENSG00000111203	2812622	ITFG2	FALSE	FALSE	FALSE	NA
ENSG00000053702	12	0.88268	Excitatory Neuron	0.1725	0.9956	0.003181	ENSG00000053702	2825348	NRIP2	FALSE	FALSE	FALSE	TRUE
ENSG00000078246	12	0.4421	Excitatory Neuron	1	1	NA	ENSG00000078246	2877223	TULP3	FALSE	FALSE	FALSE	NA
ENSG00000011105	12	0.32356	Excitatory Neuron	0.77536	0.041128	0.0013141	ENSG00000011105	3077355	TSPAN9	FALSE	FALSE	TRUE	TRUE
ENSG00000111218	12	0.77242	Excitatory Neuron	0.90621	0.82699	0.78958	ENSG00000111218	3381349	PRMT8	FALSE	FALSE	FALSE	FALSE
ENSG00000130038	12	0.61833	Excitatory Neuron	0.55422	0.41603	0.59548	ENSG00000130038	3606633	CRACR2A	FALSE	FALSE	FALSE	FALSE
ENSG00000111224	12	0.52567	Excitatory Neuron	0.87133	0.59394	0.088444	ENSG00000111224	3791047	PARP11	FALSE	FALSE	FALSE	FALSE
ENSG00000118971	12	0.68799	Excitatory Neuron	0.3218	0.52913	0.99353	ENSG00000118971	4269771	CCND2	FALSE	FALSE	FALSE	FALSE
ENSG00000078237	12	0.10438	Excitatory Neuron	0.52689	0.52152	0.35937	ENSG00000078237	4307763	TIGAR	FALSE	FALSE	FALSE	FALSE
ENSG00000047621	12	0.65934	Excitatory Neuron	0.64746	0.096079	0.97865	ENSG00000047621	4487735	FERRY3	FALSE	FALSE	FALSE	FALSE
ENSG00000139180	12	0.59388	Excitatory Neuron	0.44262	0.34458	0.56446	ENSG00000139180	4649095	NDUFA9	FALSE	FALSE	FALSE	FALSE
ENSG00000111262	12	0.41602	Excitatory Neuron	0.23405	0.089285	0.82067	ENSG00000111262	4909905	KCNA1	FALSE	FALSE	FALSE	FALSE
ENSG00000067182	12	0.87061	Excitatory Neuron	0.14304	0.24819	0.14974	ENSG00000067182	6328757	TNFRSF1A	FALSE	FALSE	FALSE	FALSE
ENSG00000139190	12	0.20043	Excitatory Neuron	0.80198	0.84426	0.49702	ENSG00000139190	6462237	VAMP1	FALSE	FALSE	FALSE	FALSE
ENSG00000111639	12	0.41492	Excitatory Neuron	0.5176	0.84815	0.044315	ENSG00000111639	6491886	MRPL51	FALSE	FALSE	FALSE	TRUE
ENSG00000010292	12	0.4479	Excitatory Neuron	0.5054	0.8736	0.05356	ENSG00000010292	6493356	NCAPD2	FALSE	FALSE	FALSE	FALSE
ENSG00000111640	12	0.36019	Excitatory Neuron	0.25446	0.40423	0.85037	ENSG00000111640	6534512	GAPDH	FALSE	FALSE	FALSE	FALSE
ENSG00000010295	12	0.027775	Excitatory Neuron	0.79158	0.20792	0.73371	ENSG00000010295	6538961	IFFO1	FALSE	FALSE	FALSE	FALSE
ENSG00000111641	12	0.763	Excitatory Neuron	0.7264	0.6433	0.08055	ENSG00000111641	6556863	NOP2	FALSE	FALSE	FALSE	FALSE
ENSG00000111653	12	0.10203	Excitatory Neuron	0.32747	0.35914	0.64495	ENSG00000111653	6650301	ING4	FALSE	FALSE	FALSE	FALSE
ENSG00000126746	12	0.1436	Excitatory Neuron	0.569	0.2516	NA	ENSG00000126746	6666477	ZNF384	FALSE	FALSE	FALSE	NA
ENSG00000139200	12	0.016689	Excitatory Neuron	0.52539	0.9151	0.062739	ENSG00000139200	6693791	PIANP	FALSE	FALSE	FALSE	FALSE
ENSG00000089693	12	0.058554	Excitatory Neuron	0.074537	0.15175	0.024863	ENSG00000089693	6747996	MLF2	FALSE	FALSE	FALSE	TRUE
ENSG00000159335	12	0.99143	Excitatory Neuron	1	0.46785	NA	ENSG00000159335	6765516	PTMS	FALSE	FALSE	FALSE	NA
ENSG00000250510	12	0.39529	Excitatory Neuron	0.043232	0.23343	0.024215	ENSG00000250510	6821624	GPR162	FALSE	TRUE	FALSE	TRUE
ENSG00000110811	12	0.22546	Excitatory Neuron	0.50188	0.66172	0.31348	ENSG00000110811	6828407	P3H3	FALSE	FALSE	FALSE	FALSE
ENSG00000111664	12	0.3116	Excitatory Neuron	0.1453	0.4538	0.67490000000000006	ENSG00000111664	6839954	GNB3	FALSE	FALSE	FALSE	FALSE
ENSG00000111667	12	0.67776	Excitatory Neuron	0.087016	0.38393	0.33279	ENSG00000111667	6852148	USP5	FALSE	FALSE	FALSE	FALSE
ENSG00000111669	12	0.99233	Excitatory Neuron	0.49652	0.19434	0.64053	ENSG00000111669	6867119	TPI1	FALSE	FALSE	FALSE	FALSE
ENSG00000010626	12	0.5302	Excitatory Neuron	0.47887	0.27642	0.25004	ENSG00000010626	6873569	LRRC23	FALSE	FALSE	FALSE	FALSE
ENSG00000111674	12	0.20396	Excitatory Neuron	0.47812	0.40653	0.47601	ENSG00000111674	6913745	ENO2	FALSE	FALSE	FALSE	FALSE
ENSG00000111676	12	0.22025	Excitatory Neuron	0.62987	0.25533	0.070236	ENSG00000111676	6924463	ATN1	FALSE	FALSE	FALSE	FALSE
ENSG00000111678	12	0.22723	Excitatory Neuron	0.6554	0.68912	NA	ENSG00000111678	6942978	C12orf57	FALSE	FALSE	FALSE	NA
ENSG00000215021	12	0.19297	Excitatory Neuron	0.7172	0.6719	0.020886	ENSG00000215021	6965327	PHB2	FALSE	FALSE	FALSE	TRUE
ENSG00000111684	12	0.18869	Excitatory Neuron	0.94066	0.34139	0.0426	ENSG00000111684	6976185	LPCAT3	FALSE	FALSE	FALSE	TRUE
ENSG00000139178	12	4.8837e-5	Excitatory Neuron	0.95219	0.62823	0.2066	ENSG00000139178	7089587	C1RL	FALSE	FALSE	FALSE	FALSE
ENSG00000139182	12	0.42954	Excitatory Neuron	0.19283	0.40176	0.22408	ENSG00000139182	7129698	CLSTN3	FALSE	FALSE	FALSE	FALSE
ENSG00000139197	12	0.37862	Excitatory Neuron	0.87926	0.46482	0.6994	ENSG00000139197	7188685	PEX5	FALSE	FALSE	FALSE	FALSE
ENSG00000059804	12	0.082158	Excitatory Neuron	0.067574	0.30894	0.42898	ENSG00000059804	7919230	SLC2A3	FALSE	FALSE	FALSE	FALSE
ENSG00000065970	12	0.4424	Excitatory Neuron	0.74058	0.61497	0.47701	ENSG00000065970	8032716	FOXJ2	FALSE	FALSE	FALSE	FALSE
ENSG00000089818	12	0.45343	Excitatory Neuron	0.43645	0.48839	0.51721	ENSG00000089818	8076939	NECAP1	FALSE	FALSE	FALSE	FALSE
ENSG00000166532	12	0.1812	Excitatory Neuron	0.32675	0.016501	0.26857	ENSG00000166532	8681600	RIMKLB	FALSE	FALSE	TRUE	FALSE
ENSG00000111752	12	0.32132	Excitatory Neuron	0.44874000000000003	0.18061	0.62893	ENSG00000111752	8913896	PHC1	FALSE	FALSE	FALSE	FALSE
ENSG00000003056	12	0.53468	Excitatory Neuron	0.38618	0.8164	0.70922	ENSG00000003056	8940361	M6PR	FALSE	FALSE	FALSE	FALSE
ENSG00000175899	12	0.37824	Excitatory Neuron	0.14997	0.64435	0.48045	ENSG00000175899	9067664	A2M	FALSE	FALSE	FALSE	FALSE
ENSG00000139112	12	0.81186	Excitatory Neuron	0.17555	0.70934	0.57236	ENSG00000139112	10212458	GABARAPL1	FALSE	FALSE	FALSE	FALSE
ENSG00000134539	12	0.4392	Excitatory Neuron	0.8651	0.7603	0.8608	ENSG00000134539	10226058	KLRD1	FALSE	FALSE	FALSE	FALSE
ENSG00000111196	12	0.015974	Excitatory Neuron	0.80957	0.82536	0.32835	ENSG00000111196	10604190	MAGOHB	FALSE	FALSE	FALSE	FALSE
ENSG00000060140	12	0.96269	Excitatory Neuron	0.8455	0.23235	0.5293	ENSG00000060140	10618923	STYK1	FALSE	FALSE	FALSE	FALSE
ENSG00000256537	12	0.64215	Excitatory Neuron	0.29028	0.49001	0.14001	ENSG00000256537	11171194	SMIM10L1	FALSE	FALSE	FALSE	FALSE
ENSG00000139083	12	0.97446	Excitatory Neuron	0.77363	0.33016	0.51677	ENSG00000139083	11649674	ETV6	FALSE	FALSE	FALSE	FALSE
ENSG00000070018	12	0.85929	Excitatory Neuron	0.095883	0.71888	0.9809	ENSG00000070018	12116025	LRP6	FALSE	FALSE	FALSE	FALSE
ENSG00000111261	12	0.01158	Excitatory Neuron	0.74882	0.29356	0.18612	ENSG00000111261	12326056	MANSC1	FALSE	FALSE	FALSE	FALSE
ENSG00000165714	12	0.47978	Excitatory Neuron	0.74625	0.51352	0.3079	ENSG00000165714	12357078	BORCS5	FALSE	FALSE	FALSE	FALSE
ENSG00000111266	12	0.75887	Excitatory Neuron	0.80917	0.19109	0.88072	ENSG00000111266	12473282	DUSP16	FALSE	FALSE	FALSE	FALSE
ENSG00000111269	12	0.75058	Excitatory Neuron	0.014608	0.24283	0.22338	ENSG00000111269	12611827	CREBL2	FALSE	TRUE	FALSE	FALSE
ENSG00000183150	12	0.89439	Excitatory Neuron	0.82716	0.023936	0.014922	ENSG00000183150	12660890	GPR19	FALSE	FALSE	TRUE	TRUE
ENSG00000111276	12	0.59376	Excitatory Neuron	0.098954	0.58337	0.75567	ENSG00000111276	12685498	CDKN1B	FALSE	FALSE	FALSE	FALSE
ENSG00000178878	12	0.7604	Excitatory Neuron	0.2282	0.071892	0.67338	ENSG00000178878	12725917	APOLD1	FALSE	FALSE	FALSE	FALSE
ENSG00000013583	12	0.97629	Excitatory Neuron	0.024291	0.31849	0.17138	ENSG00000013583	12974870	HEBP1	FALSE	TRUE	FALSE	FALSE
ENSG00000084444	12	0.73503	Excitatory Neuron	0.93964	0.99037	0.1683	ENSG00000084444	13044381	FAM234B	FALSE	FALSE	FALSE	FALSE
ENSG00000273079	12	0.7458	Excitatory Neuron	0.14233	0.89718	0.82317	ENSG00000273079	13437942	GRIN2B	FALSE	FALSE	FALSE	FALSE
ENSG00000171681	12	0.72059	Excitatory Neuron	0.51825	0.71944	0.82119	ENSG00000171681	14365676	ATF7IP	FALSE	FALSE	FALSE	FALSE
ENSG00000084463	12	0.7028	Excitatory Neuron	0.053126	0.78075	0.015319	ENSG00000084463	14784582	WBP11	FALSE	FALSE	FALSE	TRUE
ENSG00000134533	12	0.15093	Excitatory Neuron	0.95011	0.31244	0.46855	ENSG00000134533	15107783	RERG	FALSE	FALSE	FALSE	FALSE
ENSG00000151490	12	0.47085	Excitatory Neuron	0.069703	0.90397	0.37765	ENSG00000151490	15322257	PTPRO	FALSE	FALSE	FALSE	FALSE
ENSG00000151491	12	0.8059	Excitatory Neuron	1	1	NA	ENSG00000151491	15620134	EPS8	FALSE	FALSE	FALSE	NA
ENSG00000023697	12	0.3775	Excitatory Neuron	1	1	NA	ENSG00000023697	15911302	DERA	FALSE	FALSE	FALSE	NA
ENSG00000008394	12	0.59451	Excitatory Neuron	0.60382	0.40505	0.45558	ENSG00000008394	16347142	MGST1	FALSE	FALSE	FALSE	FALSE
ENSG00000048540	12	0.33719	Excitatory Neuron	0.0405	0.9154	0.19217	ENSG00000048540	16548372	LMO3	FALSE	TRUE	FALSE	FALSE
ENSG00000139144	12	0.33708	Excitatory Neuron	0.80318	0.82461	0.84036	ENSG00000139144	18242961	PIK3C2G	FALSE	FALSE	FALSE	FALSE
ENSG00000052126	12	0.84911	Excitatory Neuron	0.70782	0.79844	0.41548	ENSG00000052126	19129669	PLEKHA5	FALSE	FALSE	FALSE	FALSE
ENSG00000139154	12	0.85234	Excitatory Neuron	0.28762	0.75268	0.88947	ENSG00000139154	19404045	AEBP2	FALSE	FALSE	FALSE	FALSE
ENSG00000172572	12	0.63821	Excitatory Neuron	0.6918	0.29174	0.21477	ENSG00000172572	20368537	PDE3A	FALSE	FALSE	FALSE	FALSE
ENSG00000121350	12	0.73178	Excitatory Neuron	0.38765	0.34993	0.89965	ENSG00000121350	21437615	PYROXD1	FALSE	FALSE	FALSE	FALSE
ENSG00000004700	12	0.82325	Excitatory Neuron	0.12426	0.60541	0.44087	ENSG00000004700	21468910	RECQL	FALSE	FALSE	FALSE	FALSE
ENSG00000111711	12	0.7694	Excitatory Neuron	0.3057	0.6719	NA	ENSG00000111711	21501781	GOLT1B	FALSE	FALSE	FALSE	NA
ENSG00000111716	12	0.94575	Excitatory Neuron	0.07969	0.55095	0.8786	ENSG00000111716	21635342	LDHB	FALSE	FALSE	FALSE	FALSE
ENSG00000111726	12	0.55682	Excitatory Neuron	0.20728	0.25817	0.7431	ENSG00000111726	22046218	CMAS	FALSE	FALSE	FALSE	FALSE
ENSG00000111728	12	0.52578	Excitatory Neuron	0.74173	0.10883	0.71619	ENSG00000111728	22063773	ST8SIA1	FALSE	FALSE	FALSE	FALSE
ENSG00000139163	12	0.89609	Excitatory Neuron	0.055403	0.71506	0.12126	ENSG00000139163	22625075	ETNK1	FALSE	FALSE	FALSE	FALSE
ENSG00000134532	12	0.11845	Excitatory Neuron	0.17289	0.22905	0.098103	ENSG00000134532	23529504	SOX5	FALSE	FALSE	FALSE	FALSE
ENSG00000060982	12	0.24879	Excitatory Neuron	0.081766	0.84987	0.19077	ENSG00000060982	24810024	BCAT1	FALSE	FALSE	FALSE	FALSE
ENSG00000205707	12	0.29162	Excitatory Neuron	0.49141	0.46186	0.21258	ENSG00000205707	25195216	ETFRF1	FALSE	FALSE	FALSE	FALSE
ENSG00000133703	12	0.70873	Excitatory Neuron	0.32115	0.26124000000000003	0.32878	ENSG00000133703	25205246	KRAS	FALSE	FALSE	FALSE	FALSE
ENSG00000123094	12	0.96683	Excitatory Neuron	0.12248	0.73717	0.069242	ENSG00000123094	25958232	RASSF8	FALSE	FALSE	FALSE	FALSE
ENSG00000123095	12	0.31955	Excitatory Neuron	0.88103	0.99991	0.25597	ENSG00000123095	26120030	BHLHE41	FALSE	FALSE	FALSE	FALSE
ENSG00000123104	12	0.82132	Excitatory Neuron	0.54476	0.16463	0.80018	ENSG00000123104	26335352	ITPR2	FALSE	FALSE	FALSE	FALSE
ENSG00000064102	12	0.032308	Excitatory Neuron	0.56053	0.42775	0.44431	ENSG00000064102	26905181	INTS13	FALSE	FALSE	FALSE	FALSE
ENSG00000111790	12	0.72438	Excitatory Neuron	0.32866	0.64721	0.58568	ENSG00000111790	26938470	FGFR1OP2	FALSE	FALSE	FALSE	FALSE
ENSG00000064115	12	0.33271	Excitatory Neuron	0.041026	0.61539	0.36533	ENSG00000064115	26971579	TM7SF3	FALSE	TRUE	FALSE	FALSE
ENSG00000152944	12	0.13575	Excitatory Neuron	0.002506	0.18088	0.52255	ENSG00000152944	27022546	MED21	FALSE	TRUE	FALSE	FALSE
ENSG00000211455	12	0.081911	Excitatory Neuron	0.060655	0.040588	0.60311	ENSG00000211455	27243968	STK38L	FALSE	FALSE	TRUE	FALSE
ENSG00000029153	12	0.48021	Excitatory Neuron	0.27237	0.2633	0.5578	ENSG00000029153	27332836	BMAL2	FALSE	FALSE	FALSE	FALSE
ENSG00000110841	12	0.03035	Excitatory Neuron	0.26896	0.026719	0.26367	ENSG00000110841	27523431	PPFIBP1	FALSE	FALSE	TRUE	FALSE
ENSG00000061794	12	0.30358	Excitatory Neuron	0.96249	0.74101	0.10877	ENSG00000061794	27710822	MRPS35	FALSE	FALSE	FALSE	FALSE
ENSG00000087448	12	0.50009	Excitatory Neuron	0.84394	0.79033	0.90986	ENSG00000087448	27780048	KLHL42	FALSE	FALSE	FALSE	FALSE
ENSG00000123106	12	0.11287	Excitatory Neuron	0.81379	0.85814	0.62685	ENSG00000123106	28133249	CCDC91	FALSE	FALSE	FALSE	FALSE
ENSG00000064763	12	0.31847	Excitatory Neuron	0.12092	0.77035	0.78698	ENSG00000064763	29149016	FAR2	FALSE	FALSE	FALSE	FALSE
ENSG00000087502	12	0.86451	Excitatory Neuron	0.9195	0.59564	0.51586	ENSG00000087502	29337352	ERGIC2	FALSE	FALSE	FALSE	FALSE
ENSG00000133704	12	0.84545	Excitatory Neuron	0.11625	0.94705	0.015449	ENSG00000133704	30628988	IPO8	FALSE	FALSE	FALSE	TRUE
ENSG00000110888	12	0.68201	Excitatory Neuron	0.13074	0.84767	0.16187000000000001	ENSG00000110888	30709552	CAPRIN2	FALSE	FALSE	FALSE	FALSE
ENSG00000013573	12	0.38965	Excitatory Neuron	0.80447	0.031291	0.18784	ENSG00000013573	31073860	DDX11	FALSE	FALSE	TRUE	FALSE
ENSG00000170456	12	0.62733	Excitatory Neuron	0.001624	0.5698	0.07429	ENSG00000170456	31382226	DENND5B	FALSE	TRUE	FALSE	FALSE
ENSG00000139160	12	0.78739	Excitatory Neuron	0.60689	0.57422	0.12013	ENSG00000139160	31647160	ETFBKMT	FALSE	FALSE	FALSE	FALSE
ENSG00000151743	12	0.61261	Excitatory Neuron	0.60735	0.10658	0.99301	ENSG00000151743	31671142	AMN1	FALSE	FALSE	FALSE	FALSE
ENSG00000174718	12	0.063223	Excitatory Neuron	0.98295	0.54227	0.044996	ENSG00000174718	31959370	RESF1	FALSE	FALSE	FALSE	TRUE
ENSG00000151746	12	0.17387	Excitatory Neuron	0.74772	0.44172	0.65104	ENSG00000151746	32106835	BICD1	FALSE	FALSE	FALSE	FALSE
ENSG00000139132	12	0.039423	Excitatory Neuron	0.099229	0.56251	0.03604	ENSG00000139132	32399558	FGD4	FALSE	FALSE	FALSE	TRUE
ENSG00000087470	12	0.7413	Excitatory Neuron	0.71588	0.8485	0.59107	ENSG00000087470	32679200	DNM1L	FALSE	FALSE	FALSE	FALSE
ENSG00000139131	12	0.66542	Excitatory Neuron	0.86796	0.78248	0.44354	ENSG00000139131	32727490	YARS2	FALSE	FALSE	FALSE	FALSE
ENSG00000110975	12	0.80874	Excitatory Neuron	0.082362	0.57259	0.14861	ENSG00000110975	33374238	SYT10	FALSE	FALSE	FALSE	FALSE
ENSG00000175548	12	0.033573	Excitatory Neuron	0.14036	0.6507	0.9191	ENSG00000175548	38316762	ALG10B	FALSE	FALSE	FALSE	FALSE
ENSG00000139117	12	0.4141	Excitatory Neuron	0.3752	0.094524	0.2698	ENSG00000139117	38646822	CPNE8	FALSE	FALSE	FALSE	FALSE
ENSG00000173208	12	0.15552	Excitatory Neuron	0.9158	0.944	0.6093	ENSG00000173208	39550033	ABCD2	FALSE	FALSE	FALSE	FALSE
ENSG00000151229	12	0.27197	Excitatory Neuron	0.84667	0.60997	0.2464	ENSG00000151229	39755025	SLC2A13	FALSE	FALSE	FALSE	FALSE
ENSG00000188906	12	0.15616	Excitatory Neuron	0.49481	0.41622	0.41364	ENSG00000188906	40196744	LRRK2	FALSE	FALSE	FALSE	FALSE
ENSG00000018236	12	0.19212	Excitatory Neuron	0.10463	0.33426	0.51143	ENSG00000018236	40692439	CNTN1	FALSE	FALSE	FALSE	FALSE
ENSG00000165966	12	0.40781	Excitatory Neuron	0.34073	0.79858	0.39579	ENSG00000165966	41188320	PDZRN4	FALSE	FALSE	FALSE	FALSE
ENSG00000015153	12	0.97525	Excitatory Neuron	0.55809	0.40207	0.81988	ENSG00000015153	42157104	YAF2	FALSE	FALSE	FALSE	FALSE
ENSG00000134283	12	0.95755	Excitatory Neuron	0.61582	0.2363	0.54764	ENSG00000134283	42238447	PPHLN1	FALSE	FALSE	FALSE	FALSE
ENSG00000139168	12	0.9481	Excitatory Neuron	0.26029	0.87788	0.20504	ENSG00000139168	42312086	ZCRB1	FALSE	FALSE	FALSE	FALSE
ENSG00000139174	12	0.36448	Excitatory Neuron	0.92666	0.40604	0.91431	ENSG00000139174	42456757	PRICKLE1	FALSE	FALSE	FALSE	FALSE
ENSG00000129317	12	0.718	Excitatory Neuron	1	1	NA	ENSG00000129317	43718992	PUS7L	FALSE	FALSE	FALSE	NA
ENSG00000151239	12	0.044747	Excitatory Neuron	0.48963	0.66551	0.39624	ENSG00000151239	43793723	TWF1	FALSE	FALSE	FALSE	FALSE
ENSG00000139173	12	0.3411	Excitatory Neuron	1	1	NA	ENSG00000139173	43835967	TMEM117	FALSE	FALSE	FALSE	NA
ENSG00000184613	12	0.59039	Excitatory Neuron	0.19892	0.229	0.20936	ENSG00000184613	44508275	NELL2	FALSE	FALSE	FALSE	FALSE
ENSG00000177119	12	0.9411	Excitatory Neuron	0.19858	0.2923	0.18954	ENSG00000177119	45215987	ANO6	FALSE	FALSE	FALSE	FALSE
ENSG00000189079	12	0.10794	Excitatory Neuron	0.10653	0.26	0.9654	ENSG00000189079	45729706	ARID2	FALSE	FALSE	FALSE	FALSE
ENSG00000139218	12	0.15474	Excitatory Neuron	0.961	0.4252	0.4574	ENSG00000139218	45919131	SCAF11	FALSE	FALSE	FALSE	FALSE
ENSG00000134294	12	0.5143	Excitatory Neuron	0.25888	0.46423	0.89665	ENSG00000134294	46358188	SLC38A2	FALSE	FALSE	FALSE	FALSE
ENSG00000179715	12	0.51246	Excitatory Neuron	0.78468	0.66001	0.31588	ENSG00000179715	47079603	PCED1B	FALSE	FALSE	FALSE	FALSE
ENSG00000005175	12	0.52323	Excitatory Neuron	0.71566	0.33011	0.81449	ENSG00000005175	47661249	RPAP3	FALSE	FALSE	FALSE	FALSE
ENSG00000211584	12	0.12409	Excitatory Neuron	0.092012	0.35635	0.38303	ENSG00000211584	47753916	SLC48A1	FALSE	FALSE	FALSE	FALSE
ENSG00000061273	12	0.14099	Excitatory Neuron	0.01735	0.13981	0.78098	ENSG00000061273	47782722	HDAC7	FALSE	TRUE	FALSE	FALSE
ENSG00000134291	12	0.74032	Excitatory Neuron	0.92159	0.86378	0.92637	ENSG00000134291	47963569	TMEM106C	FALSE	FALSE	FALSE	FALSE
ENSG00000079387	12	0.95386	Excitatory Neuron	0.22424	0.80808	0.44022	ENSG00000079387	48039784	SENP1	FALSE	FALSE	FALSE	FALSE
ENSG00000177981	12	0.58213	Excitatory Neuron	0.85215	0.93677	0.9043	ENSG00000177981	48147789	ASB8	FALSE	FALSE	FALSE	FALSE
ENSG00000177875	12	0.8281	Excitatory Neuron	0.40626	0.020252	0.78367	ENSG00000177875	48183644	CCDC184	FALSE	FALSE	TRUE	FALSE
ENSG00000167528	12	0.71314	Excitatory Neuron	0.38636	0.28603	0.66051	ENSG00000167528	48337180	ZNF641	FALSE	FALSE	FALSE	FALSE
ENSG00000139620	12	0.94022	Excitatory Neuron	0.52311	0.29418	0.44809	ENSG00000139620	48653211	KANSL2	FALSE	FALSE	FALSE	FALSE
ENSG00000129315	12	0.99797	Excitatory Neuron	0.59106	0.54988	0.41259	ENSG00000129315	48688458	CCNT1	FALSE	FALSE	FALSE	FALSE
ENSG00000174233	12	0.34943	Excitatory Neuron	0.9499	0.79007	0.76861	ENSG00000174233	48766194	ADCY6	FALSE	FALSE	FALSE	FALSE
ENSG00000167535	12	0.12744	Excitatory Neuron	1	0.7654	NA	ENSG00000167535	48813794	CACNB3	FALSE	FALSE	FALSE	NA
ENSG00000174243	12	0.33322	Excitatory Neuron	0.57369	0.66545	0.34505	ENSG00000174243	48829756	DDX23	FALSE	FALSE	FALSE	FALSE
ENSG00000172602	12	0.77389	Excitatory Neuron	0.20164	0.18871	0.09902	ENSG00000172602	48857145	RND1	FALSE	FALSE	FALSE	FALSE
ENSG00000139537	12	0.85278	Excitatory Neuron	0.044006	0.051512	0.056874	ENSG00000139537	48904110	CCDC65	FALSE	TRUE	FALSE	FALSE
ENSG00000169884	12	0.79647	Excitatory Neuron	0.12286	0.22181	0.095636	ENSG00000169884	48965340	WNT10B	FALSE	FALSE	FALSE	FALSE
ENSG00000181418	12	0.047887	Excitatory Neuron	0.8778	0.48828	0.40852	ENSG00000181418	48995149	DDN	FALSE	FALSE	FALSE	FALSE
ENSG00000181929	12	0.079523	Excitatory Neuron	0.97745	0.88254	0.20295	ENSG00000181929	49002274	PRKAG1	FALSE	FALSE	FALSE	FALSE
ENSG00000167550	12	0.51328	Excitatory Neuron	0.30785	0.25672	0.32519	ENSG00000167550	49064676	RHEBL1	FALSE	FALSE	FALSE	FALSE
ENSG00000139636	12	0.051112	Excitatory Neuron	0.44901	0.72504	0.065798	ENSG00000139636	49097136	LMBR1L	FALSE	FALSE	FALSE	FALSE
ENSG00000123416	12	0.1344	Excitatory Neuron	0.47841	0.47174	0.09127	ENSG00000123416	49127782	TUBA1B	FALSE	FALSE	FALSE	FALSE
ENSG00000167552	12	0.18736	Excitatory Neuron	0.74616	0.33451	0.15003	ENSG00000167552	49184686	TUBA1A	FALSE	FALSE	FALSE	FALSE
ENSG00000123352	12	0.079948	Excitatory Neuron	0.57316	0.26699	0.13768	ENSG00000123352	49366584	SPATS2	FALSE	FALSE	FALSE	FALSE
ENSG00000135519	12	0.026898	Excitatory Neuron	0.21495	0.63383	0.40272	ENSG00000135519	49539030	KCNH3	FALSE	FALSE	FALSE	FALSE
ENSG00000110844	12	0.052238	Excitatory Neuron	0.24676	0.5701	0.46501	ENSG00000110844	49568218	PRPF40B	FALSE	FALSE	FALSE	FALSE
ENSG00000161791	12	0.13134	Excitatory Neuron	0.30927	0.47591	0.5896	ENSG00000161791	49636499	FMNL3	FALSE	FALSE	FALSE	FALSE
ENSG00000139644	12	0.2496	Excitatory Neuron	0.033216	0.23344	0.5456	ENSG00000139644	49707725	TMBIM6	FALSE	TRUE	FALSE	FALSE
ENSG00000167566	12	0.05206	Excitatory Neuron	0.9292	0.5077	0.2261	ENSG00000167566	49791146	NCKAP5L	FALSE	FALSE	FALSE	FALSE
ENSG00000186666	12	0.09534	Excitatory Neuron	0.845	0.4934	0.1617	ENSG00000186666	49836043	BCDIN3D	FALSE	FALSE	FALSE	FALSE
ENSG00000135472	12	0.073531	Excitatory Neuron	0.22817	0.10392	0.72705	ENSG00000135472	49866896	FAIM2	FALSE	FALSE	FALSE	FALSE
ENSG00000161800	12	0.28943	Excitatory Neuron	0.83575	0.96253	0.12852	ENSG00000161800	49976923	RACGAP1	FALSE	FALSE	FALSE	FALSE
ENSG00000110881	12	0.67516	Excitatory Neuron	0.87083	0.9194	0.47202	ENSG00000110881	50057548	ASIC1	FALSE	FALSE	FALSE	FALSE
ENSG00000066117	12	0.67762	Excitatory Neuron	0.41349	0.34587	0.2883	ENSG00000066117	50085200	SMARCD1	FALSE	FALSE	FALSE	FALSE
ENSG00000139624	12	0.59191	Excitatory Neuron	0.83182	0.051804	0.40163	ENSG00000139624	50129289	CERS5	FALSE	FALSE	FALSE	FALSE
ENSG00000066084	12	0.48008	Excitatory Neuron	0.14669	0.035481	0.29513	ENSG00000066084	50504985	DIP2B	FALSE	FALSE	TRUE	FALSE
ENSG00000123268	12	0.82876	Excitatory Neuron	0.54774	0.035818	0.39851	ENSG00000123268	50763710	ATF1	FALSE	FALSE	TRUE	FALSE
ENSG00000185432	12	0.792	Excitatory Neuron	0.5825	0.6467	0.6341	ENSG00000185432	50923472	TMT1A	FALSE	FALSE	FALSE	FALSE
ENSG00000110911	12	0.17835	Excitatory Neuron	0.91414	0.49548	0.85509	ENSG00000110911	50979401	SLC11A2	FALSE	FALSE	FALSE	FALSE
ENSG00000050426	12	0.73059	Excitatory Neuron	0.097704	0.95144	0.43557	ENSG00000050426	51047962	LETMD1	FALSE	FALSE	FALSE	FALSE
ENSG00000110925	12	0.78601	Excitatory Neuron	0.048608	0.056827	0.40202	ENSG00000110925	51061205	CSRNP2	FALSE	TRUE	FALSE	FALSE
ENSG00000183283	12	0.33115	Excitatory Neuron	0.7378	0.45758	0.037923	ENSG00000183283	51238724	DAZAP2	FALSE	FALSE	FALSE	TRUE
ENSG00000050438	12	0.3833	Excitatory Neuron	0.87115	0.2496	0.25158	ENSG00000050438	51391317	SLC4A8	FALSE	FALSE	FALSE	FALSE
ENSG00000196876	12	0.86258	Excitatory Neuron	0.011241	0.041186	0.92566	ENSG00000196876	51590266	SCN8A	FALSE	TRUE	TRUE	FALSE
ENSG00000123358	12	0.43279	Excitatory Neuron	0.56348	0.52079	0.28726	ENSG00000123358	52022832	NR4A1	FALSE	FALSE	FALSE	FALSE
ENSG00000063046	12	0.2893	Excitatory Neuron	0.08788	0.6228	0.7479	ENSG00000063046	53006282	EIF4B	FALSE	FALSE	FALSE	FALSE
ENSG00000111077	12	0.93747	Excitatory Neuron	0.54171	0.69621	0.17578	ENSG00000111077	53046969	TNS2	FALSE	FALSE	FALSE	FALSE
ENSG00000167778	12	0.003137	Excitatory Neuron	0.30598	0.80775	0.66327	ENSG00000167778	53064316	SPRYD3	FALSE	FALSE	FALSE	FALSE
ENSG00000167779	12	0.81539	Excitatory Neuron	0.09377	0.1922	NA	ENSG00000167779	53097436	IGFBP6	FALSE	FALSE	FALSE	NA
ENSG00000139651	12	0.34432	Excitatory Neuron	0.99088	0.24951	0.12597	ENSG00000139651	53180704	ZNF740	FALSE	FALSE	FALSE	FALSE
ENSG00000172819	12	0.027493	Excitatory Neuron	0.84617	0.3149	0.82375	ENSG00000172819	53210567	RARG	FALSE	FALSE	FALSE	FALSE
ENSG00000094914	12	0.016416	Excitatory Neuron	0.899	0.9039	0.18495	ENSG00000094914	53307456	AAAS	FALSE	FALSE	FALSE	FALSE
ENSG00000205352	12	0.21092	Excitatory Neuron	0.31429	0.84674	0.06728	ENSG00000205352	53441678	PRR13	FALSE	FALSE	FALSE	FALSE
ENSG00000197111	12	0.8899	Excitatory Neuron	1	0.003689	NA	ENSG00000197111	53452102	PCBP2	FALSE	FALSE	TRUE	NA
ENSG00000139625	12	0.003612	Excitatory Neuron	0.1652	0.3215	NA	ENSG00000139625	53479669	MAP3K12	FALSE	FALSE	FALSE	NA
ENSG00000170653	12	0.02094	Excitatory Neuron	0.2079	0.6315	0.2072	ENSG00000170653	53507856	ATF7	FALSE	FALSE	FALSE	FALSE
ENSG00000135390	12	0.056484	Excitatory Neuron	0.60682	0.81242	0.28946	ENSG00000135390	53632726	ATP5MC2	FALSE	FALSE	FALSE	FALSE
ENSG00000012822	12	0.39488	Excitatory Neuron	0.72305	0.41618	0.098784	ENSG00000012822	53708517	CALCOCO1	FALSE	FALSE	FALSE	FALSE
ENSG00000123415	12	0.21643	Excitatory Neuron	0.16515	0.090324	0.28955	ENSG00000123415	54121277	SMUG1	FALSE	FALSE	FALSE	FALSE
ENSG00000094916	12	0.7297	Excitatory Neuron	0.89261	0.08273	0.3045	ENSG00000094916	54230942	CBX5	FALSE	FALSE	FALSE	FALSE
ENSG00000161642	12	0.32768	Excitatory Neuron	0.81792	0.55988	0.33138	ENSG00000161642	54369133	ZNF385A	FALSE	FALSE	FALSE	FALSE
ENSG00000123360	12	0.66569	Excitatory Neuron	0.37414	0.17747	0.5288	ENSG00000123360	54549601	PDE1B	FALSE	FALSE	FALSE	FALSE
ENSG00000135447	12	0.052896	Excitatory Neuron	0.76691	0.13571	0.88618	ENSG00000135447	54575387	PPP1R1A	FALSE	FALSE	FALSE	FALSE
ENSG00000135426	12	0.25739	Excitatory Neuron	0.33677	0.1145	0.99805	ENSG00000135426	54948015	TESPA1	FALSE	FALSE	FALSE	FALSE
ENSG00000135424	12	0.23277	Excitatory Neuron	0.44826	0.82702	0.72705	ENSG00000135424	55684568	ITGA7	FALSE	FALSE	FALSE	FALSE
ENSG00000135441	12	0.72544	Excitatory Neuron	0.45151	0.94506	0.5007	ENSG00000135441	55716038	BLOC1S1	FALSE	FALSE	FALSE	FALSE
ENSG00000135404	12	0.78681	Excitatory Neuron	0.07178	0.95305	0.94327	ENSG00000135404	55725323	CD63	FALSE	FALSE	FALSE	FALSE
ENSG00000135414	12	0.43377	Excitatory Neuron	0.6887	0.84934	0.34469	ENSG00000135414	55743122	GDF11	FALSE	FALSE	FALSE	FALSE
ENSG00000205323	12	0.1933	Excitatory Neuron	0.72855	0.9374	0.6848	ENSG00000205323	55752463	SARNP	FALSE	FALSE	FALSE	FALSE
ENSG00000135392	12	0.15978	Excitatory Neuron	0.81488	0.43333	0.39666	ENSG00000135392	55820960	DNAJC14	FALSE	FALSE	FALSE	FALSE
ENSG00000065357	12	0.2576	Excitatory Neuron	0.74637	0.14266	0.95132	ENSG00000065357	55927319	DGKA	FALSE	FALSE	FALSE	FALSE
ENSG00000111540	12	0.0037872	Excitatory Neuron	0.26881	0.4437	0.26916	ENSG00000111540	55973913	RAB5B	FALSE	FALSE	FALSE	FALSE
ENSG00000123411	12	0.12525	Excitatory Neuron	0.48996	0.30513	0.6214	ENSG00000123411	56007659	IKZF4	FALSE	FALSE	FALSE	FALSE
ENSG00000197728	12	0.72664	Excitatory Neuron	0.2852	0.2201	0.4002	ENSG00000197728	56041351	RPS26	FALSE	FALSE	FALSE	FALSE
ENSG00000170515	12	0.44802	Excitatory Neuron	0.74271	0.058708	0.29703	ENSG00000170515	56104537	PA2G4	FALSE	FALSE	FALSE	FALSE
ENSG00000229117	12	0.86831	Excitatory Neuron	1	0.8191	0.5474	ENSG00000229117	56116590	RPL41	FALSE	FALSE	FALSE	FALSE
ENSG00000139613	12	0.44963	Excitatory Neuron	0.33193	0.093925	0.015227	ENSG00000139613	56162359	SMARCC2	FALSE	FALSE	FALSE	TRUE
ENSG00000181852	12	0.75286	Excitatory Neuron	0.06308	0.06955	0.4618	ENSG00000181852	56202179	RNF41	FALSE	FALSE	FALSE	FALSE
ENSG00000139645	12	0.12457	Excitatory Neuron	0.45477	0.35766	0.28116	ENSG00000139645	56237807	ANKRD52	FALSE	FALSE	FALSE	FALSE
ENSG00000062485	12	0.01586	Excitatory Neuron	0.8016	0.6618	0.001532	ENSG00000062485	56271699	CS	FALSE	FALSE	FALSE	TRUE
ENSG00000257727	12	0.1081	Excitatory Neuron	1	1	NA	ENSG00000257727	56309842	CNPY2	FALSE	FALSE	FALSE	NA
ENSG00000135473	12	0.02857	Excitatory Neuron	0.21094	0.68294	0.062593	ENSG00000135473	56316223	PAN2	FALSE	FALSE	FALSE	FALSE
ENSG00000170581	12	0.045251	Excitatory Neuron	0.32096	0.36076	0.040182	ENSG00000170581	56341597	STAT2	FALSE	FALSE	FALSE	TRUE
ENSG00000111602	12	0.05419	Excitatory Neuron	0.971	0.28755	0.8967	ENSG00000111602	56416363	TIMELESS	FALSE	FALSE	FALSE	FALSE
ENSG00000135423	12	0.029064	Excitatory Neuron	0.34928	0.0031353	0.12134	ENSG00000135423	56470944	GLS2	FALSE	FALSE	TRUE	FALSE
ENSG00000076067	12	0.25823	Excitatory Neuron	0.89703	1	0.058984	ENSG00000076067	56521820	RBMS2	FALSE	FALSE	FALSE	FALSE
ENSG00000076108	12	0.67531	Excitatory Neuron	0.44106	0.91185	0.49427	ENSG00000076108	56595596	BAZ2A	FALSE	FALSE	FALSE	FALSE
ENSG00000110955	12	0.3484	Excitatory Neuron	0.5214	0.8849	NA	ENSG00000110955	56638175	ATP5F1B	FALSE	FALSE	FALSE	NA
ENSG00000110958	12	0.49911	Excitatory Neuron	0.43065	0.95434	0.62956	ENSG00000110958	56663341	PTGES3	FALSE	FALSE	FALSE	FALSE
ENSG00000196531	12	0.95867	Excitatory Neuron	0.62773	0.77872	0.26526	ENSG00000196531	56712305	NACA	FALSE	FALSE	FALSE	FALSE
ENSG00000198056	12	0.7167	Excitatory Neuron	0.6741	0.1188	0.08292	ENSG00000198056	56730438	PRIM1	FALSE	FALSE	FALSE	FALSE
ENSG00000166881	12	0.64554	Excitatory Neuron	0.23187	0.74003	0.1359	ENSG00000166881	57055643	NEMP1	FALSE	FALSE	FALSE	FALSE
ENSG00000166888	12	0.71502	Excitatory Neuron	0.6679	0.4654	0.55791	ENSG00000166888	57095408	STAT6	FALSE	FALSE	FALSE	FALSE
ENSG00000123384	12	0.73492	Excitatory Neuron	0.58929	0.29587	0.034802	ENSG00000123384	57128483	LRP1	FALSE	FALSE	FALSE	TRUE
ENSG00000182199	12	0.69549	Excitatory Neuron	0.69795	0.44876	0.026389	ENSG00000182199	57229573	SHMT2	FALSE	FALSE	FALSE	TRUE
ENSG00000185633	12	0.3988	Excitatory Neuron	0.23967	0.65969	0.4787	ENSG00000185633	57234903	NDUFA4L2	FALSE	FALSE	FALSE	FALSE
ENSG00000179912	12	0.23347	Excitatory Neuron	0.48578	0.987	0.23213	ENSG00000179912	57253762	R3HDM2	FALSE	FALSE	FALSE	FALSE
ENSG00000111087	12	0.51068	Excitatory Neuron	0.4745	0.78281	NA	ENSG00000111087	57459785	GLI1	FALSE	FALSE	FALSE	NA
ENSG00000123329	12	0.66086	Excitatory Neuron	0.74495	0.46687	0.30627	ENSG00000123329	57472264	ARHGAP9	FALSE	FALSE	FALSE	FALSE
ENSG00000175197	12	0.8677	Excitatory Neuron	1	1	NA	ENSG00000175197	57516588	DDIT3	FALSE	FALSE	FALSE	NA
ENSG00000166987	12	0.14599	Excitatory Neuron	0.732	0.73837	0.67695	ENSG00000166987	57520710	MBD6	FALSE	FALSE	FALSE	FALSE
ENSG00000175203	12	0.2624	Excitatory Neuron	1	1	NA	ENSG00000175203	57529633	DCTN2	FALSE	FALSE	FALSE	NA
ENSG00000155980	12	0.14686	Excitatory Neuron	0.87151	0.65331	0.63015	ENSG00000155980	57546026	KIF5A	FALSE	FALSE	FALSE	FALSE
ENSG00000166908	12	0.99012	Excitatory Neuron	0.18449	0.4253	0.91088	ENSG00000166908	57591174	PIP4K2C	FALSE	FALSE	FALSE	FALSE
ENSG00000135506	12	0.99106	Excitatory Neuron	0.19594	0.62599	0.81897	ENSG00000135506	57693841	OS9	FALSE	FALSE	FALSE	FALSE
ENSG00000135439	12	0.94644	Excitatory Neuron	0.99689	0.1111	0.72441	ENSG00000135439	57723761	AGAP2	FALSE	FALSE	FALSE	FALSE
ENSG00000135452	12	0.63406	Excitatory Neuron	0.5122	0.061194	NA	ENSG00000135452	57738013	TSPAN31	FALSE	FALSE	FALSE	NA
ENSG00000135446	12	0.84446	Excitatory Neuron	1	1	NA	ENSG00000135446	57747727	CDK4	FALSE	FALSE	FALSE	NA
ENSG00000123297	12	0.90956	Excitatory Neuron	0.4432	0.59992	0.69046	ENSG00000123297	57782761	TSFM	FALSE	FALSE	FALSE	FALSE
ENSG00000135407	12	0.56651	Excitatory Neuron	0.91024	0.19832	0.77368	ENSG00000135407	57797376	AVIL	FALSE	FALSE	FALSE	FALSE
ENSG00000175215	12	0.36216	Excitatory Neuron	0.38078	0.42309	0.77794	ENSG00000175215	57819927	CTDSP2	FALSE	FALSE	FALSE	FALSE
ENSG00000166896	12	0.99917	Excitatory Neuron	0.44997	0.59815	0.11911	ENSG00000166896	57906039	ATP23	FALSE	FALSE	FALSE	FALSE
ENSG00000118596	12	0.69535	Excitatory Neuron	0.5346	0.54715	0.44969	ENSG00000118596	59596029	SLC16A7	FALSE	FALSE	FALSE	FALSE
ENSG00000198673	12	0.6741	Excitatory Neuron	0.69637	0.46386	0.44385	ENSG00000198673	61708273	TAFA2	FALSE	FALSE	FALSE	FALSE
ENSG00000061987	12	0.22101	Excitatory Neuron	0.12858	0.93578	0.97513	ENSG00000061987	62466817	MON2	FALSE	FALSE	FALSE	FALSE
ENSG00000111110	12	0.13388	Excitatory Neuron	0.5841	0.53933	0.5663	ENSG00000111110	62643994	PPM1H	FALSE	FALSE	FALSE	FALSE
ENSG00000177990	12	0.76269	Excitatory Neuron	0.75342	0.30749	0.48947	ENSG00000177990	63558913	DPY19L2	FALSE	FALSE	FALSE	FALSE
ENSG00000118600	12	0.9469	Excitatory Neuron	0.4642	0.8952	0.05337	ENSG00000118600	63779833	RXYLT1	FALSE	FALSE	FALSE	FALSE
ENSG00000196935	12	0.26458	Excitatory Neuron	0.53879	0.90733	0.82743	ENSG00000196935	63843761	SRGAP1	FALSE	FALSE	FALSE	FALSE
ENSG00000174206	12	0.419	Excitatory Neuron	0.54841	0.90071	0.83043	ENSG00000174206	64186316	KICS2	FALSE	FALSE	FALSE	FALSE
ENSG00000184575	12	0.047969	Excitatory Neuron	0.36495	0.7235	0.32278	ENSG00000184575	64404392	XPOT	FALSE	FALSE	FALSE	FALSE
ENSG00000183735	12	0.017377	Excitatory Neuron	0.66252	0.74122	0.36367	ENSG00000183735	64452090	TBK1	FALSE	FALSE	FALSE	FALSE
ENSG00000153179	12	0.85254	Excitatory Neuron	0.99768	0.043815	0.27769	ENSG00000153179	64507001	RASSF3	FALSE	FALSE	TRUE	FALSE
ENSG00000135677	12	0.02785	Excitatory Neuron	0.3731	0.9519	0.745	ENSG00000135677	64713445	GNS	FALSE	FALSE	FALSE	FALSE
ENSG00000111490	12	0.090628	Excitatory Neuron	0.78487	0.18529	0.9551	ENSG00000111490	64759484	TBC1D30	FALSE	FALSE	FALSE	FALSE
ENSG00000174106	12	0.72512	Excitatory Neuron	0.38164	0.59163	0.23568	ENSG00000174106	65169583	LEMD3	FALSE	FALSE	FALSE	FALSE
ENSG00000174099	12	0.69625	Excitatory Neuron	0.86876	0.95724	0.36994	ENSG00000174099	65278643	MSRB3	FALSE	FALSE	FALSE	FALSE
ENSG00000139233	12	0.21661	Excitatory Neuron	0.18266	0.53291	0.44006	ENSG00000139233	66116555	LLPH	FALSE	FALSE	FALSE	FALSE
ENSG00000155957	12	0.26492	Excitatory Neuron	0.75212	0.28935	0.94943	ENSG00000155957	66135846	TMBIM4	FALSE	FALSE	FALSE	FALSE
ENSG00000127311	12	0.76415	Excitatory Neuron	0.91558	0.42355	0.82232	ENSG00000127311	66302493	HELB	FALSE	FALSE	FALSE	FALSE
ENSG00000111530	12	0.026991	Excitatory Neuron	0.8193	0.87828	0.37068	ENSG00000111530	67269358	CAND1	FALSE	FALSE	FALSE	FALSE
ENSG00000127334	12	0.38468	Excitatory Neuron	0.8641	0.36295	0.22444	ENSG00000127334	67648338	DYRK2	FALSE	FALSE	FALSE	FALSE
ENSG00000111554	12	0.16806	Excitatory Neuron	0.65571	0.46605	0.4445	ENSG00000111554	68272443	MDM1	FALSE	FALSE	FALSE	FALSE
ENSG00000127314	12	0.18309	Excitatory Neuron	0.59785	0.69961	0.7496	ENSG00000127314	68610855	RAP1B	FALSE	FALSE	FALSE	FALSE
ENSG00000111581	12	0.1693	Excitatory Neuron	0.6382	0.11357	0.76491	ENSG00000111581	68686951	NUP107	FALSE	FALSE	FALSE	FALSE
ENSG00000175782	12	0.8724	Excitatory Neuron	0.3813	0.0676	NA	ENSG00000175782	68746125	SLC35E3	FALSE	FALSE	FALSE	NA
ENSG00000135679	12	0.45789	Excitatory Neuron	0.3812	0.047414	0.12783	ENSG00000135679	68808177	MDM2	FALSE	FALSE	TRUE	FALSE
ENSG00000111605	12	0.64052	Excitatory Neuron	0.15438	0.17211	0.090359	ENSG00000111605	69239569	CPSF6	FALSE	FALSE	FALSE	FALSE
ENSG00000127337	12	0.84303	Excitatory Neuron	0.65168	0.24763	0.12932	ENSG00000127337	69359710	YEATS4	FALSE	FALSE	FALSE	FALSE
ENSG00000166225	12	0.64046	Excitatory Neuron	0.29506	0.73465	0.085407	ENSG00000166225	69470349	FRS2	FALSE	FALSE	FALSE	FALSE
ENSG00000166226	12	0.083377	Excitatory Neuron	0.28933	0.59039	0.083747	ENSG00000166226	69585426	CCT2	FALSE	FALSE	FALSE	FALSE
ENSG00000127328	12	0.26026	Excitatory Neuron	0.74854	0.66821	0.86629	ENSG00000127328	69738860	RAB3IP	FALSE	FALSE	FALSE	FALSE
ENSG00000111596	12	0.32841	Excitatory Neuron	0.078479	0.24528	0.52491	ENSG00000111596	70243002	CNOT2	FALSE	FALSE	FALSE	FALSE
ENSG00000135643	12	0.046696	Excitatory Neuron	0.14744	0.39583	0.25328	ENSG00000135643	70366290	KCNMB4	FALSE	FALSE	FALSE	FALSE
ENSG00000127329	12	0.027838	Excitatory Neuron	0.026766	0.35132	0.75481	ENSG00000127329	70515870	PTPRB	FALSE	TRUE	FALSE	FALSE
ENSG00000153233	12	0.59037	Excitatory Neuron	0.01308	0.25144	0.23	ENSG00000153233	70638073	PTPRR	FALSE	TRUE	FALSE	FALSE
ENSG00000173451	12	0.11174	Excitatory Neuron	0.14941	0.09382	0.29892	ENSG00000173451	71664301	THAP2	FALSE	FALSE	FALSE	FALSE
ENSG00000080371	12	0.23617	Excitatory Neuron	0.27642	0.16622	0.48015	ENSG00000080371	71754863	RAB21	FALSE	FALSE	FALSE	FALSE
ENSG00000121749	12	0.19526	Excitatory Neuron	0.27455	0.30833	0.44438	ENSG00000121749	71839707	TBC1D15	FALSE	FALSE	FALSE	FALSE
ENSG00000253719	12	0.99132	Excitatory Neuron	0.81783	0.84979	0.79255	ENSG00000253719	74537835	ATXN7L3B	FALSE	FALSE	FALSE	FALSE
ENSG00000166006	12	0.10509	Excitatory Neuron	0.169	0.40956	0.5044	ENSG00000166006	75040077	KCNC2	FALSE	FALSE	FALSE	FALSE
ENSG00000173401	12	0.40556	Excitatory Neuron	0.70376	0.31645	0.824	ENSG00000173401	75334670	GLIPR1L1	FALSE	FALSE	FALSE	FALSE
ENSG00000139278	12	0.5952	Excitatory Neuron	0.45696	0.19046	0.57012	ENSG00000139278	75480753	GLIPR1	FALSE	FALSE	FALSE	FALSE
ENSG00000111615	12	0.79897	Excitatory Neuron	0.036604	0.17866	0.6387	ENSG00000111615	75490863	KRR1	FALSE	TRUE	FALSE	FALSE
ENSG00000139289	12	0.0035457	Excitatory Neuron	0.0042559	0.10279	0.46179	ENSG00000139289	76025447	PHLDA1	FALSE	TRUE	FALSE	FALSE
ENSG00000187109	12	0.0137	Excitatory Neuron	0.00203	0.83776	0.84063	ENSG00000187109	76036585	NAP1L1	FALSE	TRUE	FALSE	FALSE
ENSG00000179941	12	0.16369	Excitatory Neuron	0.90683	0.85141	0.73532	ENSG00000179941	76344474	BBS10	FALSE	FALSE	FALSE	FALSE
ENSG00000186908	12	0.94001	Excitatory Neuron	0.68531	0.2529	0.035375	ENSG00000186908	76764103	ZDHHC17	FALSE	FALSE	FALSE	TRUE
ENSG00000175183	12	0.52566	Excitatory Neuron	0.7899	0.022517	0.95923	ENSG00000175183	76858709	CSRP2	FALSE	FALSE	TRUE	FALSE
ENSG00000067715	12	0.59809	Excitatory Neuron	0.020374	0.13173	0.99213	ENSG00000067715	78863993	SYT1	FALSE	TRUE	FALSE	FALSE
ENSG00000058272	12	0.9039	Excitatory Neuron	0.5502	0.2251	0.4205	ENSG00000058272	79773563	PPP1R12A	FALSE	FALSE	FALSE	FALSE
ENSG00000133773	12	0.7638	Excitatory Neuron	0.60361	0.2488	0.4405	ENSG00000133773	82223681	CCDC59	FALSE	FALSE	FALSE	FALSE
ENSG00000127720	12	0.3594	Excitatory Neuron	0.088861	0.14216	NA	ENSG00000127720	82358528	METTL25	FALSE	FALSE	FALSE	NA
ENSG00000179104	12	0.0057814	Excitatory Neuron	0.0014575	0.21446	0.16742	ENSG00000179104	82686880	TMTC2	FALSE	TRUE	FALSE	FALSE
ENSG00000072041	12	0.9575	Excitatory Neuron	0.93112	0.49811	0.08845	ENSG00000072041	84859491	SLC6A15	FALSE	FALSE	FALSE	FALSE
ENSG00000133640	12	0.2709	Excitatory Neuron	0.62858	0.10515	0.44076	ENSG00000133640	85036314	LRRIQ1	FALSE	FALSE	FALSE	FALSE
ENSG00000133641	12	0.053408	Excitatory Neuron	0.8694	0.42048	0.69556	ENSG00000133641	88033846	RLIG1	FALSE	FALSE	FALSE	FALSE
ENSG00000139324	12	0.26843	Excitatory Neuron	0.88357	0.23583	0.026016	ENSG00000139324	88142296	TMTC3	FALSE	FALSE	FALSE	TRUE
ENSG00000049130	12	0.16647	Excitatory Neuron	0.49783	0.91582	0.857	ENSG00000049130	88492793	KITLG	FALSE	FALSE	FALSE	FALSE
ENSG00000139318	12	0.026194	Excitatory Neuron	0.92793	0.79642	0.10261	ENSG00000139318	89347235	DUSP6	FALSE	FALSE	FALSE	FALSE
ENSG00000139323	12	0.11151	Excitatory Neuron	0.36509	0.99409	0.39864	ENSG00000139323	89419718	POC1B	FALSE	FALSE	FALSE	FALSE
ENSG00000070961	12	0.090051	Excitatory Neuron	0.11502	0.38285	0.82622	ENSG00000070961	89588049	ATP2B1	FALSE	FALSE	FALSE	FALSE
ENSG00000133639	12	0.55965	Excitatory Neuron	0.39512	0.28794	0.25936	ENSG00000133639	92140278	BTG1	FALSE	FALSE	FALSE	FALSE
ENSG00000173598	12	0.094411	Excitatory Neuron	0.020787	0.24555	0.17772	ENSG00000173598	93377883	NUDT4	FALSE	TRUE	FALSE	FALSE
ENSG00000177889	12	0.45902	Excitatory Neuron	0.49531	0.27578	0.67848	ENSG00000177889	93405673	UBE2N	FALSE	FALSE	FALSE	FALSE
ENSG00000120833	12	0.58726	Excitatory Neuron	0.021218	0.1774	0.394	ENSG00000120833	93569814	SOCS2	FALSE	TRUE	FALSE	FALSE
ENSG00000169372	12	0.46522	Excitatory Neuron	0.75554	0.49245	0.52978	ENSG00000169372	93677375	CRADD	FALSE	FALSE	FALSE	FALSE
ENSG00000136040	12	0.86355	Excitatory Neuron	0.8669	0.25854	0.4974	ENSG00000136040	94148577	PLXNC1	FALSE	FALSE	FALSE	FALSE
ENSG00000173588	12	0.010274	Excitatory Neuron	0.38051	0.17905	0.52058	ENSG00000173588	94306449	CEP83	FALSE	FALSE	FALSE	FALSE
ENSG00000184752	12	0.57444	Excitatory Neuron	0.75082	0.57066	0.18704	ENSG00000184752	94895297	NDUFA12	FALSE	FALSE	FALSE	FALSE
ENSG00000120798	12	0.21706	Excitatory Neuron	0.91517	0.36484	0.086293	ENSG00000120798	95020229	NR2C1	FALSE	FALSE	FALSE	FALSE
ENSG00000028203	12	0.49107	Excitatory Neuron	0.48944	0.91357	0.27634	ENSG00000028203	95217746	VEZT	FALSE	FALSE	FALSE	FALSE
ENSG00000111142	12	0.25207	Excitatory Neuron	0.60464	0.96247	0.481	ENSG00000111142	95473520	METAP2	FALSE	FALSE	FALSE	FALSE
ENSG00000074527	12	0.11639	Excitatory Neuron	0.042827	0.77332	0.59792	ENSG00000074527	95657807	NTN4	FALSE	TRUE	FALSE	FALSE
ENSG00000139343	12	0.70231	Excitatory Neuron	0.068781	0.4793	0.32048	ENSG00000139343	95858952	SNRPF	FALSE	FALSE	FALSE	FALSE
ENSG00000111144	12	0.047116	Excitatory Neuron	0.22669	0.34188	0.15198	ENSG00000111144	96000753	LTA4H	FALSE	FALSE	FALSE	FALSE
ENSG00000059758	12	0.59992	Excitatory Neuron	0.61277	0.49311	0.45465	ENSG00000059758	96278261	CDK17	FALSE	FALSE	FALSE	FALSE
ENSG00000188596	12	0.83752	Excitatory Neuron	0.41268	0.12408	0.37426	ENSG00000188596	96489571	CFAP54	FALSE	FALSE	FALSE	FALSE
ENSG00000139350	12	0.1605	Excitatory Neuron	0.92631	0.73656	0.75258	ENSG00000139350	96907224	NEDD1	FALSE	FALSE	FALSE	FALSE
ENSG00000120802	12	0.8334	Excitatory Neuron	0.3756	0.058998	0.51078	ENSG00000120802	98515561	TMPO	FALSE	FALSE	FALSE	FALSE
ENSG00000075415	12	0.026132	Excitatory Neuron	0.064622	0.17106	0.8846	ENSG00000075415	98593591	SLC25A3	FALSE	FALSE	FALSE	FALSE
ENSG00000111647	12	0.977	Excitatory Neuron	0.84011	0.95209	0.8692	ENSG00000111647	100028455	BLTP3B	FALSE	FALSE	FALSE	FALSE
ENSG00000075089	12	0.29874	Excitatory Neuron	0.9486	0.13024	0.72884	ENSG00000075089	100199122	ACTR6	FALSE	FALSE	FALSE	FALSE
ENSG00000166153	12	0.83105	Excitatory Neuron	0.3553	0.4976	NA	ENSG00000166153	100203669	DEPDC4	FALSE	FALSE	FALSE	NA
ENSG00000136021	12	0.77564	Excitatory Neuron	0.53618	0.43502	NA	ENSG00000136021	100267140	SCYL2	FALSE	FALSE	FALSE	NA
ENSG00000151572	12	0.62005	Excitatory Neuron	0.52007	0.44175	0.86789	ENSG00000151572	100717526	ANO4	FALSE	FALSE	FALSE	FALSE
ENSG00000256870	12	0.12995	Excitatory Neuron	0.79079	0.89834	0.724	ENSG00000256870	101155493	SLC5A8	FALSE	FALSE	FALSE	FALSE
ENSG00000120800	12	0.028029	Excitatory Neuron	0.45374	0.97991	0.3725	ENSG00000120800	101280105	UTP20	FALSE	FALSE	FALSE	FALSE
ENSG00000120805	12	0.062009	Excitatory Neuron	0.91248	0.50523	0.84317	ENSG00000120805	101393116	ARL1	FALSE	FALSE	FALSE	FALSE
ENSG00000111666	12	0.18252	Excitatory Neuron	0.95485	0.53032	0.50159	ENSG00000111666	101696947	CHPT1	FALSE	FALSE	FALSE	FALSE
ENSG00000139351	12	0.16682	Excitatory Neuron	0.29464	0.87042	0.38427	ENSG00000139351	101728648	SYCP3	FALSE	FALSE	FALSE	FALSE
ENSG00000111670	12	0.26537	Excitatory Neuron	0.31191	0.79266	0.83532	ENSG00000111670	101745499	GNPTAB	FALSE	FALSE	FALSE	FALSE
ENSG00000120860	12	0.49672	Excitatory Neuron	0.29176	0.76057	0.1209	ENSG00000120860	102012840	WASHC3	FALSE	FALSE	FALSE	FALSE
ENSG00000075188	12	0.81352	Excitatory Neuron	0.49771	0.20566	0.0097073	ENSG00000075188	102073103	NUP37	FALSE	FALSE	FALSE	TRUE
ENSG00000179088	12	0.7469	Excitatory Neuron	0.07102	0.4215	0.6107	ENSG00000179088	103237591	C12orf42	FALSE	FALSE	FALSE	FALSE
ENSG00000111696	12	0.467	Excitatory Neuron	0.94605	0.43745	0.044608	ENSG00000111696	103770453	NT5DC3	FALSE	FALSE	FALSE	TRUE
ENSG00000166598	12	0.54525	Excitatory Neuron	0.26035	0.69908	0.13921	ENSG00000166598	103930107	HSP90B1	FALSE	FALSE	FALSE	FALSE
ENSG00000204954	12	0.14599	Excitatory Neuron	0.67038	0.20597	0.40027	ENSG00000204954	103940763	UQCC6	FALSE	FALSE	FALSE	FALSE
ENSG00000139372	12	0.37305	Excitatory Neuron	0.69649	0.6938	0.09877	ENSG00000139372	103965822	TDG	FALSE	FALSE	FALSE	FALSE
ENSG00000111727	12	0.25225	Excitatory Neuron	0.71929	0.67848	0.25347	ENSG00000111727	104064531	HCFC2	FALSE	FALSE	FALSE	FALSE
ENSG00000120837	12	0.8388	Excitatory Neuron	0.254	0.46409	0.30645	ENSG00000120837	104117086	NFYB	FALSE	FALSE	FALSE	FALSE
ENSG00000198431	12	0.62655	Excitatory Neuron	0.028205	0.66978	0.5484	ENSG00000198431	104215779	TXNRD1	FALSE	TRUE	FALSE	FALSE
ENSG00000171310	12	0.32011	Excitatory Neuron	0.11705	0.082836	0.11626	ENSG00000171310	104455295	CHST11	FALSE	FALSE	FALSE	FALSE
ENSG00000151131	12	0.1269	Excitatory Neuron	0.134	0.887	0.3136	ENSG00000151131	104986316	NOPCHAP1	FALSE	FALSE	FALSE	FALSE
ENSG00000136010	12	0.057249	Excitatory Neuron	0.33438	0.4031	0.65185	ENSG00000136010	105019784	ALDH1L2	FALSE	FALSE	FALSE	FALSE
ENSG00000136051	12	0.12731	Excitatory Neuron	0.312	0.62091	0.78386	ENSG00000136051	105107324	WASHC4	FALSE	FALSE	FALSE	FALSE
ENSG00000136044	12	0.35836	Excitatory Neuron	0.15634	0.5703	0.61127	ENSG00000136044	105173297	APPL2	FALSE	FALSE	FALSE	FALSE
ENSG00000235162	12	0.40634	Excitatory Neuron	0.36837	0.8185	0.5621	ENSG00000235162	105235290	C12orf75	FALSE	FALSE	FALSE	FALSE
ENSG00000074590	12	0.46724	Excitatory Neuron	0.041611	0.63854	0.012237	ENSG00000074590	106063345	NUAK1	FALSE	TRUE	FALSE	TRUE
ENSG00000136026	12	0.2196	Excitatory Neuron	0.93617	0.55763	0.28531	ENSG00000136026	106237881	CKAP4	FALSE	FALSE	FALSE	FALSE
ENSG00000166046	12	0.096538	Excitatory Neuron	0.74953	0.56145	0.32906	ENSG00000166046	106301929	TCP11L2	FALSE	FALSE	FALSE	FALSE
ENSG00000013503	12	0.56149	Excitatory Neuron	0.59799	0.44208	0.15039	ENSG00000013503	106357748	POLR3B	FALSE	FALSE	FALSE	FALSE
ENSG00000111785	12	0.02538	Excitatory Neuron	0.059301	0.67347	0.5611	ENSG00000111785	106774621	RIC8B	FALSE	FALSE	FALSE	FALSE
ENSG00000151135	12	0.0039917	Excitatory Neuron	0.1815	0.56669	0.13359	ENSG00000151135	106955719	TMEM263	FALSE	FALSE	FALSE	FALSE
ENSG00000120832	12	0.23604	Excitatory Neuron	0.79426	0.72469	0.10563	ENSG00000120832	106973120	MTERF2	FALSE	FALSE	FALSE	FALSE
ENSG00000008405	12	0.23066	Excitatory Neuron	0.52162	0.62844	0.045763	ENSG00000008405	106991364	CRY1	FALSE	FALSE	FALSE	TRUE
ENSG00000151136	12	0.54156	Excitatory Neuron	0.88371	0.23766	0.418	ENSG00000151136	107318421	ABTB3	FALSE	FALSE	FALSE	FALSE
ENSG00000136045	12	0.36266	Excitatory Neuron	0.21383	0.11612	0.28124	ENSG00000136045	107685799	PWP1	FALSE	FALSE	FALSE	FALSE
ENSG00000110851	12	0.09323	Excitatory Neuron	0.989	0.46667	0.35984	ENSG00000110851	107732871	PRDM4	FALSE	FALSE	FALSE	FALSE
ENSG00000075035	12	0.57312	Excitatory Neuron	0.74908	0.85339	0.18339	ENSG00000075035	108129288	WSCD2	FALSE	FALSE	FALSE	FALSE
ENSG00000136003	12	0.39738	Excitatory Neuron	0.4648	0.44445	0.21711	ENSG00000136003	108562582	ISCU	FALSE	FALSE	FALSE	FALSE
ENSG00000110880	12	0.75665	Excitatory Neuron	0.44002	0.97501	0.29013	ENSG00000110880	108645109	CORO1C	FALSE	FALSE	FALSE	FALSE
ENSG00000084112	12	0.88587	Excitatory Neuron	0.64898	0.2587	0.030311	ENSG00000084112	108778191	SSH1	FALSE	FALSE	FALSE	TRUE
ENSG00000166111	12	0.99156	Excitatory Neuron	0.94195	0.0094732	0.94657	ENSG00000166111	108907741	SVOP	FALSE	FALSE	TRUE	FALSE
ENSG00000135093	12	0.5083	Excitatory Neuron	0.0862	0.8891	0.8115	ENSG00000135093	109023089	USP30	FALSE	FALSE	FALSE	FALSE
ENSG00000189046	12	0.8879	Excitatory Neuron	0.15437	0.47655	NA	ENSG00000189046	109088188	ALKBH2	FALSE	FALSE	FALSE	NA
ENSG00000076248	12	0.74357	Excitatory Neuron	0.54824	0.39876	0.47263	ENSG00000076248	109097597	UNG	FALSE	FALSE	FALSE	FALSE
ENSG00000110906	12	0.3959	Excitatory Neuron	0.56932	0.90714	0.5014	ENSG00000110906	109448655	KCTD10	FALSE	FALSE	FALSE	FALSE
ENSG00000110921	12	0.031445	Excitatory Neuron	0.93036	0.89431	0.31402	ENSG00000110921	109573255	MVK	FALSE	FALSE	FALSE	FALSE
ENSG00000139433	12	0.1665	Excitatory Neuron	0.065325	0.94472	0.84982	ENSG00000139433	109850945	GLTP	FALSE	FALSE	FALSE	FALSE
ENSG00000139437	12	0.058894	Excitatory Neuron	0.1076	0.99768	0.9999	ENSG00000139437	109900264	TCHP	FALSE	FALSE	FALSE	FALSE
ENSG00000139436	12	0.48079	Excitatory Neuron	0.89128	0.79293	0.9338	ENSG00000139436	109929804	GIT2	FALSE	FALSE	FALSE	FALSE
ENSG00000076513	12	0.13166	Excitatory Neuron	0.14684	0.95221	0.95031	ENSG00000076513	109999186	ANKRD13A	FALSE	FALSE	FALSE	FALSE
ENSG00000122970	12	0.10834	Excitatory Neuron	0.063132	0.63227	0.9722	ENSG00000122970	110124335	IFT81	FALSE	FALSE	FALSE	FALSE
ENSG00000174437	12	0.62836	Excitatory Neuron	0.0097425	0.48658	0.7134	ENSG00000174437	110280756	ATP2A2	FALSE	TRUE	FALSE	FALSE
ENSG00000196510	12	0.094239	Excitatory Neuron	0.079573	0.85267	0.62196	ENSG00000196510	110372900	ANAPC7	FALSE	FALSE	FALSE	FALSE
ENSG00000111229	12	0.27638	Excitatory Neuron	0.56007	0.87657	0.29837	ENSG00000111229	110434823	ARPC3	FALSE	FALSE	FALSE	FALSE
ENSG00000111231	12	0.40728	Excitatory Neuron	0.019521	0.76724	0.087589	ENSG00000111231	110452486	GPN3	FALSE	TRUE	FALSE	FALSE
ENSG00000196850	12	0.26378	Excitatory Neuron	0.89769	0.7737	NA	ENSG00000196850	110533245	PPTC7	FALSE	FALSE	FALSE	NA
ENSG00000204852	12	0.7251	Excitatory Neuron	0.011625	0.34988	0.05087	ENSG00000204852	110614027	TCTN1	FALSE	TRUE	FALSE	FALSE
ENSG00000186298	12	0.23716	Excitatory Neuron	0.044707	0.52229	NA	ENSG00000186298	110719680	PPP1CC	FALSE	TRUE	FALSE	NA
ENSG00000111249	12	0.1375	Excitatory Neuron	1	0.7945	NA	ENSG00000111249	111034165	CUX2	FALSE	FALSE	FALSE	NA
ENSG00000111252	12	0.43671	Excitatory Neuron	0.11805	0.73565	0.6658	ENSG00000111252	111405923	SH2B3	FALSE	FALSE	FALSE	FALSE
ENSG00000089234	12	0.35658	Excitatory Neuron	0.50203	0.59284	0.1279	ENSG00000089234	111642146	BRAP	FALSE	FALSE	FALSE	FALSE
ENSG00000111275	12	0.0845	Excitatory Neuron	0.183	0.01337	NA	ENSG00000111275	111766887	ALDH2	FALSE	FALSE	TRUE	NA
ENSG00000089022	12	0.4836	Excitatory Neuron	0.4339	0.5794	0.7511	ENSG00000089022	111842013	MAPKAPK5	FALSE	FALSE	FALSE	FALSE
ENSG00000089248	12	0.44628	Excitatory Neuron	0.88801	0.29086	0.7429	ENSG00000089248	112013348	ERP29	FALSE	FALSE	FALSE	FALSE
ENSG00000111300	12	0.39971	Excitatory Neuron	1	1	NA	ENSG00000111300	112026689	NAA25	FALSE	FALSE	FALSE	NA
ENSG00000135148	12	0.26874	Excitatory Neuron	0.44004	0.055554	0.663	ENSG00000135148	112125538	TRAFD1	FALSE	FALSE	FALSE	FALSE
ENSG00000173064	12	0.41588	Excitatory Neuron	0.3471	0.35397	0.78159	ENSG00000173064	112160188	HECTD4	FALSE	FALSE	FALSE	FALSE
ENSG00000089009	12	0.708	Excitatory Neuron	0.070474	0.94089	0.31802	ENSG00000089009	112405189	RPL6	FALSE	FALSE	FALSE	FALSE
ENSG00000179295	12	0.42133	Excitatory Neuron	0.0927	0.55211	0.2181	ENSG00000179295	112418351	PTPN11	FALSE	FALSE	FALSE	FALSE
ENSG00000089169	12	0.4639	Excitatory Neuron	0.4154	0.9437	0.7692	ENSG00000089169	112570380	RPH3A	FALSE	FALSE	FALSE	FALSE
ENSG00000135144	12	0.0016561	Excitatory Neuron	0.49085	0.29377	0.86415	ENSG00000135144	113056730	DTX1	FALSE	FALSE	FALSE	FALSE
ENSG00000111344	12	7.823e-4	Excitatory Neuron	0.516	0.5158	NA	ENSG00000111344	113098819	RASAL1	FALSE	FALSE	FALSE	NA
ENSG00000139405	12	7.8578e-6	Excitatory Neuron	0.75369	0.44916	0.5166	ENSG00000139405	113185526	RITA1	FALSE	FALSE	FALSE	FALSE
ENSG00000186815	12	1.6498e-4	Excitatory Neuron	0.96636	0.60694	NA	ENSG00000186815	113221050	TPCN1	FALSE	FALSE	FALSE	NA
ENSG00000089060	12	8.3267e-6	Excitatory Neuron	0.24683	0.27098	0.49093	ENSG00000089060	113298759	SLC8B1	FALSE	FALSE	FALSE	FALSE
ENSG00000151176	12	0.017583	Excitatory Neuron	0.68138	0.47982	0.59163	ENSG00000151176	113358566	PLBD2	FALSE	FALSE	FALSE	FALSE
ENSG00000122965	12	0.19726	Excitatory Neuron	0.59535	0.2819	0.9197	ENSG00000122965	113816738	RBM19	FALSE	FALSE	FALSE	FALSE
ENSG00000258102	12	0.0049908	Excitatory Neuron	0.40413	0.03539	0.7175	ENSG00000258102	116548105	MAP1LC3B2	FALSE	FALSE	TRUE	FALSE
ENSG00000135119	12	0.81249	Excitatory Neuron	0.59939	0.7019	0.46697	ENSG00000135119	116738178	RNFT2	FALSE	FALSE	FALSE	FALSE
ENSG00000135116	12	0.36224	Excitatory Neuron	0.92827	0.43445	0.75497	ENSG00000135116	116856144	HRK	FALSE	FALSE	FALSE	FALSE
ENSG00000174989	12	0.22937	Excitatory Neuron	0.76333	0.11023	0.3324	ENSG00000174989	116910950	FBXW8	FALSE	FALSE	FALSE	FALSE
ENSG00000088992	12	0.45391	Excitatory Neuron	0.88269	0.11161	0.51971	ENSG00000088992	117038923	TESC	FALSE	FALSE	FALSE	FALSE
ENSG00000135108	12	0.69335	Excitatory Neuron	0.3042	0.85099	0.34326	ENSG00000135108	117141991	FBXO21	FALSE	FALSE	FALSE	FALSE
ENSG00000111445	12	0.075271	Excitatory Neuron	0.14472	0.94796	0.45341	ENSG00000111445	118013588	RFC5	FALSE	FALSE	FALSE	FALSE
ENSG00000176871	12	0.26466	Excitatory Neuron	0.92496	0.70029	0.43282	ENSG00000176871	118032687	WSB2	FALSE	FALSE	FALSE	FALSE
ENSG00000089220	12	0.1309	Excitatory Neuron	0.44207	0.97994	0.66239	ENSG00000089220	118136124	PEBP1	FALSE	FALSE	FALSE	FALSE
ENSG00000111707	12	0.64612	Excitatory Neuron	0.77042	0.37928	0.10051	ENSG00000111707	118376555	SUDS3	FALSE	FALSE	FALSE	FALSE
ENSG00000139767	12	0.91213	Excitatory Neuron	0.48843	0.40558	0.92353	ENSG00000139767	118981541	SRRM4	FALSE	FALSE	FALSE	FALSE
ENSG00000152137	12	0.26429	Excitatory Neuron	0.84078	0.31423	0.64015	ENSG00000152137	119171555	HSPB8	FALSE	FALSE	FALSE	FALSE
ENSG00000111725	12	0.52031	Excitatory Neuron	0.78849	0.22223	0.27181	ENSG00000111725	119667864	PRKAB1	FALSE	FALSE	FALSE	FALSE
ENSG00000135127	12	0.71959	Excitatory Neuron	0.82971	0.66368	0.26687	ENSG00000135127	119989236	BICDL1	FALSE	FALSE	FALSE	FALSE
ENSG00000111737	12	0.1812	Excitatory Neuron	0.87903	0.51297	0.69497	ENSG00000111737	120095099	RAB35	FALSE	FALSE	FALSE	FALSE
ENSG00000089157	12	0.9341	Excitatory Neuron	1	0.5927	NA	ENSG00000089157	120196699	RPLP0	FALSE	FALSE	FALSE	NA
ENSG00000089159	12	0.4809	Excitatory Neuron	0.4343	0.9442	0.2624	ENSG00000089159	120210439	PXN	FALSE	FALSE	FALSE	FALSE
ENSG00000089163	12	0.46614	Excitatory Neuron	0.82511	0.013063	0.7103	ENSG00000089163	120302316	SIRT4	FALSE	FALSE	TRUE	FALSE
ENSG00000257218	12	0.49535	Excitatory Neuron	0.71122	0.27682	0.15906	ENSG00000257218	120446444	GATC	FALSE	FALSE	FALSE	FALSE
ENSG00000111786	12	0.20773	Excitatory Neuron	0.95703	0.45625	0.16761	ENSG00000111786	120461672	SRSF9	FALSE	FALSE	FALSE	FALSE
ENSG00000088986	12	0.32335	Excitatory Neuron	0.92074	0.2805	0.49485	ENSG00000088986	120469850	DYNLL1	FALSE	FALSE	FALSE	FALSE
ENSG00000110871	12	0.1756	Excitatory Neuron	0.78039	0.32918	0.59036	ENSG00000110871	120503279	COQ5	FALSE	FALSE	FALSE	FALSE
ENSG00000167272	12	0.28124	Excitatory Neuron	0.8166	0.22043	0.69585	ENSG00000167272	120578764	POP5	FALSE	FALSE	FALSE	FALSE
ENSG00000157782	12	0.24681	Excitatory Neuron	0.9332	0.82207	0.1157	ENSG00000157782	120640626	CABP1	FALSE	FALSE	FALSE	FALSE
ENSG00000110917	12	0.71592	Excitatory Neuron	0.65759	0.82122	0.22435	ENSG00000110917	120687149	MLEC	FALSE	FALSE	FALSE	FALSE
ENSG00000175970	12	0.93709	Excitatory Neuron	0.61216	0.571	0.11359	ENSG00000175970	120710458	UNC119B	FALSE	FALSE	FALSE	FALSE
ENSG00000157895	12	0.22833	Excitatory Neuron	0.78764	0.15003	0.39241	ENSG00000157895	121000486	C12orf43	FALSE	FALSE	FALSE	FALSE
ENSG00000089041	12	0.06328	Excitatory Neuron	0.6882	0.9996	0.9252	ENSG00000089041	121132819	P2RX7	FALSE	FALSE	FALSE	FALSE
ENSG00000135124	12	0.68665	Excitatory Neuron	0.19567	0.50828	0.63121	ENSG00000135124	121210065	P2RX4	FALSE	FALSE	FALSE	FALSE
ENSG00000089053	12	0.28533	Excitatory Neuron	0.3854	0.4145	0.4509	ENSG00000089053	121308245	ANAPC5	FALSE	FALSE	FALSE	FALSE
ENSG00000170633	12	0.01804	Excitatory Neuron	0.50794	0.77802	0.34977	ENSG00000170633	121400083	RNF34	FALSE	FALSE	FALSE	FALSE
ENSG00000188735	12	0.27869	Excitatory Neuron	0.4382	0.64198	0.2822	ENSG00000188735	121712752	TMEM120B	FALSE	FALSE	FALSE	FALSE
ENSG00000139725	12	0.59284	Excitatory Neuron	0.69805	0.35158	0.19537	ENSG00000139725	121777754	RHOF	FALSE	FALSE	FALSE	FALSE
ENSG00000110801	12	0.71294	Excitatory Neuron	0.6152	0.56783	0.18114	ENSG00000110801	121888732	PSMD9	FALSE	FALSE	FALSE	FALSE
ENSG00000110987	12	0.78918	Excitatory Neuron	0.47111	0.62368	0.32462	ENSG00000110987	122019422	BCL7A	FALSE	FALSE	FALSE	FALSE
ENSG00000175727	12	0.20218	Excitatory Neuron	0.80014	0.94936	0.59155	ENSG00000175727	122078756	MLXIP	FALSE	FALSE	FALSE	FALSE
ENSG00000139719	12	0.054619	Excitatory Neuron	0.098715	0.14491	0.405	ENSG00000139719	122229564	VPS33A	FALSE	FALSE	FALSE	FALSE
ENSG00000130779	12	0.3367	Excitatory Neuron	1	1	NA	ENSG00000130779	122271432	CLIP1	FALSE	FALSE	FALSE	NA
ENSG00000033030	12	0.012106	Excitatory Neuron	0.28815	0.73996	0.88452	ENSG00000033030	122471600	ZCCHC8	FALSE	FALSE	FALSE	FALSE
ENSG00000111011	12	0.097978	Excitatory Neuron	0.80801	0.91302	0.11165	ENSG00000111011	122503454	RSRC2	FALSE	FALSE	FALSE	FALSE
ENSG00000139726	12	5.9891e-4	Excitatory Neuron	0.85005	0.59811	0.49402	ENSG00000139726	122752824	DENR	FALSE	FALSE	FALSE	FALSE
ENSG00000130783	12	0.041108	Excitatory Neuron	0.865	0.71118	0.32034	ENSG00000130783	122774526	CCDC62	FALSE	FALSE	FALSE	FALSE
ENSG00000130787	12	2.9843e-4	Excitatory Neuron	0.3709	0.4821	0.83175	ENSG00000130787	122834453	HIP1R	FALSE	FALSE	FALSE	FALSE
ENSG00000139722	12	0.01988	Excitatory Neuron	0.5763	0.3695	0.5898	ENSG00000139722	122865330	VPS37B	FALSE	FALSE	FALSE	FALSE
ENSG00000150967	12	4.8441e-4	Excitatory Neuron	0.87395	0.4844	0.60644	ENSG00000150967	122920951	ABCB9	FALSE	FALSE	FALSE	FALSE
ENSG00000182196	12	0.036649	Excitatory Neuron	0.40942	0.24867	0.40417	ENSG00000182196	122980060	ARL6IP4	FALSE	FALSE	FALSE	FALSE
ENSG00000051825	12	0.14663	Excitatory Neuron	0.53218	0.37587	0.13952	ENSG00000051825	123152320	MPHOSPH9	FALSE	FALSE	FALSE	FALSE
ENSG00000111328	12	0.007712	Excitatory Neuron	0.69612	0.83574	0.87783	ENSG00000111328	123250112	CDK2AP1	FALSE	FALSE	FALSE	FALSE
ENSG00000183955	12	0.0087781	Excitatory Neuron	0.80465	0.59545	0.73368	ENSG00000183955	123384132	KMT5A	FALSE	FALSE	FALSE	FALSE
ENSG00000150977	12	0.0021332	Excitatory Neuron	0.8733	0.01802	NA	ENSG00000150977	123409714	RILPL2	FALSE	FALSE	TRUE	NA
ENSG00000184209	12	0.48143	Excitatory Neuron	0.17895	0.39372	NA	ENSG00000184209	123458088	SNRNP35	FALSE	FALSE	FALSE	NA
ENSG00000188026	12	0.076456	Excitatory Neuron	0.60779	0.17881	0.81455	ENSG00000188026	123470054	RILPL1	FALSE	FALSE	FALSE	FALSE
ENSG00000086598	12	0.3108	Excitatory Neuron	1	0.2281	NA	ENSG00000086598	123584533	TMED2	FALSE	FALSE	FALSE	NA
ENSG00000111364	12	0.072648	Excitatory Neuron	0.11174	0.37455	0.27201	ENSG00000111364	123602077	DDX55	FALSE	FALSE	FALSE	FALSE
ENSG00000111361	12	0.098282	Excitatory Neuron	0.060775	0.48639	0.40011	ENSG00000111361	123620406	EIF2B1	FALSE	FALSE	FALSE	FALSE
ENSG00000168778	12	0.018349	Excitatory Neuron	0.031445	0.12063	0.3525	ENSG00000168778	123671110	TCTN2	FALSE	TRUE	FALSE	FALSE
ENSG00000185344	12	0.0031488	Excitatory Neuron	0.29514	0.32982	0.69021	ENSG00000185344	123712353	ATP6V0A2	FALSE	FALSE	FALSE	FALSE
ENSG00000119242	12	0.37495	Excitatory Neuron	0.58269	0.006924	0.61451	ENSG00000119242	123918660	CCDC92	FALSE	FALSE	TRUE	FALSE
ENSG00000196498	12	0.38923	Excitatory Neuron	0.90107	0.21323	0.93702	ENSG00000196498	124324415	NCOR2	FALSE	FALSE	FALSE	FALSE
ENSG00000073060	12	0.083035	Excitatory Neuron	0.43504	0.69028	0.37079	ENSG00000073060	124776856	SCARB1	FALSE	FALSE	FALSE	FALSE
ENSG00000150991	12	0.28938	Excitatory Neuron	0.69923	0.08489	0.81964	ENSG00000150991	124911604	UBC	FALSE	FALSE	FALSE	FALSE
ENSG00000184992	12	0.066667	Excitatory Neuron	0.22645	0.33226	0.12382	ENSG00000184992	124993645	BRI3BP	FALSE	FALSE	FALSE	FALSE
ENSG00000081760	12	0.12702	Excitatory Neuron	0.10151	0.30941	0.37028	ENSG00000081760	125065434	AACS	FALSE	FALSE	FALSE	FALSE
ENSG00000139364	12	0.60467	Excitatory Neuron	0.234	0.40341	0.1677	ENSG00000139364	125186386	TMEM132B	FALSE	FALSE	FALSE	FALSE
ENSG00000181234	12	0.083904	Excitatory Neuron	0.27615	0.97672	0.7445	ENSG00000181234	128267170	TMEM132C	FALSE	FALSE	FALSE	FALSE
ENSG00000139370	12	0.46026	Excitatory Neuron	0.22537	0.36275	0.26769	ENSG00000139370	128793194	SLC15A4	FALSE	FALSE	FALSE	FALSE
ENSG00000151948	12	0.97254	Excitatory Neuron	0.44932	0.56146	0.51117	ENSG00000151948	128853427	GLT1D1	FALSE	FALSE	FALSE	FALSE
ENSG00000151952	12	0.8252	Excitatory Neuron	0.23278	0.33643	0.25619	ENSG00000151952	129071725	TMEM132D	FALSE	FALSE	FALSE	FALSE
ENSG00000111450	12	0.089053	Excitatory Neuron	0.037326	0.96925	0.2081	ENSG00000111450	130789600	STX2	FALSE	TRUE	FALSE	FALSE
ENSG00000132341	12	0.311	Excitatory Neuron	0.50062	0.53516	0.34532	ENSG00000132341	130872037	RAN	FALSE	FALSE	FALSE	FALSE
ENSG00000061936	12	0.36079	Excitatory Neuron	0.60692	0.63768	0.44659	ENSG00000061936	131711081	SFSWAP	FALSE	FALSE	FALSE	FALSE
ENSG00000198598	12	0.73740000000000006	Excitatory Neuron	0.58897	0.033784	0.64866	ENSG00000198598	131828393	MMP17	FALSE	FALSE	TRUE	FALSE
ENSG00000177169	12	0.69916	Excitatory Neuron	0.47362	0.3963	0.81997	ENSG00000177169	131894622	ULK1	FALSE	FALSE	FALSE	FALSE
ENSG00000177192	12	0.3246	Excitatory Neuron	0.66307	0.33018	0.90097	ENSG00000177192	131929200	PUS1	FALSE	FALSE	FALSE	FALSE
ENSG00000183495	12	0.8223	Excitatory Neuron	0.88112	0.99261	0.77853000000000006	ENSG00000183495	131949942	EP400	FALSE	FALSE	FALSE	FALSE
ENSG00000185163	12	0.18529	Excitatory Neuron	0.13863	0.07391	0.50905	ENSG00000185163	132136594	DDX51	FALSE	FALSE	FALSE	FALSE
ENSG00000112787	12	0.92	Excitatory Neuron	0.1169	0.1845	NA	ENSG00000112787	132489551	FBRSL1	FALSE	FALSE	FALSE	NA
ENSG00000176894	12	0.75067	Excitatory Neuron	0.4555	0.02582	0.6097	ENSG00000176894	132687587	PXMP2	FALSE	FALSE	TRUE	FALSE
ENSG00000247077	12	0.85295	Excitatory Neuron	0.72212	0.14259	0.40345	ENSG00000247077	132710819	PGAM5	FALSE	FALSE	FALSE	FALSE
ENSG00000176915	12	0.73077	Excitatory Neuron	0.67464	0.36899	0.9073	ENSG00000176915	132725503	ANKLE2	FALSE	FALSE	FALSE	FALSE
ENSG00000090615	12	0.8543	Excitatory Neuron	0.4866	0.01086	0.9059	ENSG00000090615	132768902	GOLGA3	FALSE	FALSE	TRUE	FALSE
ENSG00000072609	12	0.75724	Excitatory Neuron	0.75378	0.096896	0.65376	ENSG00000072609	132822187	CHFR	FALSE	FALSE	FALSE	FALSE
ENSG00000196458	12	0.36608	Excitatory Neuron	0.654	0.39245	0.88091	ENSG00000196458	132918306	ZNF605	FALSE	FALSE	FALSE	FALSE
ENSG00000198393	12	0.13153	Excitatory Neuron	0.84728	0.77467	0.283	ENSG00000198393	132986365	ZNF26	FALSE	FALSE	FALSE	FALSE
ENSG00000196387	12	0.12944	Excitatory Neuron	0.78768	0.81034	0.72781	ENSG00000196387	133080474	ZNF140	FALSE	FALSE	FALSE	FALSE
ENSG00000090612	12	0.53222	Excitatory Neuron	0.60164	0.82039	0.76153	ENSG00000090612	133181409	ZNF268	FALSE	FALSE	FALSE	FALSE
ENSG00000196199	13	0.84548	Excitatory Neuron	0.036363	0.26009	0.2122	ENSG00000196199	19633659	MPHOSPH8	FALSE	TRUE	FALSE	FALSE
ENSG00000121390	13	0.3525	Excitatory Neuron	0.2519	0.1377	0.7671	ENSG00000121390	19674752	PSPC1	FALSE	FALSE	FALSE	FALSE
ENSG00000132950	13	0.45436	Excitatory Neuron	0.52606	0.27603	0.22944	ENSG00000132950	19823482	ZMYM5	FALSE	FALSE	FALSE	FALSE
ENSG00000121741	13	0.28092	Excitatory Neuron	0.4877	0.20198	NA	ENSG00000121741	19958677	ZMYM2	FALSE	FALSE	FALSE	NA
ENSG00000165475	13	0.22477	Excitatory Neuron	0.7073	0.43218	0.89443	ENSG00000165475	20403666	CRYL1	FALSE	FALSE	FALSE	FALSE
ENSG00000032742	13	0.21469	Excitatory Neuron	0.7513	0.38544	0.94727	ENSG00000032742	20567138	IFT88	FALSE	FALSE	FALSE	FALSE
ENSG00000150456	13	0.19923	Excitatory Neuron	0.94338	0.66719	0.15271	ENSG00000150456	20728731	EEF1AKMT1	FALSE	FALSE	FALSE	FALSE
ENSG00000132953	13	0.5324	Excitatory Neuron	0.769	0.7172	NA	ENSG00000132953	20777329	XPO4	FALSE	FALSE	FALSE	NA
ENSG00000150459	13	0.49162	Excitatory Neuron	0.14375	0.99601	NA	ENSG00000150459	21140119	SAP18	FALSE	FALSE	FALSE	NA
ENSG00000173141	13	0.1237	Excitatory Neuron	0.097768	0.63234	0.7773	ENSG00000173141	21176658	MRPL57	FALSE	FALSE	FALSE	FALSE
ENSG00000180776	13	0.96648	Excitatory Neuron	0.17673	0.71983	0.83475	ENSG00000180776	21348784	ZDHHC20	FALSE	FALSE	FALSE	FALSE
ENSG00000165487	13	0.61941	Excitatory Neuron	0.26183	0.16435	0.68479	ENSG00000165487	21492691	MICU2	FALSE	FALSE	FALSE	FALSE
ENSG00000102678	13	0.99709	Excitatory Neuron	0.72186	0.36571	0.31518	ENSG00000102678	21671073	FGF9	FALSE	FALSE	FALSE	FALSE
ENSG00000151835	13	0.70856	Excitatory Neuron	0.99008	0.83128	0.69407	ENSG00000151835	23288689	SACS	FALSE	FALSE	FALSE	FALSE
ENSG00000127863	13	0.35404	Excitatory Neuron	0.44849	0.23533	0.15351	ENSG00000127863	23570370	TNFRSF19	FALSE	FALSE	FALSE	FALSE
ENSG00000027001	13	3.372e-4	Excitatory Neuron	0.7673	0.3574	0.1935	ENSG00000027001	23730189	MIPEP	FALSE	FALSE	FALSE	FALSE
ENSG00000182957	13	0.0052351	Excitatory Neuron	0.54321	0.86882	0.062842	ENSG00000182957	23979805	SPATA13	FALSE	FALSE	FALSE	FALSE
ENSG00000151849	13	0.40617	Excitatory Neuron	0.37169	0.71948	0.015623	ENSG00000151849	24882279	CPAP	FALSE	FALSE	FALSE	TRUE
ENSG00000165566	13	0.73063	Excitatory Neuron	0.4531	0.49443	0.5663	ENSG00000165566	25161679	AMER2	FALSE	FALSE	FALSE	FALSE
ENSG00000139505	13	0.010531	Excitatory Neuron	0.66372	0.38484	0.89731	ENSG00000139505	25246222	MTMR6	FALSE	FALSE	FALSE	FALSE
ENSG00000139496	13	0.60985	Excitatory Neuron	0.78178	0.44076	0.2936	ENSG00000139496	25301524	NUP58	FALSE	FALSE	FALSE	FALSE
ENSG00000132932	13	0.010732	Excitatory Neuron	0.6573	0.62863	0.13073	ENSG00000132932	25371974	ATP8A2	FALSE	FALSE	FALSE	FALSE
ENSG00000127870	13	0.23607	Excitatory Neuron	0.066322	0.59786	0.25711	ENSG00000127870	26132115	RNF6	FALSE	FALSE	FALSE	FALSE
ENSG00000132964	13	0.72164	Excitatory Neuron	0.19015	0.93593	0.14397	ENSG00000132964	26254104	CDK8	FALSE	FALSE	FALSE	FALSE
ENSG00000132970	13	0.9955	Excitatory Neuron	0.060967	0.40527	0.11442	ENSG00000132970	26557683	WASF3	FALSE	FALSE	FALSE	FALSE
ENSG00000132975	13	0.81091	Excitatory Neuron	0.083334	0.97073	0.50189	ENSG00000132975	26755200	GPR12	FALSE	FALSE	FALSE	FALSE
ENSG00000152484	13	0.090682	Excitatory Neuron	0.30477	0.42001	0.38343	ENSG00000152484	27066156	USP12	FALSE	FALSE	FALSE	FALSE
ENSG00000122026	13	0.96223	Excitatory Neuron	0.29614	0.72077	0.63283	ENSG00000122026	27251362	RPL21	FALSE	FALSE	FALSE	FALSE
ENSG00000122034	13	0.23553	Excitatory Neuron	0.59914	0.44083	0.52851	ENSG00000122034	27424619	GTF3A	FALSE	FALSE	FALSE	FALSE
ENSG00000122033	13	0.52189	Excitatory Neuron	0.78876	0.58752	0.64569	ENSG00000122033	27435643	MTIF3	FALSE	FALSE	FALSE	FALSE
ENSG00000186184	13	0.50758	Excitatory Neuron	0.048886	0.2726	0.92248	ENSG00000186184	27620742	POLR1D	FALSE	TRUE	FALSE	FALSE
ENSG00000122025	13	0.3732	Excitatory Neuron	1	1	NA	ENSG00000122025	28003274	FLT3	FALSE	FALSE	FALSE	NA
ENSG00000152520	13	0.15506	Excitatory Neuron	0.70755	0.12342	0.79095	ENSG00000152520	28138506	PAN3	FALSE	FALSE	FALSE	FALSE
ENSG00000139508	13	0.1527	Excitatory Neuron	0.5672	0.4331	0.8304	ENSG00000139508	28700064	SLC46A3	FALSE	FALSE	FALSE	FALSE
ENSG00000132938	13	0.051856	Excitatory Neuron	0.009282	0.31724	0.28492	ENSG00000132938	28820339	MTUS2	FALSE	TRUE	FALSE	FALSE
ENSG00000139514	13	0.57438	Excitatory Neuron	0.42435	0.63869	0.66661	ENSG00000139514	29509414	SLC7A1	FALSE	FALSE	FALSE	FALSE
ENSG00000189403	13	0.54433	Excitatory Neuron	0.54406	1	0.7846	ENSG00000189403	30456704	HMGB1	FALSE	FALSE	FALSE	FALSE
ENSG00000132952	13	0.80471	Excitatory Neuron	0.57404	1	0.14983	ENSG00000132952	30617693	USPL1	FALSE	FALSE	FALSE	FALSE
ENSG00000120694	13	0.7667	Excitatory Neuron	0.3264	1	0.70915	ENSG00000120694	31134973	HSPH1	FALSE	FALSE	FALSE	FALSE
ENSG00000187676	13	0.16332	Excitatory Neuron	0.98631	1	0.32183	ENSG00000187676	31199975	B3GLCT	FALSE	FALSE	FALSE	FALSE
ENSG00000073910	13	0.09915	Excitatory Neuron	0.07946	1	0.5906	ENSG00000073910	31846713	FRY	FALSE	FALSE	FALSE	FALSE
ENSG00000139597	13	0.65933	Excitatory Neuron	0.6955	1	NA	ENSG00000139597	32400723	N4BP2L1	FALSE	FALSE	FALSE	NA
ENSG00000244754	13	0.41585	Excitatory Neuron	0.47485	1	0.99881	ENSG00000244754	32432417	N4BP2L2	FALSE	FALSE	FALSE	FALSE
ENSG00000083642	13	0.40061	Excitatory Neuron	0.30742	1	0.10573	ENSG00000083642	32586452	PDS5B	FALSE	FALSE	FALSE	FALSE
ENSG00000133121	13	0.51374	Excitatory Neuron	0.24997	1	0.48767	ENSG00000133121	33103137	STARD13	FALSE	FALSE	FALSE	FALSE
ENSG00000133119	13	0.68513	Excitatory Neuron	0.1792	1	0.73403	ENSG00000133119	33818069	RFC3	FALSE	FALSE	FALSE	FALSE
ENSG00000172915	13	0.9705	Excitatory Neuron	0.94729	1	0.8325	ENSG00000172915	34942270	NBEA	FALSE	FALSE	FALSE	FALSE
ENSG00000133104	13	0.92869	Excitatory Neuron	0.64944	1	0.15672	ENSG00000133104	36301638	SPART	FALSE	FALSE	FALSE	FALSE
ENSG00000133101	13	0.030965	Excitatory Neuron	0.0031293	1	0.98951	ENSG00000133101	36431520	CCNA1	FALSE	TRUE	FALSE	FALSE
ENSG00000180440	13	0.7598	Excitatory Neuron	0.90921	1	0.072315	ENSG00000180440	36674020	SERTM1	FALSE	FALSE	FALSE	FALSE
ENSG00000133111	13	0.43131	Excitatory Neuron	0.44784	1	0.59242	ENSG00000133111	36819222	RFXAP	FALSE	FALSE	FALSE	FALSE
ENSG00000120693	13	0.57554	Excitatory Neuron	0.22914	1	0.84072	ENSG00000120693	36844831	SMAD9	FALSE	FALSE	FALSE	FALSE
ENSG00000120697	13	0.96394	Excitatory Neuron	0.20097	1	0.8424	ENSG00000120697	36949738	ALG5	FALSE	FALSE	FALSE	FALSE
ENSG00000120699	13	0.42554	Excitatory Neuron	0.41391	1	0.5933	ENSG00000120699	36998816	EXOSC8	FALSE	FALSE	FALSE	FALSE
ENSG00000102710	13	0.86769	Excitatory Neuron	0.69861	1	NA	ENSG00000102710	37009312	SUPT20H	FALSE	FALSE	FALSE	NA
ENSG00000133110	13	0.66977	Excitatory Neuron	0.8213	1	0.8697	ENSG00000133110	37562583	POSTN	FALSE	FALSE	FALSE	FALSE
ENSG00000120686	13	0.12844	Excitatory Neuron	0.39729	1	0.20658	ENSG00000120686	38349849	UFM1	FALSE	FALSE	FALSE	FALSE
ENSG00000120685	13	0.16928	Excitatory Neuron	0.98271	1	0.49078	ENSG00000120685	39009865	PROSER1	FALSE	FALSE	FALSE	FALSE
ENSG00000183722	13	0.34148	Excitatory Neuron	0.88408	1	0.49916	ENSG00000183722	39209116	LHFPL6	FALSE	FALSE	FALSE	FALSE
ENSG00000133103	13	0.20752	Excitatory Neuron	0.72854	1	0.42848	ENSG00000133103	39655627	COG6	FALSE	FALSE	FALSE	FALSE
ENSG00000150907	13	0.19523	Excitatory Neuron	0.64271	1	0.34589	ENSG00000150907	40555667	FOXO1	FALSE	FALSE	FALSE	FALSE
ENSG00000102738	13	0.80822	Excitatory Neuron	0.021201	1	0.5	ENSG00000102738	40729128	MRPS31	FALSE	TRUE	FALSE	FALSE
ENSG00000120688	13	0.49808	Excitatory Neuron	0.39752	1	0.80795	ENSG00000120688	41061509	WBP4	FALSE	FALSE	FALSE	FALSE
ENSG00000120696	13	0.024788	Excitatory Neuron	0.96577	1	0.991	ENSG00000120696	41189834	KBTBD7	FALSE	FALSE	FALSE	FALSE
ENSG00000120662	13	0.87395	Excitatory Neuron	0.45409	1	0.22917	ENSG00000120662	41216369	MTRF1	FALSE	FALSE	FALSE	FALSE
ENSG00000172766	13	0.4777	Excitatory Neuron	0.61681	1	0.17278	ENSG00000172766	41311267	NAA16	FALSE	FALSE	FALSE	FALSE
ENSG00000102760	13	0.19326	Excitatory Neuron	0.31953	1	0.53007	ENSG00000102760	41457550	RGCC	FALSE	FALSE	FALSE	FALSE
ENSG00000102780	13	0.30267	Excitatory Neuron	0.67037	1	0.51136	ENSG00000102780	42040036	DGKH	FALSE	FALSE	FALSE	FALSE
ENSG00000023516	13	0.10057	Excitatory Neuron	0.70579	1	0.55454	ENSG00000023516	42272152	AKAP11	FALSE	FALSE	FALSE	FALSE
ENSG00000120675	13	0.75821	Excitatory Neuron	0.84575	1	0.13538	ENSG00000120675	43023203	DNAJC15	FALSE	FALSE	FALSE	FALSE
ENSG00000120658	13	0.12777	Excitatory Neuron	0.80924	1	0.076128	ENSG00000120658	43213130	ENOX1	FALSE	FALSE	FALSE	FALSE
ENSG00000151773	13	0.67513	Excitatory Neuron	0.88052	1	0.55325	ENSG00000151773	43823909	CCDC122	FALSE	FALSE	FALSE	FALSE
ENSG00000151778	13	0.34199	Excitatory Neuron	0.43374	1	0.037989	ENSG00000151778	44373665	SERP2	FALSE	FALSE	FALSE	TRUE
ENSG00000102804	13	0.70952	Excitatory Neuron	0.11456	1	0.48455	ENSG00000102804	44432143	TSC22D1	FALSE	FALSE	FALSE	FALSE
ENSG00000083635	13	0.62479	Excitatory Neuron	0.48366	1	0.2547	ENSG00000083635	44939249	NUFIP1	FALSE	FALSE	FALSE	FALSE
ENSG00000133114	13	0.17794	Excitatory Neuron	0.71657	1	0.11206	ENSG00000133114	44989529	GPALPP1	FALSE	FALSE	FALSE	FALSE
ENSG00000188342	13	0.53389	Excitatory Neuron	0.63975	1	0.039195	ENSG00000188342	45120510	GTF2F2	FALSE	FALSE	FALSE	TRUE
ENSG00000133112	13	0.034196	Excitatory Neuron	0.78987	1	0.6581	ENSG00000133112	45333471	TPT1	FALSE	FALSE	FALSE	FALSE
ENSG00000136152	13	0.17111	Excitatory Neuron	0.74753	1	0.72358	ENSG00000136152	45464898	COG3	FALSE	FALSE	FALSE	FALSE
ENSG00000215475	13	0.1311	Excitatory Neuron	0.1327	1	0.9972	ENSG00000215475	45777242	SIAH3	FALSE	FALSE	FALSE	FALSE
ENSG00000123200	13	0.1613	Excitatory Neuron	0.5291	1	0.8719	ENSG00000123200	45954465	ZC3H13	FALSE	FALSE	FALSE	FALSE
ENSG00000102445	13	0.050402	Excitatory Neuron	0.8828	1	0.3398	ENSG00000102445	46334681	RUBCNL	FALSE	FALSE	FALSE	FALSE
ENSG00000136141	13	0.63723	Excitatory Neuron	0.012624	1	0.73661	ENSG00000136141	46553168	LRCH1	FALSE	TRUE	FALSE	FALSE
ENSG00000139684	13	0.53696	Excitatory Neuron	0.80036	1	0.73863	ENSG00000139684	46771256	ESD	FALSE	FALSE	FALSE	FALSE
ENSG00000102468	13	0.65179	Excitatory Neuron	0.80578	1	0.030614	ENSG00000102468	46831546	HTR2A	FALSE	FALSE	FALSE	TRUE
ENSG00000136159	13	0.3361	Excitatory Neuron	0.8205	1	0.41377	ENSG00000136159	48037726	NUDT15	FALSE	FALSE	FALSE	FALSE
ENSG00000136146	13	0.27939	Excitatory Neuron	0.83573	1	0.15262	ENSG00000136146	48053323	MED4	FALSE	FALSE	FALSE	FALSE
ENSG00000136156	13	0.61607	Excitatory Neuron	0.6187	1	0.40514	ENSG00000136156	48232612	ITM2B	FALSE	FALSE	FALSE	FALSE
ENSG00000139687	13	0.37857	Excitatory Neuron	0.4657	1	0.45662	ENSG00000139687	48303744	RB1	FALSE	FALSE	FALSE	FALSE
ENSG00000136161	13	0.66035	Excitatory Neuron	0.70666	1	0.31521	ENSG00000136161	48488963	RCBTB2	FALSE	FALSE	FALSE	FALSE
ENSG00000102531	13	0.03287	Excitatory Neuron	0.5131	1	0.19297	ENSG00000102531	48975912	FNDC3A	FALSE	FALSE	FALSE	FALSE
ENSG00000102543	13	0.016038	Excitatory Neuron	0.4346	1	0.4134	ENSG00000102543	49247925	CDADC1	FALSE	FALSE	FALSE	FALSE
ENSG00000102547	13	0.35121	Excitatory Neuron	0.98436	1	0.79699	ENSG00000102547	49308650	CAB39L	FALSE	FALSE	FALSE	FALSE
ENSG00000136169	13	0.0093823	Excitatory Neuron	0.29157	1	0.20695	ENSG00000136169	49444274	SETDB2	FALSE	FALSE	FALSE	FALSE
ENSG00000136144	13	0.17395	Excitatory Neuron	0.055272	1	0.89857	ENSG00000136144	49531946	RCBTB1	FALSE	FALSE	FALSE	FALSE
ENSG00000123179	13	0.13521	Excitatory Neuron	0.99349	1	0.74857	ENSG00000123179	49660674	EBPL	FALSE	FALSE	FALSE	FALSE
ENSG00000102753	13	0.19194	Excitatory Neuron	0.99775	1	0.65964	ENSG00000102753	49699320	KPNA3	FALSE	FALSE	FALSE	FALSE
ENSG00000123178	13	0.94244000000000006	Excitatory Neuron	0.23422	1	0.7204	ENSG00000123178	49912702	SPRYD7	FALSE	FALSE	FALSE	FALSE
ENSG00000204977	13	0.94721	Excitatory Neuron	0.59384	1	0.35646	ENSG00000204977	49995888	TRIM13	FALSE	FALSE	FALSE	FALSE
ENSG00000186047	13	0.016685	Excitatory Neuron	0.74843	1	0.60036	ENSG00000186047	50519364	DLEU7	FALSE	FALSE	FALSE	FALSE
ENSG00000136104	13	0.47845	Excitatory Neuron	0.11795	1	0.32135	ENSG00000136104	50909747	RNASEH2B	FALSE	FALSE	FALSE	FALSE
ENSG00000150510	13	0.074446	Excitatory Neuron	0.95385	1	0.16506	ENSG00000150510	51222334	FAM124A	FALSE	FALSE	FALSE	FALSE
ENSG00000139668	13	0.74553	Excitatory Neuron	0.83997	1	0.3616	ENSG00000139668	51584455	WDFY2	FALSE	FALSE	FALSE	FALSE
ENSG00000102796	13	0.60785	Excitatory Neuron	0.53546	1	0.53865	ENSG00000102796	51767993	DHRS12	FALSE	FALSE	FALSE	FALSE
ENSG00000123191	13	0.81884	Excitatory Neuron	0.61553	1	0.75344	ENSG00000123191	51930436	ATP7B	FALSE	FALSE	FALSE	FALSE
ENSG00000253710	13	0.69595	Excitatory Neuron	0.069191	1	0.054913	ENSG00000253710	52012391	ALG11	FALSE	FALSE	FALSE	FALSE
ENSG00000197168	13	0.55869	Excitatory Neuron	0.59422	1	0.6691	ENSG00000197168	52033611	NEK5	FALSE	FALSE	FALSE	FALSE
ENSG00000136114	13	0.9151	Excitatory Neuron	0.78494	1	NA	ENSG00000136114	52377167	THSD1	FALSE	FALSE	FALSE	NA
ENSG00000136100	13	0.43616	Excitatory Neuron	0.14609	1	0.557	ENSG00000136100	52412602	VPS36	FALSE	FALSE	FALSE	FALSE
ENSG00000136108	13	0.85062	Excitatory Neuron	0.72067	1	NA	ENSG00000136108	52455429	CKAP2	FALSE	FALSE	FALSE	NA
ENSG00000165416	13	0.91168	Excitatory Neuron	0.14748	1	0.29028	ENSG00000165416	52652709	SUGT1	FALSE	FALSE	FALSE	FALSE
ENSG00000136099	13	0.63369	Excitatory Neuron	0.50994	1	8.8716e-5	ENSG00000136099	52842889	PCDH8	FALSE	FALSE	FALSE	TRUE
ENSG00000118946	13	0.2119	Excitatory Neuron	1	1	NA	ENSG00000118946	57631744	PCDH17	FALSE	FALSE	FALSE	NA
ENSG00000083544	13	0.35368	Excitatory Neuron	0.54277	0.26495	0.14788	ENSG00000083544	60396457	TDRD3	FALSE	FALSE	FALSE	FALSE
ENSG00000280165	13	0.36593	Excitatory Neuron	0.2884	0.060676	0.20317	ENSG00000280165	61409685	PCDH20	FALSE	FALSE	FALSE	FALSE
ENSG00000184226	13	0.6627	Excitatory Neuron	0.5691	0.3336	0.5831	ENSG00000184226	66302834	PCDH9	FALSE	FALSE	FALSE	FALSE
ENSG00000204899	13	0.10844	Excitatory Neuron	0.59314	0.51698	0.32769	ENSG00000204899	72708367	MZT1	FALSE	FALSE	FALSE	FALSE
ENSG00000102554	13	0.93835	Excitatory Neuron	0.25542	0.086341	0.37981	ENSG00000102554	73054976	KLF5	FALSE	FALSE	FALSE	FALSE
ENSG00000118922	13	0.5331	Excitatory Neuron	0.1536	0.4894	0.3319	ENSG00000118922	73686089	KLF12	FALSE	FALSE	FALSE	FALSE
ENSG00000136111	13	0.8751	Excitatory Neuron	0.23963	0.37884	0.69555	ENSG00000136111	75283503	TBC1D4	FALSE	FALSE	FALSE	FALSE
ENSG00000188243	13	0.066474	Excitatory Neuron	0.0084177	0.52905	0.86905	ENSG00000188243	75525214	COMMD6	FALSE	TRUE	FALSE	FALSE
ENSG00000118939	13	0.95911	Excitatory Neuron	0.47476	0.20295	0.99695	ENSG00000118939	75549483	UCHL3	FALSE	FALSE	FALSE	FALSE
ENSG00000136153	13	0.9935	Excitatory Neuron	0.4087	0.006034	0.9845	ENSG00000136153	75620434	LMO7	FALSE	FALSE	TRUE	FALSE
ENSG00000178695	13	0.17103	Excitatory Neuron	0.76426	0.91148	0.023151	ENSG00000178695	76880175	KCTD12	FALSE	FALSE	FALSE	TRUE
ENSG00000102805	13	1.0925e-4	Excitatory Neuron	0.72287	0.72016	0.96724	ENSG00000102805	76990660	CLN5	FALSE	FALSE	FALSE	FALSE
ENSG00000005812	13	1.9057e-4	Excitatory Neuron	0.74802	0.75595	0.88561	ENSG00000005812	76992598	FBXL3	FALSE	FALSE	FALSE	FALSE
ENSG00000139737	13	0.17388	Excitatory Neuron	0.76034	0.2246	0.39767	ENSG00000139737	77697687	SLAIN1	FALSE	FALSE	FALSE	FALSE
ENSG00000152193	13	0.8487	Excitatory Neuron	0.8948	0.7239	NA	ENSG00000152193	78614289	OBI1	FALSE	FALSE	FALSE	NA
ENSG00000139746	13	0.01349	Excitatory Neuron	0.3691	0.2705	0.06792	ENSG00000139746	79311824	RBM26	FALSE	FALSE	FALSE	FALSE
ENSG00000102471	13	0.015082	Excitatory Neuron	0.20232	0.5412	0.14064	ENSG00000102471	79481155	NDFIP2	FALSE	FALSE	FALSE	FALSE
ENSG00000136158	13	0.041576	Excitatory Neuron	0.64609	0.57594	0.94705	ENSG00000136158	80335976	SPRY2	FALSE	FALSE	FALSE	FALSE
ENSG00000178235	13	0.15918	Excitatory Neuron	0.69042	0.45304	0.44989	ENSG00000178235	83877205	SLITRK1	FALSE	FALSE	FALSE	FALSE
ENSG00000165300	13	0.013882	Excitatory Neuron	0.85831	0.2837	0.94296	ENSG00000165300	87671371	SLITRK5	FALSE	FALSE	FALSE	FALSE
ENSG00000179399	13	0.0049976	Excitatory Neuron	0.32037	0.40167	0.38686	ENSG00000179399	91398621	GPC5	FALSE	FALSE	FALSE	FALSE
ENSG00000183098	13	0.010554	Excitatory Neuron	0.72953	0.31489	0.76394	ENSG00000183098	93226807	GPC6	FALSE	FALSE	FALSE	FALSE
ENSG00000088451	13	0.0032108	Excitatory Neuron	0.28064	0.98669	0.31364	ENSG00000088451	94574054	TGDS	FALSE	FALSE	FALSE	FALSE
ENSG00000152749	13	0.0016251	Excitatory Neuron	0.93248	0.37083	0.1501	ENSG00000152749	94601857	GPR180	FALSE	FALSE	FALSE	FALSE
ENSG00000134874	13	0.69406	Excitatory Neuron	0.6578	0.45151	0.81237	ENSG00000134874	95578202	DZIP1	FALSE	FALSE	FALSE	FALSE
ENSG00000102580	13	0.4126	Excitatory Neuron	0.91538	0.93764	0.96294	ENSG00000102580	95677139	DNAJC3	FALSE	FALSE	FALSE	FALSE
ENSG00000102595	13	0.38222	Excitatory Neuron	0.52379	0.9862	0.42971	ENSG00000102595	95801580	UGGT2	FALSE	FALSE	FALSE	FALSE
ENSG00000185352	13	0.37609	Excitatory Neuron	0.3069	0.67965	0.31804	ENSG00000185352	96090107	HS6ST3	FALSE	FALSE	FALSE	FALSE
ENSG00000139793	13	0.39741	Excitatory Neuron	0.16992	0.6445	0.59372	ENSG00000139793	97221434	MBNL2	FALSE	FALSE	FALSE	FALSE
ENSG00000125249	13	0.64194	Excitatory Neuron	0.91361	0.13772	0.28873	ENSG00000125249	97434169	RAP2A	FALSE	FALSE	FALSE	FALSE
ENSG00000065150	13	0.66911	Excitatory Neuron	0.4651	0.72491	0.27809	ENSG00000065150	97953658	IPO5	FALSE	FALSE	FALSE	FALSE
ENSG00000152767	13	0.74432	Excitatory Neuron	0.17748	0.94673	0.88371	ENSG00000152767	98142562	FARP1	FALSE	FALSE	FALSE	FALSE
ENSG00000102572	13	0.18557	Excitatory Neuron	0.51869	0.71584	0.59047	ENSG00000102572	98445185	STK24	FALSE	FALSE	FALSE	FALSE
ENSG00000088387	13	0.53031	Excitatory Neuron	0.39176	0.090809	0.28453	ENSG00000088387	98793429	DOCK9	FALSE	FALSE	FALSE	FALSE
ENSG00000134882	13	0.73067	Excitatory Neuron	0.69724	0.98991	0.82545	ENSG00000134882	99200774	UBAC2	FALSE	FALSE	FALSE	FALSE
ENSG00000125304	13	0.62713	Excitatory Neuron	0.43769	0.34652	0.34367	ENSG00000125304	99446311	TM9SF2	FALSE	FALSE	FALSE	FALSE
ENSG00000125246	13	0.92192	Excitatory Neuron	0.60759	0.30741	0.53901	ENSG00000125246	99606669	CLYBL	FALSE	FALSE	FALSE	FALSE
ENSG00000175198	13	0.31956	Excitatory Neuron	0.1868	0.96419	0.6215	ENSG00000175198	100089015	PCCA	FALSE	FALSE	FALSE	FALSE
ENSG00000125247	13	0.81365	Excitatory Neuron	0.62649	0.31842	0.76723	ENSG00000125247	100603625	TMTC4	FALSE	FALSE	FALSE	FALSE
ENSG00000102466	13	0.02226	Excitatory Neuron	0.3266	0.7188	0.4914	ENSG00000102466	101710804	FGF14	FALSE	FALSE	FALSE	FALSE
ENSG00000134900	13	0.32331	Excitatory Neuron	0.13237	0.70895	0.87554	ENSG00000134900	102596958	TPP2	FALSE	FALSE	FALSE	FALSE
ENSG00000151287	13	0.55833	Excitatory Neuron	0.53142	0.11505	0.94125	ENSG00000151287	102765888	TEX30	FALSE	FALSE	FALSE	FALSE
ENSG00000134901	13	0.58731	Excitatory Neuron	0.95087	0.17799	0.83982	ENSG00000134901	102784281	POGLUT2	FALSE	FALSE	FALSE	FALSE
ENSG00000134899	13	0.8897	Excitatory Neuron	0.65518	0.29832	0.70054	ENSG00000134899	102845831	ERCC5	FALSE	FALSE	FALSE	FALSE
ENSG00000125266	13	0.23158	Excitatory Neuron	0.8532	0.58424	0.31011	ENSG00000125266	106489745	EFNB2	FALSE	FALSE	FALSE	FALSE
ENSG00000134884	13	0.91575	Excitatory Neuron	0.49719	0.7764	0.54725	ENSG00000134884	106541673	ARGLU1	FALSE	FALSE	FALSE	FALSE
ENSG00000204442	13	0.70517	Excitatory Neuron	0.73539	0.23483	0.30474	ENSG00000204442	107163510	NALF1	FALSE	FALSE	FALSE	FALSE
ENSG00000139826	13	0.15393	Excitatory Neuron	0.33245	0.84054	0.92759	ENSG00000139826	108218392	ABHD13	FALSE	FALSE	FALSE	FALSE
ENSG00000102524	13	0.11077	Excitatory Neuron	0.027083	0.12271	0.63187	ENSG00000102524	108251240	TNFSF13B	FALSE	TRUE	FALSE	FALSE
ENSG00000041515	13	0.042253	Excitatory Neuron	0.23324	0.78365	0.1155	ENSG00000041515	108596152	MYO16	FALSE	FALSE	FALSE	FALSE
ENSG00000185950	13	0.16583	Excitatory Neuron	0.6817	0.53403	0.17685	ENSG00000185950	109752695	IRS2	FALSE	FALSE	FALSE	FALSE
ENSG00000187498	13	0.22148	Excitatory Neuron	0.14421	0.58754	0.75158	ENSG00000187498	110148963	COL4A1	FALSE	FALSE	FALSE	FALSE
ENSG00000134871	13	0.54403	Excitatory Neuron	0.76941	0.96361	0.36216	ENSG00000134871	110305812	COL4A2	FALSE	FALSE	FALSE	FALSE
ENSG00000213995	13	0.029564	Excitatory Neuron	0.28295	0.96199	0.97587	ENSG00000213995	110615545	NAXD	FALSE	FALSE	FALSE	FALSE
ENSG00000134905	13	0.64243	Excitatory Neuron	0.61648	0.46205	0.6853	ENSG00000134905	110641412	CARS2	FALSE	FALSE	FALSE	FALSE
ENSG00000153487	13	0.36922	Excitatory Neuron	0.33159	0.76036	0.84329	ENSG00000153487	110712736	ING1	FALSE	FALSE	FALSE	FALSE
ENSG00000088448	13	0.40408	Excitatory Neuron	0.69084	0.6477	0.69435	ENSG00000088448	110878540	ANKRD10	FALSE	FALSE	FALSE	FALSE
ENSG00000102606	13	0.64155	Excitatory Neuron	0.32038	0.75846	0.24713	ENSG00000102606	111114559	ARHGEF7	FALSE	FALSE	FALSE	FALSE
ENSG00000153495	13	0.27626	Excitatory Neuron	0.51525	0.25987	0.35935	ENSG00000153495	111316184	TEX29	FALSE	FALSE	FALSE	FALSE
ENSG00000126216	13	0.82093	Excitatory Neuron	0.62246	0.58138	0.4635	ENSG00000126216	112485011	TUBGCP3	FALSE	FALSE	FALSE	FALSE
ENSG00000068650	13	0.42346	Excitatory Neuron	0.47754	0.98511	0.46956	ENSG00000068650	112690038	ATP11A	FALSE	FALSE	FALSE	FALSE
ENSG00000126217	13	0.41652	Excitatory Neuron	0.12001	0.70683	0.15310000000000001	ENSG00000126217	112894378	MCF2L	FALSE	FALSE	FALSE	FALSE
ENSG00000126226	13	0.38757	Excitatory Neuron	0.21789	0.91479	0.72751	ENSG00000126226	113177536	PCID2	FALSE	FALSE	FALSE	FALSE
ENSG00000185896	13	0.35088	Excitatory Neuron	0.29036	0.78347	0.66307	ENSG00000185896	113297239	LAMP1	FALSE	FALSE	FALSE	FALSE
ENSG00000153531	13	0.51957	Excitatory Neuron	0.27042	0.7183	0.7842	ENSG00000153531	113399611	ADPRHL1	FALSE	FALSE	FALSE	FALSE
ENSG00000150401	13	0.95226	Excitatory Neuron	0.62951	0.048351	0.49226	ENSG00000150401	113455819	DCUN1D2	FALSE	FALSE	TRUE	FALSE
ENSG00000198176	13	0.58197	Excitatory Neuron	0.81881	0.28957	0.78201	ENSG00000198176	113584721	TFDP1	FALSE	FALSE	FALSE	FALSE
ENSG00000183087	13	0.20843	Excitatory Neuron	0.06237	0.50035	0.16623	ENSG00000183087	113820549	GAS6	FALSE	FALSE	FALSE	FALSE
ENSG00000185989	13	0.60888	Excitatory Neuron	0.41209	0.18323	0.7027	ENSG00000185989	113977783	RASA3	FALSE	FALSE	FALSE	FALSE
ENSG00000130177	13	0.66914	Excitatory Neuron	0.46171	0.14414	0.66499	ENSG00000130177	114234887	CDC16	FALSE	FALSE	FALSE	FALSE
ENSG00000169062	13	0.84954	Excitatory Neuron	0.041986	0.12059	0.64596	ENSG00000169062	114281601	UPF3A	FALSE	TRUE	FALSE	FALSE
ENSG00000136319	14	0.60192	Excitatory Neuron	0.058828	0.82443	0.1342	ENSG00000136319	20256558	TTC5	FALSE	FALSE	FALSE	FALSE
ENSG00000100814	14	0.10556	Excitatory Neuron	0.064938	0.9568	0.52573	ENSG00000100814	20311368	CCNB1IP1	FALSE	FALSE	FALSE	FALSE
ENSG00000129484	14	0.01455	Excitatory Neuron	0.3164	0.8445	0.8112	ENSG00000129484	20343615	PARP2	FALSE	FALSE	FALSE	FALSE
ENSG00000100823	14	0.15521	Excitatory Neuron	0.1249	0.67454	0.70738	ENSG00000100823	20455191	APEX1	FALSE	FALSE	FALSE	FALSE
ENSG00000165792	14	0.62273	Excitatory Neuron	0.30734	0.48084	0.37575	ENSG00000165792	20989973	METTL17	FALSE	FALSE	FALSE	FALSE
ENSG00000165795	14	0.40414	Excitatory Neuron	0.088643	0.0075209	0.78157	ENSG00000165795	21016763	NDRG2	FALSE	FALSE	TRUE	FALSE
ENSG00000165804	14	0.92257	Excitatory Neuron	0.92141	0.8348	0.13091	ENSG00000165804	21090077	ZNF219	FALSE	FALSE	FALSE	FALSE
ENSG00000092199	14	0.78335	Excitatory Neuron	0.6203	0.095236	0.94498	ENSG00000092199	21209136	HNRNPC	FALSE	FALSE	FALSE	FALSE
ENSG00000100888	14	0.40473	Excitatory Neuron	0.2035	0.74482	0.57344	ENSG00000100888	21385194	CHD8	FALSE	FALSE	FALSE	FALSE
ENSG00000092203	14	0.11418	Excitatory Neuron	0.287	0.6757	0.836	ENSG00000092203	21476597	TOX4	FALSE	FALSE	FALSE	FALSE
ENSG00000165819	14	0.1164	Excitatory Neuron	0.10948	0.11818	0.83936	ENSG00000165819	21498133	METTL3	FALSE	FALSE	FALSE	FALSE
ENSG00000129562	14	0.28064	Excitatory Neuron	0.14544	0.37819	0.41211	ENSG00000129562	22564907	DAD1	FALSE	FALSE	FALSE	FALSE
ENSG00000155463	14	0.62635	Excitatory Neuron	0.355	0.65541	0.18737	ENSG00000155463	22766522	OXA1L	FALSE	FALSE	FALSE	FALSE
ENSG00000172590	14	0.050748	Excitatory Neuron	0.05636	0.0096432	0.69834	ENSG00000172590	22829879	MRPL52	FALSE	FALSE	TRUE	FALSE
ENSG00000100461	14	0.056964	Excitatory Neuron	0.32722	0.069909	0.63528	ENSG00000100461	22893204	RBM23	FALSE	FALSE	FALSE	FALSE
ENSG00000100804	14	0.035973	Excitatory Neuron	0.424	0.24717	0.39691	ENSG00000100804	23016543	PSMB5	FALSE	FALSE	FALSE	FALSE
ENSG00000100813	14	0.89155	Excitatory Neuron	0.057197	0.62029	0.057462	ENSG00000100813	23058564	ACIN1	FALSE	FALSE	FALSE	FALSE
ENSG00000179933	14	0.63882	Excitatory Neuron	0.030754	0.27305	0.32492	ENSG00000179933	23095505	C14orf119	FALSE	TRUE	FALSE	FALSE
ENSG00000092068	14	0.73626	Excitatory Neuron	0.24867	0.49183	0.66683	ENSG00000092068	23125295	SLC7A8	FALSE	FALSE	FALSE	FALSE
ENSG00000235194	14	0.96791	Excitatory Neuron	0.42289	0.12691	0.12558	ENSG00000235194	23295652	PPP1R3E	FALSE	FALSE	FALSE	FALSE
ENSG00000100836	14	0.55177	Excitatory Neuron	0.64232	0.35202	0.28623	ENSG00000100836	23321457	PABPN1	FALSE	FALSE	FALSE	FALSE
ENSG00000092096	14	0.87563	Excitatory Neuron	0.44787	0.11303	0.06162	ENSG00000092096	23346314	SLC22A17	FALSE	FALSE	FALSE	FALSE
ENSG00000129460	14	0.4698	Excitatory Neuron	0.82318	0.32218	0.53251	ENSG00000129460	23469679	NGDN	FALSE	FALSE	FALSE	FALSE
ENSG00000136367	14	0.068315	Excitatory Neuron	0.054721	0.54869	0.59697	ENSG00000136367	23520857	ZFHX2	FALSE	FALSE	FALSE	FALSE
ENSG00000259431	14	0.021196	Excitatory Neuron	0.73949	0.28495	0.59225	ENSG00000259431	23555988	THTPA	FALSE	FALSE	FALSE	FALSE
ENSG00000092051	14	0.96494	Excitatory Neuron	0.89822	0.98848	0.20654	ENSG00000092051	23568038	JPH4	FALSE	FALSE	FALSE	FALSE
ENSG00000157326	14	4.1893e-4	Excitatory Neuron	0.25375	0.17476	0.57271	ENSG00000157326	23953734	DHRS4	FALSE	FALSE	FALSE	FALSE
ENSG00000186648	14	0.0015459	Excitatory Neuron	0.23174	0.4444	0.18924	ENSG00000186648	24052009	CARMIL3	FALSE	FALSE	FALSE	FALSE
ENSG00000100884	14	0.74456	Excitatory Neuron	0.44693	0.92544	0.49929	ENSG00000100884	24070837	CPNE6	FALSE	FALSE	FALSE	FALSE
ENSG00000100908	14	0.3695	Excitatory Neuron	0.79954	0.45197	0.96482	ENSG00000100908	24138959	EMC9	FALSE	FALSE	FALSE	FALSE
ENSG00000092098	14	0.39353	Excitatory Neuron	0.5188	0.26062	0.95775	ENSG00000092098	24146683	RNF31	FALSE	FALSE	FALSE	FALSE
ENSG00000213928	14	0.90581	Excitatory Neuron	0.2906	0.96444	0.7952	ENSG00000213928	24161234	IRF9	FALSE	FALSE	FALSE	FALSE
ENSG00000100918	14	0.82891	Excitatory Neuron	0.29029	0.49557	0.79479	ENSG00000100918	24171853	REC8	FALSE	FALSE	FALSE	FALSE
ENSG00000100926	14	0.58787	Excitatory Neuron	0.80482	0.76084	0.91458	ENSG00000100926	24189149	TM9SF1	FALSE	FALSE	FALSE	FALSE
ENSG00000254505	14	0.33855	Excitatory Neuron	0.077307	0.94418	0.93257	ENSG00000254505	24209615	CHMP4A	FALSE	FALSE	FALSE	FALSE
ENSG00000100938	14	0.40567	Excitatory Neuron	0.48835	0.97458	0.9774	ENSG00000100938	24232422	GMPR2	FALSE	FALSE	FALSE	FALSE
ENSG00000157379	14	0.242	Excitatory Neuron	1	1	NA	ENSG00000157379	24290598	DHRS1	FALSE	FALSE	FALSE	NA
ENSG00000196943	14	0.24917	Excitatory Neuron	0.90025	0.0492	0.19701	ENSG00000196943	24299850	NOP9	FALSE	FALSE	TRUE	FALSE
ENSG00000100441	14	0.0098324	Excitatory Neuron	0.27279	0.47576	0.70843	ENSG00000100441	24429286	KHNYN	FALSE	FALSE	FALSE	FALSE
ENSG00000100445	14	0.4914	Excitatory Neuron	0.56514	0.42648	0.92706	ENSG00000100445	24439766	SDR39U1	FALSE	FALSE	FALSE	FALSE
ENSG00000168952	14	0.64132	Excitatory Neuron	0.9508	0.61314	0.025024	ENSG00000168952	24809454	STXBP6	FALSE	FALSE	FALSE	TRUE
ENSG00000139910	14	0.37422	Excitatory Neuron	0.36769	0.64561	0.51308	ENSG00000139910	26443090	NOVA1	FALSE	FALSE	FALSE	FALSE
ENSG00000176165	14	0.13493	Excitatory Neuron	0.79483	0.99115	0.52505	ENSG00000176165	28764329	FOXG1	FALSE	FALSE	FALSE	FALSE
ENSG00000184304	14	0.07249	Excitatory Neuron	1	0.1066	NA	ENSG00000184304	29576479	PRKD1	FALSE	FALSE	FALSE	NA
ENSG00000092140	14	0.21814	Excitatory Neuron	0.39558	0.57878	0.34568	ENSG00000092140	30559158	G2E3	FALSE	FALSE	FALSE	FALSE
ENSG00000092108	14	0.57179	Excitatory Neuron	0.63449	0.51502	0.28282	ENSG00000092108	30622291	SCFD1	FALSE	FALSE	FALSE	FALSE
ENSG00000100473	14	0.89269	Excitatory Neuron	0.86799	0.42346	0.81101	ENSG00000100473	30874514	COCH	FALSE	FALSE	FALSE	FALSE
ENSG00000100478	14	0.57634	Excitatory Neuron	0.14192	0.54802	0.28434	ENSG00000100478	31025106	AP4S1	FALSE	FALSE	FALSE	FALSE
ENSG00000092148	14	0.5442	Excitatory Neuron	0.1862	0.1763	0.1686	ENSG00000092148	31100117	HECTD1	FALSE	FALSE	FALSE	FALSE
ENSG00000129493	14	0.6885	Excitatory Neuron	0.73688	0.6069	NA	ENSG00000129493	31291788	HEATR5A	FALSE	FALSE	FALSE	NA
ENSG00000129480	14	0.20023	Excitatory Neuron	0.91004	1	0.46295	ENSG00000129480	31446036	DTD2	FALSE	FALSE	FALSE	FALSE
ENSG00000151413	14	0.12422	Excitatory Neuron	0.47685	1	0.7014	ENSG00000151413	31489956	NUBPL	FALSE	FALSE	FALSE	FALSE
ENSG00000100852	14	0.048392	Excitatory Neuron	0.69348	1	0.53192	ENSG00000100852	32076114	ARHGAP5	FALSE	FALSE	FALSE	FALSE
ENSG00000151320	14	0.72822	Excitatory Neuron	0.98365	1	0.48348	ENSG00000151320	32329298	AKAP6	FALSE	FALSE	FALSE	FALSE
ENSG00000151322	14	0.079638	Excitatory Neuron	0.7297	1	0.096525	ENSG00000151322	32934396	NPAS3	FALSE	FALSE	FALSE	FALSE
ENSG00000129521	14	0.6666	Excitatory Neuron	0.8558	1	NA	ENSG00000129521	33924227	EGLN3	FALSE	FALSE	FALSE	NA
ENSG00000129518	14	0.13703	Excitatory Neuron	0.46874	1	0.073165	ENSG00000129518	34515938	EAPP	FALSE	FALSE	FALSE	FALSE
ENSG00000129515	14	0.85446	Excitatory Neuron	0.52848	1	0.38687	ENSG00000129515	34561093	SNX6	FALSE	FALSE	FALSE	FALSE
ENSG00000165410	14	0.94142	Excitatory Neuron	0.5366	1	0.3728	ENSG00000165410	34709113	CFL2	FALSE	FALSE	FALSE	FALSE
ENSG00000100883	14	0.91234	Excitatory Neuron	0.25612	1	0.34292	ENSG00000100883	34981957	SRP54	FALSE	FALSE	FALSE	FALSE
ENSG00000151327	14	0.796	Excitatory Neuron	0.43324	1	0.22939	ENSG00000151327	35045117	FAM177A1	FALSE	FALSE	FALSE	FALSE
ENSG00000100890	14	0.73065	Excitatory Neuron	0.05985	1	0.32056	ENSG00000100890	35121846	PRORP	FALSE	FALSE	FALSE	FALSE
ENSG00000100902	14	0.1929	Excitatory Neuron	0.0626	1	0.17851	ENSG00000100902	35278633	PSMA6	FALSE	FALSE	FALSE	FALSE
ENSG00000100906	14	0.68929	Excitatory Neuron	0.56434	1	0.89956	ENSG00000100906	35401079	NFKBIA	FALSE	FALSE	FALSE	FALSE
ENSG00000174373	14	0.2745	Excitatory Neuron	0.6759	1	0.07134	ENSG00000174373	35538352	RALGAPA1	FALSE	FALSE	FALSE	FALSE
ENSG00000100916	14	0.94432	Excitatory Neuron	0.66815	1	0.086694	ENSG00000100916	35826338	BRMS1L	FALSE	FALSE	FALSE	FALSE
ENSG00000151332	14	0.053349	Excitatory Neuron	0.71765	1	0.69055	ENSG00000151332	36298564	MBIP	FALSE	FALSE	FALSE	FALSE
ENSG00000151338	14	0.51237	Excitatory Neuron	0.52985	1	0.78466	ENSG00000151338	37197894	MIPOL1	FALSE	FALSE	FALSE	FALSE
ENSG00000139874	14	0.14225	Excitatory Neuron	0.50452	1	0.45354	ENSG00000139874	38207904	SSTR1	FALSE	FALSE	FALSE	FALSE
ENSG00000100934	14	0.85983	Excitatory Neuron	0.56092	1	0.35226	ENSG00000100934	39031919	SEC23A	FALSE	FALSE	FALSE	FALSE
ENSG00000092208	14	0.010858	Excitatory Neuron	0.65448	1	0.52979	ENSG00000092208	39114285	GEMIN2	FALSE	FALSE	FALSE	FALSE
ENSG00000182400	14	0.076592	Excitatory Neuron	0.21546	1	0.28778	ENSG00000182400	39147811	TRAPPC6B	FALSE	FALSE	FALSE	FALSE
ENSG00000100941	14	0.040585	Excitatory Neuron	0.13368	1	0.41283	ENSG00000100941	39175183	PNN	FALSE	FALSE	FALSE	FALSE
ENSG00000150527	14	0.1189	Excitatory Neuron	0.43939	1	0.15683	ENSG00000150527	39230231	MIA2	FALSE	FALSE	FALSE	FALSE
ENSG00000165355	14	0.013755	Excitatory Neuron	0.66359	1	0.08881	ENSG00000165355	39397684	FBXO33	FALSE	FALSE	FALSE	FALSE
ENSG00000165379	14	0.11397	Excitatory Neuron	0.5954	1	0.92482	ENSG00000165379	41606876	LRFN5	FALSE	FALSE	FALSE	FALSE
ENSG00000179476	14	0.32704	Excitatory Neuron	0.74345	1	0.78318	ENSG00000179476	44897275	DORIP1	FALSE	FALSE	FALSE	FALSE
ENSG00000179454	14	0.29677	Excitatory Neuron	0.1144	1	0.8996	ENSG00000179454	44924324	KLHL28	FALSE	FALSE	FALSE	FALSE
ENSG00000198718	14	0.8695	Excitatory Neuron	0.6181	1	0.9374	ENSG00000198718	44962190	TOGARAM1	FALSE	FALSE	FALSE	FALSE
ENSG00000185246	14	0.19907	Excitatory Neuron	0.055969	1	0.72806	ENSG00000185246	45084107	PRPF39	FALSE	FALSE	FALSE	FALSE
ENSG00000100442	14	0.22919	Excitatory Neuron	0.34974	1	0.82959	ENSG00000100442	45115599	FKBP3	FALSE	FALSE	FALSE	FALSE
ENSG00000129534	14	0.4976	Excitatory Neuron	1	1	NA	ENSG00000129534	45203190	MIS18BP1	FALSE	FALSE	FALSE	NA
ENSG00000213741	14	0.35319	Excitatory Neuron	0.53907	1	0.39906	ENSG00000213741	49570984	RPS29	FALSE	FALSE	FALSE	FALSE
ENSG00000165502	14	0.38424	Excitatory Neuron	0.43749	1	0.020325	ENSG00000165502	49618530	RPL36AL	FALSE	FALSE	FALSE	TRUE
ENSG00000165506	14	0.56597	Excitatory Neuron	0.84485	1	0.33408	ENSG00000165506	49625174	DNAAF2	FALSE	FALSE	FALSE	FALSE
ENSG00000197776	14	0.5894	Excitatory Neuron	1	1	NA	ENSG00000197776	49693105	KLHDC1	FALSE	FALSE	FALSE	NA
ENSG00000165516	14	0.0023736	Excitatory Neuron	0.71122	1	NA	ENSG00000165516	49768130	KLHDC2	FALSE	FALSE	FALSE	NA
ENSG00000165525	14	0.0043878	Excitatory Neuron	0.90981	1	NA	ENSG00000165525	49782083	NEMF	FALSE	FALSE	FALSE	NA
ENSG00000165527	14	0.16126	Excitatory Neuron	0.17741	1	0.6038	ENSG00000165527	49893079	ARF6	FALSE	FALSE	FALSE	FALSE
ENSG00000100483	14	0.25587	Excitatory Neuron	0.83752	1	0.14897	ENSG00000100483	50108632	VCPKMT	FALSE	FALSE	FALSE	FALSE
ENSG00000087299	14	0.50341	Excitatory Neuron	1	1	NA	ENSG00000087299	50237563	L2HGDH	FALSE	FALSE	FALSE	NA
ENSG00000125375	14	0.11164	Excitatory Neuron	0.90973	1	0.77036	ENSG00000125375	50312324	DMAC2L	FALSE	FALSE	FALSE	FALSE
ENSG00000100490	14	0.26688	Excitatory Neuron	0.11209	1	0.34818	ENSG00000100490	50326265	CDKL1	FALSE	FALSE	FALSE	FALSE
ENSG00000012983	14	0.26827	Excitatory Neuron	0.52413	1	0.22367	ENSG00000012983	50418501	MAP4K5	FALSE	FALSE	FALSE	FALSE
ENSG00000198513	14	0.22573	Excitatory Neuron	0.54455	1	0.1062	ENSG00000198513	50532509	ATL1	FALSE	FALSE	FALSE	FALSE
ENSG00000151748	14	0.59138	Excitatory Neuron	0.70401	1	0.40103	ENSG00000151748	50632058	SAV1	FALSE	FALSE	FALSE	FALSE
ENSG00000100503	14	0.53188	Excitatory Neuron	0.2836	1	0.68929	ENSG00000100503	50719763	NIN	FALSE	FALSE	FALSE	FALSE
ENSG00000100504	14	0.12612	Excitatory Neuron	0.42068	1	0.45548	ENSG00000100504	50857891	PYGL	FALSE	FALSE	FALSE	FALSE
ENSG00000131969	14	0.0025322	Excitatory Neuron	0.22799	1	0.057638	ENSG00000131969	50872053	ABHD12B	FALSE	FALSE	FALSE	FALSE
ENSG00000100505	14	0.016995	Excitatory Neuron	0.96336	1	0.40253	ENSG00000100505	50975262	TRIM9	FALSE	FALSE	FALSE	FALSE
ENSG00000139921	14	0.56662	Excitatory Neuron	0.83874	1	0.86415	ENSG00000139921	51240162	TMX1	FALSE	FALSE	FALSE	FALSE
ENSG00000139926	14	0.24543	Excitatory Neuron	0.8736	1	0.19317	ENSG00000139926	51489100	FRMD6	FALSE	FALSE	FALSE	FALSE
ENSG00000186469	14	0.048788	Excitatory Neuron	0.12691	1	0.44459	ENSG00000186469	51826195	GNG2	FALSE	FALSE	FALSE	FALSE
ENSG00000087302	14	0.34855	Excitatory Neuron	0.16461	1	0.012549	ENSG00000087302	51989514	RTRAF	FALSE	FALSE	FALSE	TRUE
ENSG00000180998	14	0.0064932	Excitatory Neuron	0.55642	1	0.067846	ENSG00000180998	52552836	GPR137C	FALSE	FALSE	FALSE	FALSE
ENSG00000197930	14	0.005538	Excitatory Neuron	0.1616	1	0.097609	ENSG00000197930	52639915	ERO1A	FALSE	FALSE	FALSE	FALSE
ENSG00000100519	14	0.010628	Excitatory Neuron	0.89095	1	0.074335	ENSG00000100519	52707178	PSMC6	FALSE	FALSE	FALSE	FALSE
ENSG00000100522	14	2.168e-5	Excitatory Neuron	0.13	1	0.2893	ENSG00000100522	52775193	GNPNAT1	FALSE	FALSE	FALSE	FALSE
ENSG00000073712	14	1.2438e-7	Excitatory Neuron	0.15715	1	0.31135	ENSG00000073712	52857268	FERMT2	TRUE	FALSE	FALSE	FALSE
ENSG00000100523	14	0.2626	Excitatory Neuron	0.2411	1	0.04657	ENSG00000100523	53036745	DDHD1	FALSE	FALSE	FALSE	TRUE
ENSG00000100528	14	0.052154	Excitatory Neuron	0.44718	1	0.59567	ENSG00000100528	54423561	CNIH1	FALSE	FALSE	FALSE	FALSE
ENSG00000197045	14	0.064336	Excitatory Neuron	0.6031	1	0.87031	ENSG00000197045	54474484	GMFB	FALSE	FALSE	FALSE	FALSE
ENSG00000100532	14	0.14688	Excitatory Neuron	0.1112	1	NA	ENSG00000100532	54509812	CGRRF1	FALSE	FALSE	FALSE	NA
ENSG00000020577	14	0.35664	Excitatory Neuron	0.94007	1	0.64017	ENSG00000020577	54566117	SAMD4A	FALSE	FALSE	FALSE	FALSE
ENSG00000131979	14	0.51459	Excitatory Neuron	0.38116	1	0.011659	ENSG00000131979	54842008	GCH1	FALSE	FALSE	FALSE	TRUE
ENSG00000198554	14	0.58678	Excitatory Neuron	0.10726	1	0.18773	ENSG00000198554	54938949	WDHD1	FALSE	FALSE	FALSE	FALSE
ENSG00000180008	14	0.364	Excitatory Neuron	0.37376	1	0.084572	ENSG00000180008	55027230	SOCS4	FALSE	FALSE	FALSE	FALSE
ENSG00000168175	14	0.98878	Excitatory Neuron	0.34036	1	0.1696	ENSG00000168175	55051647	MAPK1IP1L	FALSE	FALSE	FALSE	FALSE
ENSG00000178974	14	0.013342	Excitatory Neuron	0.6116	1	0.6963	ENSG00000178974	55271344	FBXO34	FALSE	FALSE	FALSE	FALSE
ENSG00000126775	14	0.0058885	Excitatory Neuron	0.33959	1	0.53028	ENSG00000126775	55366391	ATG14	FALSE	FALSE	FALSE	FALSE
ENSG00000126777	14	0.075459	Excitatory Neuron	0.015168	1	0.13017	ENSG00000126777	55559072	KTN1	FALSE	TRUE	FALSE	FALSE
ENSG00000139946	14	0.94032	Excitatory Neuron	0.41934	1	0.97314	ENSG00000139946	56117814	PELI2	FALSE	FALSE	FALSE	FALSE
ENSG00000070269	14	0.43404	Excitatory Neuron	0.53311	1	0.75337	ENSG00000070269	56488354	TMEM260	FALSE	FALSE	FALSE	FALSE
ENSG00000070367	14	0.88231	Excitatory Neuron	0.85121	1	0.6985	ENSG00000070367	57200507	EXOC5	FALSE	FALSE	FALSE	FALSE
ENSG00000139977	14	0.39496	Excitatory Neuron	0.20898	1	0.45481	ENSG00000139977	57390544	NAA30	FALSE	FALSE	FALSE	FALSE
ENSG00000151812	14	0.424	Excitatory Neuron	1	1	NA	ENSG00000151812	57563920	SLC35F4	FALSE	FALSE	FALSE	NA
ENSG00000131966	14	0.57691	Excitatory Neuron	0.87092	1	0.29958	ENSG00000131966	58200080	ACTR10	FALSE	FALSE	FALSE	FALSE
ENSG00000100567	14	0.077073	Excitatory Neuron	0.68827	1	0.3206	ENSG00000100567	58244843	PSMA3	FALSE	FALSE	FALSE	FALSE
ENSG00000032219	14	0.43418	Excitatory Neuron	0.94414	1	0.35822	ENSG00000032219	58298504	ARID4A	FALSE	FALSE	FALSE	FALSE
ENSG00000100575	14	0.94344	Excitatory Neuron	0.60661	1	0.70964	ENSG00000100575	58408495	TIMM9	FALSE	FALSE	FALSE	FALSE
ENSG00000100592	14	0.034617	Excitatory Neuron	0.56501	1	0.77347	ENSG00000100592	59188646	DAAM1	FALSE	FALSE	FALSE	FALSE
ENSG00000181619	14	0.14333	Excitatory Neuron	0.95285	1	0.28832	ENSG00000181619	59429022	GPR135	FALSE	FALSE	FALSE	FALSE
ENSG00000126790	14	0.057437	Excitatory Neuron	0.80105	1	0.085506	ENSG00000126790	59460363	L3HYPDH	FALSE	FALSE	FALSE	FALSE
ENSG00000139970	14	0.86206	Excitatory Neuron	0.34737	1	0.5199	ENSG00000139970	59595976	RTN1	FALSE	FALSE	FALSE	FALSE
ENSG00000131951	14	0.42181	Excitatory Neuron	0.89438	1	0.38086	ENSG00000131951	59919713	LRRC9	FALSE	FALSE	FALSE	FALSE
ENSG00000126773	14	0.29085	Excitatory Neuron	0.54628	1	0.61126	ENSG00000126773	60091911	PCNX4	FALSE	FALSE	FALSE	FALSE
ENSG00000100612	14	0.83623	Excitatory Neuron	0.15356	1	0.51237	ENSG00000100612	60144119	DHRS7	FALSE	FALSE	FALSE	FALSE
ENSG00000100614	14	0.15743	Excitatory Neuron	0.089498	1	0.55648	ENSG00000100614	60245752	PPM1A	FALSE	FALSE	FALSE	FALSE
ENSG00000020426	14	0.42083	Excitatory Neuron	0.24237	1	0.1142	ENSG00000020426	60734742	MNAT1	FALSE	FALSE	FALSE	FALSE
ENSG00000139974	14	0.26691	Excitatory Neuron	0.11247	1	0.11452	ENSG00000139974	60981114	SLC38A6	FALSE	FALSE	FALSE	FALSE
ENSG00000100644	14	0.39709	Excitatory Neuron	0.60488	1	0.2952	ENSG00000100644	61695513	HIF1A	FALSE	FALSE	FALSE	FALSE
ENSG00000023608	14	0.61901	Excitatory Neuron	0.41182	1	0.92858	ENSG00000023608	61762420	SNAPC1	FALSE	FALSE	FALSE	FALSE
ENSG00000140015	14	0.30093	Excitatory Neuron	0.487	1	0.54809	ENSG00000140015	62699464	KCNH5	FALSE	FALSE	FALSE	FALSE
ENSG00000126785	14	0.53112	Excitatory Neuron	0.8408	1	0.36041	ENSG00000126785	63204114	RHOJ	FALSE	FALSE	FALSE	FALSE
ENSG00000140006	14	0.69901	Excitatory Neuron	0.40372	1	0.79931	ENSG00000140006	63597039	WDR89	FALSE	FALSE	FALSE	FALSE
ENSG00000126821	14	0.97567	Excitatory Neuron	0.41893	1	NA	ENSG00000126821	63684216	SGPP1	FALSE	FALSE	FALSE	NA
ENSG00000054654	14	0.69137	Excitatory Neuron	0.90936	1	0.69893	ENSG00000054654	63761899	SYNE2	FALSE	FALSE	FALSE	FALSE
ENSG00000100714	14	0.50331	Excitatory Neuron	0.47656	1	0.51011	ENSG00000100714	64388031	MTHFD1	FALSE	FALSE	FALSE	FALSE
ENSG00000179841	14	0.24163	Excitatory Neuron	0.89442	1	0.73126	ENSG00000179841	64465499	AKAP5	FALSE	FALSE	FALSE	FALSE
ENSG00000126804	14	0.21341	Excitatory Neuron	0.78781	1	0.51741	ENSG00000126804	64503712	ZBTB1	FALSE	FALSE	FALSE	FALSE
ENSG00000126822	14	0.1133	Excitatory Neuron	0.8122	1	0.5553	ENSG00000126822	64704102	PLEKHG3	FALSE	FALSE	FALSE	FALSE
ENSG00000070182	14	0.71857	Excitatory Neuron	0.77579	1	0.14648	ENSG00000070182	64746283	SPTB	FALSE	FALSE	FALSE	FALSE
ENSG00000125954	14	0.90018	Excitatory Neuron	0.94617	1	0.051221	ENSG00000125954	64914485	CHURC1-FNTB	FALSE	FALSE	FALSE	FALSE
ENSG00000257365	14	0.67799	Excitatory Neuron	0.6988	1	0.026715	ENSG00000257365	64986895	FNTB	FALSE	FALSE	FALSE	TRUE
ENSG00000125952	14	0.94348	Excitatory Neuron	0.33313	1	0.60839	ENSG00000125952	65006174	MAX	FALSE	FALSE	FALSE	FALSE
ENSG00000033170	14	0.2122	Excitatory Neuron	0.59549	1	0.40568	ENSG00000033170	65410592	FUT8	FALSE	FALSE	FALSE	FALSE
ENSG00000171723	14	0.46871	Excitatory Neuron	0.66061	1	0.75945	ENSG00000171723	66507407	GPHN	FALSE	FALSE	FALSE	FALSE
ENSG00000072415	14	0.72237	Excitatory Neuron	0.053224	1	0.45407	ENSG00000072415	67240713	PALS1	FALSE	FALSE	FALSE	FALSE
ENSG00000100554	14	0.59577	Excitatory Neuron	0.12049	1	0.227	ENSG00000100554	67294371	ATP6V1D	FALSE	FALSE	FALSE	FALSE
ENSG00000198133	14	0.99503	Excitatory Neuron	0.7314	1	0.84496	ENSG00000198133	67447084	TMEM229B	FALSE	FALSE	FALSE	FALSE
ENSG00000054690	14	0.93178	Excitatory Neuron	0.048868	1	0.65743	ENSG00000054690	67533290	PLEKHH1	FALSE	TRUE	FALSE	FALSE
ENSG00000100564	14	0.29438	Excitatory Neuron	0.263	1	0.2498	ENSG00000100564	67581955	PIGH	FALSE	FALSE	FALSE	FALSE
ENSG00000081181	14	0.75668	Excitatory Neuron	0.68354	1	0.0199	ENSG00000081181	67619920	ARG2	FALSE	FALSE	FALSE	TRUE
ENSG00000100568	14	0.64934	Excitatory Neuron	0.42033	1	0.036425	ENSG00000100568	67647085	VTI1B	FALSE	FALSE	FALSE	TRUE
ENSG00000072042	14	0.90179	Excitatory Neuron	0.47781	1	0.19911	ENSG00000072042	67676800	RDH11	FALSE	FALSE	FALSE	FALSE
ENSG00000072121	14	0.96114	Excitatory Neuron	0.03203	1	0.5908	ENSG00000072121	67727374	ZFYVE26	FALSE	TRUE	FALSE	FALSE
ENSG00000182185	14	0.86194	Excitatory Neuron	0.06256	1	0.20716	ENSG00000182185	67819779	RAD51B	FALSE	FALSE	FALSE	FALSE
ENSG00000185650	14	0.15541	Excitatory Neuron	0.46909	1	0.21029	ENSG00000185650	68787660	ZFP36L1	FALSE	FALSE	FALSE	FALSE
ENSG00000072110	14	0.45804	Excitatory Neuron	0.48473	1	0.012028	ENSG00000072110	68874123	ACTN1	FALSE	FALSE	FALSE	TRUE
ENSG00000139990	14	0.30402	Excitatory Neuron	0.52149	1	0.023726	ENSG00000139990	69050881	DCAF5	FALSE	FALSE	FALSE	TRUE
ENSG00000081177	14	0.35246	Excitatory Neuron	0.78075	1	NA	ENSG00000081177	69191498	EXD2	FALSE	FALSE	FALSE	NA
ENSG00000100626	14	0.5092	Excitatory Neuron	0.28352	1	0.15576	ENSG00000100626	69259277	GALNT16	FALSE	FALSE	FALSE	FALSE
ENSG00000029364	14	0.52553	Excitatory Neuron	0.33794	1	0.52697	ENSG00000029364	69398015	SLC39A9	FALSE	FALSE	FALSE	FALSE
ENSG00000175985	14	0.81515	Excitatory Neuron	0.85535	1	0.049486	ENSG00000175985	69484692	PLEKHD1	FALSE	FALSE	FALSE	TRUE
ENSG00000100647	14	0.91953	Excitatory Neuron	0.50555	1	0.10636	ENSG00000100647	69611596	SUSD6	FALSE	FALSE	FALSE	FALSE
ENSG00000100650	14	0.67592	Excitatory Neuron	0.78053	1	0.02471	ENSG00000100650	69726900	SRSF5	FALSE	FALSE	FALSE	TRUE
ENSG00000100678	14	0.54784	Excitatory Neuron	0.044977	1	0.03743	ENSG00000100678	70044215	SLC8A3	FALSE	TRUE	FALSE	TRUE
ENSG00000133983	14	0.34904	Excitatory Neuron	0.14264	1	0.84045	ENSG00000133983	70325081	COX16	FALSE	FALSE	FALSE	FALSE
ENSG00000213463	14	0.3961	Excitatory Neuron	0.7397	1	0.7075	ENSG00000213463	70366499	SYNJ2BP	FALSE	FALSE	FALSE	FALSE
ENSG00000133997	14	0.81625	Excitatory Neuron	0.96947	1	0.83952	ENSG00000133997	70581257	MED6	FALSE	FALSE	FALSE	FALSE
ENSG00000133985	14	0.47807	Excitatory Neuron	0.4229	1	0.89344	ENSG00000133985	70641916	TTC9	FALSE	FALSE	FALSE	FALSE
ENSG00000006432	14	0.2851	Excitatory Neuron	0.80423	1	0.27885	ENSG00000006432	70722526	MAP3K9	FALSE	FALSE	FALSE	FALSE
ENSG00000100731	14	0.015957	Excitatory Neuron	0.72272	1	0.75366	ENSG00000100731	70907405	PCNX1	FALSE	FALSE	FALSE	FALSE
ENSG00000182732	14	0.52665	Excitatory Neuron	0.094552	1	0.1279	ENSG00000182732	71932429	RGS6	FALSE	FALSE	FALSE	FALSE
ENSG00000205683	14	0.51987	Excitatory Neuron	0.89885	1	0.1307	ENSG00000205683	72609034	DPF3	FALSE	FALSE	FALSE	FALSE
ENSG00000119599	14	0.56938	Excitatory Neuron	0.21661	1	0.13386	ENSG00000119599	72926377	DCAF4	FALSE	FALSE	FALSE	FALSE
ENSG00000165861	14	0.0434	Excitatory Neuron	0.1085	1	NA	ENSG00000165861	72969451	ZFYVE1	FALSE	FALSE	FALSE	NA
ENSG00000119707	14	1.8137e-4	Excitatory Neuron	0.21473	1	0.80898	ENSG00000119707	73058532	RBM25	FALSE	FALSE	FALSE	FALSE
ENSG00000080815	14	0.035654	Excitatory Neuron	0.20675	1	0.3912	ENSG00000080815	73136418	PSEN1	FALSE	FALSE	FALSE	FALSE
ENSG00000133961	14	0.019144	Excitatory Neuron	0.24267	1	0.61302	ENSG00000133961	73275107	NUMB	FALSE	FALSE	FALSE	FALSE
ENSG00000119673	14	0.0086685	Excitatory Neuron	0.57137	1	0.22183	ENSG00000119673	73567620	ACOT2	FALSE	FALSE	FALSE	FALSE
ENSG00000119661	14	0.063415	Excitatory Neuron	0.96156	1	0.6705	ENSG00000119661	73644875	DNAL1	FALSE	FALSE	FALSE	FALSE
ENSG00000176903	14	0.0021342	Excitatory Neuron	0.63735	1	0.36337	ENSG00000176903	73711783	PNMA1	FALSE	FALSE	FALSE	FALSE
ENSG00000140043	14	0.37874	Excitatory Neuron	0.38759	1	0.27832	ENSG00000140043	73851831	PTGR2	FALSE	FALSE	FALSE	FALSE
ENSG00000119725	14	0.4123	Excitatory Neuron	0.26738	1	0.30071	ENSG00000119725	73886617	ZNF410	FALSE	FALSE	FALSE	FALSE
ENSG00000119723	14	0.38353	Excitatory Neuron	0.50976	1	0.82074	ENSG00000119723	73949926	COQ6	FALSE	FALSE	FALSE	FALSE
ENSG00000187097	14	0.23747	Excitatory Neuron	0.39926	1	0.89811	ENSG00000187097	73958010	ENTPD5	FALSE	FALSE	FALSE	FALSE
ENSG00000119636	14	0.41164	Excitatory Neuron	0.53768	1	0.57646	ENSG00000119636	74019349	BBOF1	FALSE	FALSE	FALSE	FALSE
ENSG00000205659	14	0.64152	Excitatory Neuron	0.74599	1	0.52581	ENSG00000205659	74084956	LIN52	FALSE	FALSE	FALSE	FALSE
ENSG00000119688	14	0.39313	Excitatory Neuron	0.46236	1	0.2783	ENSG00000119688	74285269	ABCD4	FALSE	FALSE	FALSE	FALSE
ENSG00000165898	14	0.87692	Excitatory Neuron	0.36997	1	0.47513	ENSG00000165898	74493756	ISCA2	FALSE	FALSE	FALSE	FALSE
ENSG00000119682	14	0.645	Excitatory Neuron	0.7604	1	0.4358	ENSG00000119682	74653437	AREL1	FALSE	FALSE	FALSE	FALSE
ENSG00000119616	14	0.5875	Excitatory Neuron	0.9355	1	0.955	ENSG00000119616	74713144	FCF1	FALSE	FALSE	FALSE	FALSE
ENSG00000119596	14	0.51591	Excitatory Neuron	0.44087	1	NA	ENSG00000119596	74763316	YLPM1	FALSE	FALSE	FALSE	NA
ENSG00000119689	14	0.81585	Excitatory Neuron	0.2013	1	0.45435	ENSG00000119689	74881891	DLST	FALSE	FALSE	FALSE	FALSE
ENSG00000198208	14	0.4617	Excitatory Neuron	1	1	0.6009	ENSG00000198208	74903951	RPS6KL1	FALSE	FALSE	FALSE	FALSE
ENSG00000119718	14	0.41192	Excitatory Neuron	0.94365	1	0.37359	ENSG00000119718	75002921	EIF2B2	FALSE	FALSE	FALSE	FALSE
ENSG00000119684	14	0.6048	Excitatory Neuron	1	1	NA	ENSG00000119684	75013769	MLH3	FALSE	FALSE	FALSE	NA
ENSG00000119640	14	0.5026	Excitatory Neuron	0.85295	1	0.65265	ENSG00000119640	75053237	ACYP1	FALSE	FALSE	FALSE	FALSE
ENSG00000119703	14	0.6595	Excitatory Neuron	0.9843	1	0.7117	ENSG00000119703	75064109	ZC2HC1C	FALSE	FALSE	FALSE	FALSE
ENSG00000119638	14	0.86725	Excitatory Neuron	0.88398	1	0.58882	ENSG00000119638	75079353	NEK9	FALSE	FALSE	FALSE	FALSE
ENSG00000170348	14	0.8077	Excitatory Neuron	0.71478	1	NA	ENSG00000170348	75131469	TMED10	FALSE	FALSE	FALSE	NA
ENSG00000140044	14	0.18932	Excitatory Neuron	0.70552	1	0.47789	ENSG00000140044	75427716	JDP2	FALSE	FALSE	FALSE	FALSE
ENSG00000133935	14	0.65606	Excitatory Neuron	0.4311	1	NA	ENSG00000133935	75649791	ERG28	FALSE	FALSE	FALSE	NA
ENSG00000119650	14	0.53298	Excitatory Neuron	0.63074	1	0.733	ENSG00000119650	75902136	IFT43	FALSE	FALSE	FALSE	FALSE
ENSG00000089916	14	0.42863	Excitatory Neuron	0.064338	1	0.094001	ENSG00000089916	76151916	GPATCH2L	FALSE	FALSE	FALSE	FALSE
ENSG00000071246	14	0.4456	Excitatory Neuron	0.83427	1	0.68791	ENSG00000071246	76761468	VASH1	FALSE	FALSE	FALSE	FALSE
ENSG00000013523	14	0.22994	Excitatory Neuron	0.38481	1	0.64992	ENSG00000013523	76781733	ANGEL1	FALSE	FALSE	FALSE	FALSE
ENSG00000119669	14	0.6691	Excitatory Neuron	0.47738	1	0.36979	ENSG00000119669	77024543	IRF2BPL	FALSE	FALSE	FALSE	FALSE
ENSG00000198894	14	0.25758	Excitatory Neuron	0.7466	1	0.74908	ENSG00000198894	77098126	CIPC	FALSE	FALSE	FALSE	FALSE
ENSG00000177108	14	0.11785	Excitatory Neuron	0.068713	1	0.98319	ENSG00000177108	77131270	ZDHHC22	FALSE	FALSE	FALSE	FALSE
ENSG00000165553	14	0.62687	Excitatory Neuron	0.90957	1	0.742	ENSG00000165553	77265483	NGB	FALSE	FALSE	FALSE	FALSE
ENSG00000100577	14	0.045816	Excitatory Neuron	0.70992	1	0.076899	ENSG00000100577	77320996	GSTZ1	FALSE	FALSE	FALSE	FALSE
ENSG00000100580	14	0.075066	Excitatory Neuron	0.67984	1	0.58968	ENSG00000100580	77335029	TMED8	FALSE	FALSE	FALSE	FALSE
ENSG00000100591	14	0.19095	Excitatory Neuron	0.32804	1	0.2489	ENSG00000100591	77457870	AHSA1	FALSE	FALSE	FALSE	FALSE
ENSG00000100596	14	0.1153	Excitatory Neuron	0.2606	1	0.8474	ENSG00000100596	77505997	SPTLC2	FALSE	FALSE	FALSE	FALSE
ENSG00000100601	14	0.53939	Excitatory Neuron	0.44946	1	0.91342	ENSG00000100601	77672404	ALKBH1	FALSE	FALSE	FALSE	FALSE
ENSG00000119705	14	0.83917	Excitatory Neuron	0.036396	1	0.48924	ENSG00000119705	77708071	SLIRP	FALSE	TRUE	FALSE	FALSE
ENSG00000063761	14	0.64089	Excitatory Neuron	0.099054	1	0.6672	ENSG00000063761	77800109	ADCK1	FALSE	FALSE	FALSE	FALSE
ENSG00000021645	14	0.22925	Excitatory Neuron	0.031019	1	0.89417	ENSG00000021645	78170373	NRXN3	FALSE	TRUE	FALSE	FALSE
ENSG00000165409	14	0.77765	Excitatory Neuron	0.093179	1	0.57026	ENSG00000165409	80954989	TSHR	FALSE	FALSE	FALSE	FALSE
ENSG00000165417	14	0.12634	Excitatory Neuron	0.53426	1	0.71315	ENSG00000165417	81175452	GTF2A1	FALSE	FALSE	FALSE	FALSE
ENSG00000185070	14	0.039183	Excitatory Neuron	0.66144	1	0.83153	ENSG00000185070	85530144	FLRT2	FALSE	FALSE	FALSE	FALSE
ENSG00000100433	14	0.52856	Excitatory Neuron	0.71454	1	0.19963	ENSG00000100433	88180103	KCNK10	FALSE	FALSE	FALSE	FALSE
ENSG00000042317	14	0.20374	Excitatory Neuron	0.080506	1	0.43268	ENSG00000042317	88384924	SPATA7	FALSE	FALSE	FALSE	FALSE
ENSG00000070778	14	0.75691	Excitatory Neuron	0.075365	1	0.75659	ENSG00000070778	88465778	PTPN21	FALSE	FALSE	FALSE	FALSE
ENSG00000100722	14	0.71669	Excitatory Neuron	0.72429	1	0.50513	ENSG00000100722	88562970	ZC3H14	FALSE	FALSE	FALSE	FALSE
ENSG00000165533	14	0.477	Excitatory Neuron	0.75401	1	0.22272	ENSG00000165533	88824153	TTC8	FALSE	FALSE	FALSE	FALSE
ENSG00000053254	14	0.40966	Excitatory Neuron	0.36595	1	0.20649	ENSG00000053254	89124871	FOXN3	FALSE	FALSE	FALSE	FALSE
ENSG00000042088	14	0.21628	Excitatory Neuron	0.52713	1	0.18977	ENSG00000042088	89954939	TDP1	FALSE	FALSE	FALSE	FALSE
ENSG00000152315	14	0.20954	Excitatory Neuron	0.12262	1	0.6584	ENSG00000152315	90061994	KCNK13	FALSE	FALSE	FALSE	FALSE
ENSG00000100764	14	0.024517	Excitatory Neuron	0.76873	1	0.72898	ENSG00000100764	90256527	PSMC1	FALSE	FALSE	FALSE	FALSE
ENSG00000119720	14	0.79008	Excitatory Neuron	0.214	1	0.70686	ENSG00000119720	90267860	NRDE2	FALSE	FALSE	FALSE	FALSE
ENSG00000198668	14	0.19147	Excitatory Neuron	0.18417	1	0.75924	ENSG00000198668	90396502	CALM1	FALSE	FALSE	FALSE	FALSE
ENSG00000165914	14	0.35418	Excitatory Neuron	0.58547	1	0.76545	ENSG00000165914	90524564	TTC7B	FALSE	FALSE	FALSE	FALSE
ENSG00000100784	14	0.25647	Excitatory Neuron	0.49472	1	0.58089	ENSG00000100784	90847861	RPS6KA5	FALSE	FALSE	FALSE	FALSE
ENSG00000133943	14	0.066862	Excitatory Neuron	0.44333	1	0.052803	ENSG00000133943	91060333	DGLUCY	FALSE	FALSE	FALSE	FALSE
ENSG00000119714	14	1.1206e-4	Excitatory Neuron	0.22897	1	0.39001	ENSG00000119714	91232532	GPR68	FALSE	FALSE	FALSE	FALSE
ENSG00000015133	14	0.20232	Excitatory Neuron	0.45796	1	0.48141	ENSG00000015133	91271323	CCDC88C	FALSE	FALSE	FALSE	FALSE
ENSG00000100796	14	0.53335	Excitatory Neuron	0.76336	1	0.27832	ENSG00000100796	91457508	PPP4R3A	FALSE	FALSE	FALSE	FALSE
ENSG00000140092	14	0.52086	Excitatory Neuron	0.77898	1	0.27695	ENSG00000140092	91869411	FBLN5	FALSE	FALSE	FALSE	FALSE
ENSG00000100815	14	0.64717	Excitatory Neuron	0.94594	1	0.53735	ENSG00000100815	91965991	TRIP11	FALSE	FALSE	FALSE	FALSE
ENSG00000066427	14	0.81271	Excitatory Neuron	0.43359	1	0.92528	ENSG00000066427	92044496	ATXN3	FALSE	FALSE	FALSE	FALSE
ENSG00000183648	14	0.72851	Excitatory Neuron	0.61393	1	0.86826	ENSG00000183648	92116122	NDUFB1	FALSE	FALSE	FALSE	FALSE
ENSG00000165934	14	0.99642	Excitatory Neuron	0.084504	1	0.45491	ENSG00000165934	92121969	CPSF2	FALSE	FALSE	FALSE	FALSE
ENSG00000140090	14	0.77847	Excitatory Neuron	0.10834	1	0.41397	ENSG00000140090	92322581	SLC24A4	FALSE	FALSE	FALSE	FALSE
ENSG00000100599	14	0.7622	Excitatory Neuron	1	1	NA	ENSG00000100599	92513781	RIN3	FALSE	FALSE	FALSE	NA
ENSG00000100600	14	0.1459	Excitatory Neuron	0.23482	1	0.29336	ENSG00000100600	92703807	LGMN	FALSE	FALSE	FALSE	FALSE
ENSG00000066455	14	0.22241	Excitatory Neuron	0.85068	1	0.77877	ENSG00000066455	92794305	GOLGA5	FALSE	FALSE	FALSE	FALSE
ENSG00000100605	14	0.92187	Excitatory Neuron	0.94669	1	0.16882	ENSG00000100605	92936914	ITPK1	FALSE	FALSE	FALSE	FALSE
ENSG00000165943	14	0.85065	Excitatory Neuron	0.069634	1	0.74888	ENSG00000165943	93182199	MOAP1	FALSE	FALSE	FALSE	FALSE
ENSG00000170270	14	0.30456	Excitatory Neuron	0.18911	1	0.89573	ENSG00000170270	93202894	GON7	FALSE	FALSE	FALSE	FALSE
ENSG00000133958	14	0.6121	Excitatory Neuron	0.31397	1	0.10429	ENSG00000133958	93333219	UNC79	FALSE	FALSE	FALSE	FALSE
ENSG00000100628	14	0.31544	Excitatory Neuron	0.52385	1	0.54821	ENSG00000100628	93934166	ASB2	FALSE	FALSE	FALSE	FALSE
ENSG00000089737	14	0.8599	Excitatory Neuron	0.061563	1	0.79004	ENSG00000089737	94048287	DDX24	FALSE	FALSE	FALSE	FALSE
ENSG00000119698	14	0.79859	Excitatory Neuron	0.55998	1	0.054761	ENSG00000119698	94146128	PPP4R4	FALSE	FALSE	FALSE	FALSE
ENSG00000100697	14	0.9425	Excitatory Neuron	1	1	NA	ENSG00000100697	95086228	DICER1	FALSE	FALSE	FALSE	NA
ENSG00000182512	14	0.27205	Excitatory Neuron	0.46961	1	0.66194	ENSG00000182512	95533503	GLRX5	FALSE	FALSE	FALSE	FALSE
ENSG00000250366	14	0.16768	Excitatory Neuron	0.46262	1	0.45225	ENSG00000250366	95866587	TUNAR	FALSE	FALSE	FALSE	FALSE
ENSG00000227051	14	0.12605	Excitatory Neuron	0.753	1	0.13543	ENSG00000227051	96039362	C14orf132	FALSE	FALSE	FALSE	FALSE
ENSG00000066739	14	0.014328	Excitatory Neuron	0.28541	1	0.56719	ENSG00000066739	96279195	ATG2B	FALSE	FALSE	FALSE	FALSE
ENSG00000100744	14	0.001074	Excitatory Neuron	0.2955	1	0.3868	ENSG00000100744	96363452	GSKIP	FALSE	FALSE	FALSE	FALSE
ENSG00000140057	14	0.71539	Excitatory Neuron	0.17439	1	0.1273	ENSG00000140057	96392128	AK7	FALSE	FALSE	FALSE	FALSE
ENSG00000090060	14	0.64937	Excitatory Neuron	0.044253	1	0.85942	ENSG00000090060	96501433	PAPOLA	FALSE	TRUE	FALSE	FALSE
ENSG00000100749	14	0.36588	Excitatory Neuron	0.19536	1	0.32273	ENSG00000100749	96797304	VRK1	FALSE	FALSE	FALSE	FALSE
ENSG00000127152	14	0.89551	Excitatory Neuron	0.51133	1	0.078361	ENSG00000127152	99169287	BCL11B	FALSE	FALSE	FALSE	FALSE
ENSG00000205476	14	0.30459	Excitatory Neuron	0.13277	1	0.88323	ENSG00000205476	99500190	CCDC85C	FALSE	FALSE	FALSE	FALSE
ENSG00000182218	14	0.8793	Excitatory Neuron	1	1	NA	ENSG00000182218	99645129	HHIPL1	FALSE	FALSE	FALSE	NA
ENSG00000036530	14	0.24772	Excitatory Neuron	0.66084	1	0.11057	ENSG00000036530	99684298	CYP46A1	FALSE	FALSE	FALSE	FALSE
ENSG00000066629	14	0.24724	Excitatory Neuron	0.89025	1	0.042696	ENSG00000066629	99737693	EML1	FALSE	FALSE	FALSE	TRUE
ENSG00000100811	14	0.19426	Excitatory Neuron	0.77547	1	0.27212	ENSG00000100811	100238298	YY1	FALSE	FALSE	FALSE	FALSE
ENSG00000197119	14	0.47551	Excitatory Neuron	0.65666	1	0.97984	ENSG00000197119	100291116	SLC25A29	FALSE	FALSE	FALSE	FALSE
ENSG00000176473	14	0.96106	Excitatory Neuron	0.14076	1	0.18983	ENSG00000176473	100376418	WDR25	FALSE	FALSE	FALSE	FALSE
ENSG00000183092	14	0.063273	Excitatory Neuron	0.099815	1	0.18147	ENSG00000183092	100537147	BEGAIN	FALSE	FALSE	FALSE	FALSE
ENSG00000078304	14	0.046673	Excitatory Neuron	0.62866	1	0.97573	ENSG00000078304	101761709	PPP2R5C	FALSE	FALSE	FALSE	FALSE
ENSG00000197102	14	0.89496	Excitatory Neuron	0.79305	1	0.21893	ENSG00000197102	101964573	DYNC1H1	FALSE	FALSE	FALSE	FALSE
ENSG00000080824	14	0.42666	Excitatory Neuron	0.78242	1	0.67568	ENSG00000080824	102080742	HSP90AA1	FALSE	FALSE	FALSE	FALSE
ENSG00000140153	14	0.27331	Excitatory Neuron	0.78889	1	0.6824	ENSG00000140153	102139503	WDR20	FALSE	FALSE	FALSE	FALSE
ENSG00000080823	14	0.077565	Excitatory Neuron	0.69421	1	0.27328	ENSG00000080823	102224500	MOK	FALSE	FALSE	FALSE	FALSE
ENSG00000022976	14	0.84318	Excitatory Neuron	0.69747	1	0.57077	ENSG00000022976	102317377	ZNF839	FALSE	FALSE	FALSE	FALSE
ENSG00000100865	14	0.4631	Excitatory Neuron	1	1	NA	ENSG00000100865	102341102	CINP	FALSE	FALSE	FALSE	NA
ENSG00000156381	14	0.61608	Excitatory Neuron	0.38908	1	0.21198	ENSG00000156381	102501767	ANKRD9	FALSE	FALSE	FALSE	FALSE
ENSG00000089902	14	0.43714	Excitatory Neuron	0.65506	1	0.72179	ENSG00000089902	102592649	RCOR1	FALSE	FALSE	FALSE	FALSE
ENSG00000131323	14	7.1953e-4	Excitatory Neuron	0.38471	1	0.11164	ENSG00000131323	102777449	TRAF3	FALSE	FALSE	FALSE	FALSE
ENSG00000198752	14	0.33328	Excitatory Neuron	0.0032267	1	0.26361	ENSG00000198752	102932380	CDC42BPB	FALSE	TRUE	FALSE	FALSE
ENSG00000100664	14	0.057611	Excitatory Neuron	0.67255	1	0.047424	ENSG00000100664	103333544	EIF5	FALSE	FALSE	FALSE	TRUE
ENSG00000075413	14	0.38248	Excitatory Neuron	0.92627	1	0.57872	ENSG00000075413	103385377	MARK3	FALSE	FALSE	FALSE	FALSE
ENSG00000166165	14	0.3343	Excitatory Neuron	0.71412	1	0.9245	ENSG00000166165	103519667	CKB	FALSE	FALSE	FALSE	FALSE
ENSG00000166166	14	0.9432	Excitatory Neuron	1	1	NA	ENSG00000166166	103529196	TRMT61A	FALSE	FALSE	FALSE	NA
ENSG00000166170	14	0.0017894	Excitatory Neuron	0.38801	1	0.39578	ENSG00000166170	103556545	BAG5	FALSE	FALSE	FALSE	FALSE
ENSG00000100711	14	0.073668	Excitatory Neuron	0.57566	1	0.99078	ENSG00000100711	103715730	ZFYVE21	FALSE	FALSE	FALSE	FALSE
ENSG00000088808	14	0.022577	Excitatory Neuron	0.27046	1	0.82962	ENSG00000088808	103733195	PPP1R13B	FALSE	FALSE	FALSE	FALSE
ENSG00000156411	14	0.22081	Excitatory Neuron	0.67952	1	0.99922	ENSG00000156411	103912288	ATP5MJ	FALSE	FALSE	FALSE	FALSE
ENSG00000258986	14	0.9026	Excitatory Neuron	0.3967	1	0.1252	ENSG00000258986	104474678	TMEM179	FALSE	FALSE	FALSE	FALSE
ENSG00000203485	14	0.87107	Excitatory Neuron	0.39082	1	0.72003	ENSG00000203485	104681146	INF2	FALSE	FALSE	FALSE	FALSE
ENSG00000184990	14	0.23308	Excitatory Neuron	0.46007	1	0.34314	ENSG00000184990	104753147	SIVA1	FALSE	FALSE	FALSE	FALSE
ENSG00000142208	14	0.81281	Excitatory Neuron	0.43852	1	0.78909	ENSG00000142208	104769349	AKT1	FALSE	FALSE	FALSE	FALSE
ENSG00000099814	14	0.10225	Excitatory Neuron	0.73054	1	0.66618	ENSG00000099814	104865268	CEP170B	FALSE	FALSE	FALSE	FALSE
ENSG00000185567	14	0.70361	Excitatory Neuron	0.4935	1	0.0072828	ENSG00000185567	104937244	AHNAK2	FALSE	FALSE	FALSE	TRUE
ENSG00000140104	14	0.94413	Excitatory Neuron	0.7917	1	0.9145	ENSG00000140104	104985775	CLBA1	FALSE	FALSE	FALSE	FALSE
ENSG00000184916	14	0.575	Excitatory Neuron	0.1854	1	0.7311	ENSG00000184916	105140982	JAG2	FALSE	FALSE	FALSE	FALSE
ENSG00000183828	14	0.0016966	Excitatory Neuron	0.41304	1	0.96931	ENSG00000183828	105172938	NUDT14	FALSE	FALSE	FALSE	FALSE
ENSG00000185024	14	0.4613	Excitatory Neuron	0.09869	1	NA	ENSG00000185024	105209286	BRF1	FALSE	FALSE	FALSE	NA
ENSG00000184887	14	0.1559	Excitatory Neuron	0.9583	1	NA	ENSG00000184887	105248533	BTBD6	FALSE	FALSE	FALSE	NA
ENSG00000226174	14	0.22276	Excitatory Neuron	1	1	NA	ENSG00000226174	105398538	TEX22	FALSE	FALSE	FALSE	NA
ENSG00000182809	14	0.11348	Excitatory Neuron	0.3803	1	NA	ENSG00000182809	105472962	CRIP2	FALSE	FALSE	FALSE	NA
ENSG00000170113	15	0.93011	Excitatory Neuron	0.43958	1	NA	ENSG00000170113	22773063	NIPA1	FALSE	FALSE	FALSE	NA
ENSG00000140157	15	0.56591	Excitatory Neuron	0.15786	1	NA	ENSG00000140157	22838644	NIPA2	FALSE	FALSE	FALSE	NA
ENSG00000273749	15	0.37902	Excitatory Neuron	0.64269	1	NA	ENSG00000273749	22867052	CYFIP1	FALSE	FALSE	FALSE	NA
ENSG00000275835	15	0.014726	Excitatory Neuron	0.34107	1	NA	ENSG00000275835	22983192	TUBGCP5	FALSE	FALSE	FALSE	NA
ENSG00000182636	15	0.41768	Excitatory Neuron	0.60364	0.62664	0.79473	ENSG00000182636	23685400	NDN	FALSE	FALSE	FALSE	FALSE
ENSG00000128739	15	0.1445	Excitatory Neuron	0.094478	0.028628	0.01954	ENSG00000128739	24823637	SNRPN	FALSE	FALSE	TRUE	TRUE
ENSG00000114062	15	0.5069	Excitatory Neuron	0.5322	0.9108	0.1917	ENSG00000114062	25333728	UBE3A	FALSE	FALSE	FALSE	FALSE
ENSG00000206190	15	0.40037	Excitatory Neuron	0.66966	0.69715	0.45636	ENSG00000206190	25677273	ATP10A	FALSE	FALSE	FALSE	FALSE
ENSG00000166206	15	0.4339	Excitatory Neuron	0.3072	0.8821	0.1572	ENSG00000166206	26543552	GABRB3	FALSE	FALSE	FALSE	FALSE
ENSG00000186297	15	0.60276	Excitatory Neuron	0.81451	0.32295	0.9695	ENSG00000186297	26866911	GABRA5	FALSE	FALSE	FALSE	FALSE
ENSG00000182256	15	0.8779	Excitatory Neuron	0.0039831	0.93151	0.2719	ENSG00000182256	26971181	GABRG3	FALSE	TRUE	FALSE	FALSE
ENSG00000034053	15	0.4431	Excitatory Neuron	0.40002	0.1954	0.71627	ENSG00000034053	28884483	APBA2	FALSE	FALSE	FALSE	FALSE
ENSG00000104059	15	0.15008	Excitatory Neuron	0.78807	0.63646	0.34597	ENSG00000104059	29120252	ENTREP2	FALSE	FALSE	FALSE	FALSE
ENSG00000185115	15	0.073213	Excitatory Neuron	0.53114	0.39849	0.16428	ENSG00000185115	29264989	NSMCE3	FALSE	FALSE	FALSE	FALSE
ENSG00000104067	15	0.7581	Excitatory Neuron	1	0.6145	NA	ENSG00000104067	29699367	TJP1	FALSE	FALSE	FALSE	NA
ENSG00000198690	15	0.89637	Excitatory Neuron	0.31031	0.15535	0.58089	ENSG00000198690	30890559	FAN1	FALSE	FALSE	FALSE	FALSE
ENSG00000166912	15	0.94377	Excitatory Neuron	0.42131	0.28512	0.43728	ENSG00000166912	30938941	MTMR10	FALSE	FALSE	FALSE	FALSE
ENSG00000169926	15	0.19026	Excitatory Neuron	0.020163	0.34906	0.16221	ENSG00000169926	31326835	KLF13	FALSE	TRUE	FALSE	FALSE
ENSG00000169918	15	0.27308	Excitatory Neuron	0.3707	0.9955	0.3992	ENSG00000169918	31475398	OTUD7A	FALSE	FALSE	FALSE	FALSE
ENSG00000175344	15	0.03273	Excitatory Neuron	0.2283	0.5736	0.4068	ENSG00000175344	31923438	CHRNA7	FALSE	FALSE	FALSE	FALSE
ENSG00000166922	15	0.6964	Excitatory Neuron	0.46093	0.37611	0.12913	ENSG00000166922	32641676	SCG5	FALSE	FALSE	FALSE	FALSE
ENSG00000198838	15	0.8707	Excitatory Neuron	0.49875	0.98215	0.19513	ENSG00000198838	33310962	RYR3	FALSE	FALSE	FALSE	FALSE
ENSG00000134153	15	0.26437	Excitatory Neuron	0.25815	0.65903	0.028077	ENSG00000134153	34084017	EMC7	FALSE	FALSE	FALSE	TRUE
ENSG00000134152	15	0.44155	Excitatory Neuron	0.44219	0.074018	0.4043	ENSG00000134152	34140674	KATNBL1	FALSE	FALSE	FALSE	FALSE
ENSG00000128463	15	0.61621	Excitatory Neuron	0.49772	0.6955	0.54993	ENSG00000128463	34225013	EMC4	FALSE	FALSE	FALSE	FALSE
ENSG00000182117	15	0.70885	Excitatory Neuron	0.8317	0.062177	0.80178	ENSG00000182117	34339159	NOP10	FALSE	FALSE	FALSE	FALSE
ENSG00000176454	15	0.78982	Excitatory Neuron	0.70875	0.35779	0.83014	ENSG00000176454	34358633	LPCAT4	FALSE	FALSE	FALSE	FALSE
ENSG00000215252	15	0.58005	Excitatory Neuron	0.49838	0.26248	0.86518	ENSG00000215252	34525095	GOLGA8B	FALSE	FALSE	FALSE	FALSE
ENSG00000021776	15	0.3889	Excitatory Neuron	0.06215	0.8917	0.6444	ENSG00000021776	34851782	AQR	FALSE	FALSE	FALSE	FALSE
ENSG00000198146	15	0.38407	Excitatory Neuron	0.61089	0.017438	0.6609	ENSG00000198146	34978341	ZNF770	FALSE	FALSE	TRUE	FALSE
ENSG00000134138	15	0.0029348	Excitatory Neuron	0.079869	0.49653	0.095262	ENSG00000134138	36889204	MEIS2	FALSE	FALSE	FALSE	FALSE
ENSG00000166068	15	0.093995	Excitatory Neuron	0.89084	0.36699	0.23482	ENSG00000166068	38252836	SPRED1	FALSE	FALSE	FALSE	FALSE
ENSG00000171262	15	0.42658	Excitatory Neuron	0.42987	0.79043	0.27373	ENSG00000171262	38454127	FAM98B	FALSE	FALSE	FALSE	FALSE
ENSG00000172575	15	0.56691	Excitatory Neuron	0.31388	0.826	0.82712	ENSG00000172575	38488103	RASGRP1	FALSE	FALSE	FALSE	FALSE
ENSG00000150667	15	0.59202	Excitatory Neuron	0.83872	0.005139	0.73841	ENSG00000150667	39588357	FSIP1	FALSE	FALSE	TRUE	FALSE
ENSG00000166073	15	0.028664	Excitatory Neuron	0.37229	0.63782	0.17381	ENSG00000166073	39799008	GPR176	FALSE	FALSE	FALSE	FALSE
ENSG00000128829	15	0.58351	Excitatory Neuron	0.40201	0.58904	0.40041	ENSG00000128829	39934115	EIF2AK4	FALSE	FALSE	FALSE	FALSE
ENSG00000140319	15	0.96095	Excitatory Neuron	0.8848	0.0078907	0.61463	ENSG00000140319	40035690	SRP14	FALSE	FALSE	TRUE	FALSE
ENSG00000137843	15	0.25768	Excitatory Neuron	0.75332	0.055756	0.19289	ENSG00000137843	40217428	PAK6	FALSE	FALSE	FALSE	FALSE
ENSG00000137841	15	0.085856	Excitatory Neuron	0.78273	0.48839	0.88261	ENSG00000137841	40278176	PLCB2	FALSE	FALSE	FALSE	FALSE
ENSG00000259330	15	0.32965	Excitatory Neuron	0.86826	0.41673	0.57656	ENSG00000259330	40323692	INAFM2	FALSE	FALSE	FALSE	FALSE
ENSG00000140323	15	0.76143	Excitatory Neuron	0.54936	0.18787	0.87404	ENSG00000140323	40358219	DISP2	FALSE	FALSE	FALSE	FALSE
ENSG00000128928	15	0.5769	Excitatory Neuron	0.9905	0.097156	0.8704	ENSG00000128928	40405485	IVD	FALSE	FALSE	FALSE	FALSE
ENSG00000140320	15	0.5184	Excitatory Neuron	1	1	NA	ENSG00000140320	40439721	BAHD1	FALSE	FALSE	FALSE	NA
ENSG00000128891	15	0.27143	Excitatory Neuron	0.42247	0.18132	0.66353	ENSG00000128891	40528683	CCDC32	FALSE	FALSE	FALSE	FALSE
ENSG00000166133	15	0.39177	Excitatory Neuron	0.22858	0.1779	0.52595	ENSG00000166133	40569299	RPUSD2	FALSE	FALSE	FALSE	FALSE
ENSG00000137824	15	0.37125	Excitatory Neuron	0.20892	0.07451	0.954	ENSG00000137824	40735884	RMDN3	FALSE	FALSE	FALSE	FALSE
ENSG00000104129	15	0.83818	Excitatory Neuron	0.56638	0.87377	0.3385	ENSG00000104129	40765161	DNAJC17	FALSE	FALSE	FALSE	FALSE
ENSG00000104142	15	0.040073	Excitatory Neuron	0.88952	0.62109	0.71201	ENSG00000104142	40894450	VPS18	FALSE	FALSE	FALSE	FALSE
ENSG00000187446	15	0.25088	Excitatory Neuron	0.35603	0.067544	0.98354	ENSG00000187446	41230839	CHP1	FALSE	FALSE	FALSE	FALSE
ENSG00000137806	15	0.034836	Excitatory Neuron	0.63148	0.21071	0.91619	ENSG00000137806	41387218	NDUFAF1	FALSE	FALSE	FALSE	FALSE
ENSG00000137815	15	0.19049	Excitatory Neuron	0.62191	0.81781	0.66016	ENSG00000137815	41408408	RTF1	FALSE	FALSE	FALSE	FALSE
ENSG00000137825	15	0.14659	Excitatory Neuron	0.51003	0.45151	0.82887	ENSG00000137825	41493393	ITPKA	FALSE	FALSE	FALSE	FALSE
ENSG00000103932	15	0.51965	Excitatory Neuron	0.40035	0.38666	0.7277	ENSG00000103932	41517176	RPAP1	FALSE	FALSE	FALSE	FALSE
ENSG00000092445	15	0.59793	Excitatory Neuron	0.47452	0.34271	0.61428	ENSG00000092445	41557675	TYRO3	FALSE	FALSE	FALSE	FALSE
ENSG00000174197	15	0.33895	Excitatory Neuron	0.13501	0.31278	0.52242	ENSG00000174197	41621134	MGA	FALSE	FALSE	FALSE	FALSE
ENSG00000137802	15	0.36482	Excitatory Neuron	0.23712	0.3527	0.82934	ENSG00000137802	41774434	MAPKBP1	FALSE	FALSE	FALSE	FALSE
ENSG00000243708	15	0.40246	Excitatory Neuron	0.3287	0.3274	0.7275	ENSG00000243708	41837775	PLA2G4B	FALSE	FALSE	FALSE	FALSE
ENSG00000166887	15	0.61576	Excitatory Neuron	0.9993	1	NA	ENSG00000166887	42158701	VPS39	FALSE	FALSE	FALSE	NA
ENSG00000214013	15	0.62544	Excitatory Neuron	0.55912	0.20298	0.76877	ENSG00000214013	42273201	GANC	FALSE	FALSE	FALSE	FALSE
ENSG00000092529	15	0.33681	Excitatory Neuron	0.7301	0.45138	NA	ENSG00000092529	42359498	CAPN3	FALSE	FALSE	FALSE	NA
ENSG00000103994	15	0.1774	Excitatory Neuron	1	0.7995	0.5347	ENSG00000103994	42412823	ZNF106	FALSE	FALSE	FALSE	FALSE
ENSG00000092531	15	0.97635	Excitatory Neuron	0.6998	0.038718	NA	ENSG00000092531	42491233	SNAP23	FALSE	FALSE	TRUE	NA
ENSG00000180979	15	0.36499	Excitatory Neuron	0.61686	0.058196	0.65187	ENSG00000180979	42537820	LRRC57	FALSE	FALSE	FALSE	FALSE
ENSG00000128881	15	0.96693	Excitatory Neuron	0.8483	0.56691	0.39618	ENSG00000128881	42738730	TTBK2	FALSE	FALSE	FALSE	FALSE
ENSG00000159459	15	0.1342	Excitatory Neuron	0.6127	0.8274	0.05871	ENSG00000159459	42942897	UBR1	FALSE	FALSE	FALSE	FALSE
ENSG00000137842	15	0.58785	Excitatory Neuron	0.99979	0.52029	0.037902	ENSG00000137842	43123279	TMEM62	FALSE	FALSE	FALSE	TRUE
ENSG00000166946	15	0.45568	Excitatory Neuron	0.58008	0.67695	0.020939	ENSG00000166946	43185118	CCNDBP1	FALSE	FALSE	FALSE	TRUE
ENSG00000168803	15	0.5279	Excitatory Neuron	0.8614	0.4768	0.4143	ENSG00000168803	43330672	MAPDA	FALSE	FALSE	FALSE	FALSE
ENSG00000137822	15	0.98486	Excitatory Neuron	0.44404	0.30163	0.72124	ENSG00000137822	43369221	TUBGCP4	FALSE	FALSE	FALSE	FALSE
ENSG00000067369	15	0.55564	Excitatory Neuron	0.70499	0.40708	0.92155	ENSG00000067369	43403061	TP53BP1	FALSE	FALSE	FALSE	FALSE
ENSG00000166963	15	0.64509	Excitatory Neuron	0.4657	0.76585	0.87075	ENSG00000166963	43510958	MAP1A	FALSE	FALSE	FALSE	FALSE
ENSG00000167004	15	0.54741	Excitatory Neuron	0.89762	0.070933	0.77233	ENSG00000167004	43746394	PDIA3	FALSE	FALSE	FALSE	FALSE
ENSG00000140264	15	0.60666	Excitatory Neuron	0.4524	0.71436	0.33116	ENSG00000140264	43777087	SERF2	FALSE	FALSE	FALSE	FALSE
ENSG00000140259	15	0.47045	Excitatory Neuron	0.723	0.3588	0.8939	ENSG00000140259	43804492	MFAP1	FALSE	FALSE	FALSE	FALSE
ENSG00000092470	15	0.43646	Excitatory Neuron	0.89271	0.26679	0.78051	ENSG00000092470	43826980	WDR76	FALSE	FALSE	FALSE	FALSE
ENSG00000171877	15	0.75723	Excitatory Neuron	0.7573	0.43902	0.9189	ENSG00000171877	43870761	FRMD5	FALSE	FALSE	FALSE	FALSE
ENSG00000137770	15	0.85749	Excitatory Neuron	0.89251	0.26992	0.849	ENSG00000137770	44427622	CTDSPL2	FALSE	FALSE	FALSE	FALSE
ENSG00000104131	15	0.32663	Excitatory Neuron	0.73609	0.66684	0.5979	ENSG00000104131	44537125	EIF3J	FALSE	FALSE	FALSE	FALSE
ENSG00000166710	15	0.4185	Excitatory Neuron	0.8916	1	0.2212	ENSG00000166710	44711358	B2M	FALSE	FALSE	FALSE	FALSE
ENSG00000185880	15	0.94853	Excitatory Neuron	0.003596	0.18411	0.81841	ENSG00000185880	44728988	TRIM69	FALSE	TRUE	FALSE	FALSE
ENSG00000140263	15	0.075582	Excitatory Neuron	0.01765	0.29899	0.9307	ENSG00000140263	45023147	SORD	FALSE	TRUE	FALSE	FALSE
ENSG00000138606	15	0.55038	Excitatory Neuron	0.30726	0.43355	0.51113	ENSG00000138606	45167214	SHF	FALSE	FALSE	FALSE	FALSE
ENSG00000171766	15	0.10976	Excitatory Neuron	0.33259	0.41972	0.12218	ENSG00000171766	45361124	GATM	FALSE	FALSE	FALSE	FALSE
ENSG00000171763	15	0.089685	Excitatory Neuron	0.25634	0.39916	0.15897	ENSG00000171763	45402336	AFG2B	FALSE	FALSE	FALSE	FALSE
ENSG00000104154	15	0.7599	Excitatory Neuron	0.3009	0.1448	0.8538	ENSG00000104154	45479606	SLC30A4	FALSE	FALSE	FALSE	FALSE
ENSG00000104164	15	0.22747	Excitatory Neuron	0.86858	0.58019	0.71078	ENSG00000104164	45587214	BLOC1S6	FALSE	FALSE	FALSE	FALSE
ENSG00000137872	15	0.96816	Excitatory Neuron	0.87725	0.087233	0.013971	ENSG00000137872	47184101	SEMA6D	FALSE	FALSE	FALSE	TRUE
ENSG00000128951	15	0.6976	Excitatory Neuron	0.6954	0.9427	0.5151	ENSG00000128951	48331011	DUT	FALSE	FALSE	FALSE	FALSE
ENSG00000103995	15	0.79965	Excitatory Neuron	0.77679	0.024239	0.60245	ENSG00000103995	48712928	CEP152	FALSE	FALSE	TRUE	FALSE
ENSG00000255302	15	0.9445	Excitatory Neuron	0.613	0.061564	0.67228	ENSG00000255302	48878134	EID1	FALSE	FALSE	FALSE	FALSE
ENSG00000138593	15	0.12815	Excitatory Neuron	0.044628	0.14121	0.508	ENSG00000138593	48988476	SECISBP2L	FALSE	TRUE	FALSE	FALSE
ENSG00000166200	15	0.096021	Excitatory Neuron	0.49571	0.28506	0.90429	ENSG00000166200	49106068	COPS2	FALSE	FALSE	FALSE	FALSE
ENSG00000156958	15	0.019583	Excitatory Neuron	0.59559	0.077297	0.42632	ENSG00000156958	49155656	GALK2	FALSE	FALSE	FALSE	FALSE
ENSG00000104047	15	0.30605	Excitatory Neuron	0.97223	0.62315	0.082613	ENSG00000104047	49621037	DTWD1	FALSE	FALSE	FALSE	FALSE
ENSG00000140284	15	0.11144	Excitatory Neuron	0.37892	0.30508	0.29455	ENSG00000140284	50182196	SLC27A2	FALSE	FALSE	FALSE	FALSE
ENSG00000104064	15	0.2292	Excitatory Neuron	0.7601	0.03262	NA	ENSG00000104064	50275389	GABPB1	FALSE	FALSE	TRUE	NA
ENSG00000138592	15	0.92675	Excitatory Neuron	0.84593	0.21931	0.53493	ENSG00000138592	50424380	USP8	FALSE	FALSE	FALSE	FALSE
ENSG00000138600	15	1.5649e-4	Excitatory Neuron	0.061626	0.1155	0.17051	ENSG00000138600	50702266	SPPL2A	FALSE	FALSE	FALSE	FALSE
ENSG00000081014	15	2.3673e-4	Excitatory Neuron	0.52485	0.22219	0.037919	ENSG00000081014	50908672	AP4E1	FALSE	FALSE	FALSE	TRUE
ENSG00000183578	15	0.12776	Excitatory Neuron	0.64414	0.91206	0.2334	ENSG00000183578	51056598	TNFAIP8L3	FALSE	FALSE	FALSE	FALSE
ENSG00000186417	15	0.4522	Excitatory Neuron	0.11898	0.73096	0.91381	ENSG00000186417	51341655	GLDN	FALSE	FALSE	FALSE	FALSE
ENSG00000104112	15	0.23777	Excitatory Neuron	0.14013	0.27653	0.8239	ENSG00000104112	51681492	SCG3	FALSE	FALSE	FALSE	FALSE
ENSG00000140280	15	0.57061	Excitatory Neuron	0.096285	0.4444	0.33917	ENSG00000140280	51723011	LYSMD2	FALSE	FALSE	FALSE	FALSE
ENSG00000128872	15	0.046733	Excitatory Neuron	0.065216	0.96241	0.73157	ENSG00000128872	51751597	TMOD2	FALSE	FALSE	FALSE	FALSE
ENSG00000138594	15	0.10634	Excitatory Neuron	0.15078	0.40003	0.84051	ENSG00000138594	51829628	TMOD3	FALSE	FALSE	FALSE	FALSE
ENSG00000166477	15	0.071536	Excitatory Neuron	0.7061	0.52253	0.48918	ENSG00000166477	51938025	LEO1	FALSE	FALSE	FALSE	FALSE
ENSG00000069956	15	0.61133	Excitatory Neuron	0.11763	0.86395	0.90499	ENSG00000069956	51952106	MAPK6	FALSE	FALSE	FALSE	FALSE
ENSG00000069966	15	0.62947	Excitatory Neuron	0.88683	0.73306	0.96615	ENSG00000069966	52115100	GNB5	FALSE	FALSE	FALSE	FALSE
ENSG00000128833	15	0.71802	Excitatory Neuron	1	0.2689	0.8805	ENSG00000128833	52192322	MYO5C	FALSE	FALSE	FALSE	FALSE
ENSG00000197535	15	0.0050546	Excitatory Neuron	0.73451	0.27242	0.66481	ENSG00000197535	52307281	MYO5A	FALSE	FALSE	FALSE	FALSE
ENSG00000128989	15	0.23126	Excitatory Neuron	0.92367	0.82662	0.71078	ENSG00000128989	52547045	ARPP19	FALSE	FALSE	FALSE	FALSE
ENSG00000047346	15	0.95921	Excitatory Neuron	0.79626	0.99621	0.18437	ENSG00000047346	52581317	ATOSA	FALSE	FALSE	FALSE	FALSE
ENSG00000137766	15	0.17736	Excitatory Neuron	0.75505	0.25463	0.5371	ENSG00000137766	53978201	UNC13C	FALSE	FALSE	FALSE	FALSE
ENSG00000137876	15	0.2137	Excitatory Neuron	0.25869	0.47367	0.89708	ENSG00000137876	55180806	RSL24D1	FALSE	FALSE	FALSE	FALSE
ENSG00000069943	15	0.81135	Excitatory Neuron	0.67917	0.28324	0.58258	ENSG00000069943	55318960	PIGB	FALSE	FALSE	FALSE	FALSE
ENSG00000260916	15	0.9412	Excitatory Neuron	0.063031	0.94132	0.1921	ENSG00000260916	55340032	CCPG1	FALSE	FALSE	FALSE	FALSE
ENSG00000181827	15	0.51523	Excitatory Neuron	0.49695	0.45941	0.28223	ENSG00000181827	56087280	RFX7	FALSE	FALSE	FALSE	FALSE
ENSG00000151575	15	0.49958	Excitatory Neuron	0.7165	0.01969	0.3047	ENSG00000151575	56243971	TEX9	FALSE	FALSE	TRUE	FALSE
ENSG00000138587	15	0.28518	Excitatory Neuron	0.38699	0.052315	0.1811	ENSG00000138587	56421544	MNS1	FALSE	FALSE	FALSE	FALSE
ENSG00000137871	15	0.31615	Excitatory Neuron	0.18576	0.63485	NA	ENSG00000137871	56630176	ZNF280D	FALSE	FALSE	FALSE	NA
ENSG00000140262	15	0.13252	Excitatory Neuron	0.16668	0.026621	0.19032	ENSG00000140262	56918623	TCF12	FALSE	FALSE	TRUE	FALSE
ENSG00000255529	15	0.6759	Excitatory Neuron	0.058601	0.11389	0.96835	ENSG00000255529	57706695	POLR2M	FALSE	FALSE	FALSE	FALSE
ENSG00000166035	15	1.1697e-4	Excitatory Neuron	0.80575	0.41673	0.42104	ENSG00000166035	58410569	LIPC	FALSE	FALSE	FALSE	FALSE
ENSG00000137845	15	3.4137e-5	Excitatory Neuron	0.69492	0.001396	0.50648	ENSG00000137845	58588809	ADAM10	FALSE	FALSE	TRUE	FALSE
ENSG00000128923	15	2.0488e-6	Excitatory Neuron	0.035303	0.09296	0.40967	ENSG00000128923	58771192	MINDY2	TRUE	TRUE	FALSE	FALSE
ENSG00000137776	15	9.0998e-6	Excitatory Neuron	0.53032	0.55737	0.20752	ENSG00000137776	58879050	SLTM	FALSE	FALSE	FALSE	FALSE
ENSG00000157483	15	0.30187	Excitatory Neuron	0.091302	0.37439	0.33906	ENSG00000157483	59132434	MYO1E	FALSE	FALSE	FALSE	FALSE
ENSG00000157470	15	0.39476	Excitatory Neuron	0.93389	0.61965	0.67595	ENSG00000157470	59372693	FAM81A	FALSE	FALSE	FALSE	FALSE
ENSG00000140307	15	0.11337	Excitatory Neuron	0.9959	0.68467	0.51802	ENSG00000140307	59638062	GTF2A2	FALSE	FALSE	FALSE	FALSE
ENSG00000140299	15	0.21063	Excitatory Neuron	0.65318	0.43259	0.88908	ENSG00000140299	59659146	BNIP2	FALSE	FALSE	FALSE	FALSE
ENSG00000128915	15	0.76878	Excitatory Neuron	0.73602	0.80862	0.58597	ENSG00000128915	60419609	ICE2	FALSE	FALSE	FALSE	FALSE
ENSG00000171914	15	0.22157	Excitatory Neuron	0.19102	0.11541	0.53441	ENSG00000171914	62390526	TLN2	FALSE	FALSE	FALSE	FALSE
ENSG00000140416	15	0.023545	Excitatory Neuron	0.89813	0.79304	0.067353	ENSG00000140416	63042620	TPM1	FALSE	FALSE	FALSE	FALSE
ENSG00000103642	15	0.0034581	Excitatory Neuron	0.80284	0.83552	0.11712	ENSG00000103642	63121833	LACTB	FALSE	FALSE	FALSE	FALSE
ENSG00000185088	15	1.7168e-6	Excitatory Neuron	0.86604	0.50492	0.34528	ENSG00000185088	63125872	RPS27L	TRUE	FALSE	FALSE	FALSE
ENSG00000166128	15	0.52897	Excitatory Neuron	1	1	NA	ENSG00000166128	63189560	RAB8B	FALSE	FALSE	FALSE	NA
ENSG00000138613	15	1.1532e-11	Excitatory Neuron	0.17552	0.011951	0.071518	ENSG00000138613	63276018	APH1B	TRUE	FALSE	TRUE	FALSE
ENSG00000140455	15	0.1438	Excitatory Neuron	0.573	0.738	0.641	ENSG00000140455	63504511	USP3	FALSE	FALSE	FALSE	FALSE
ENSG00000103657	15	0.31319	Excitatory Neuron	1	0.16057	0.3664	ENSG00000103657	63608618	HERC1	FALSE	FALSE	FALSE	FALSE
ENSG00000035664	15	0.041495	Excitatory Neuron	0.67637	0.53601	0.021221	ENSG00000035664	63907036	DAPK2	FALSE	FALSE	FALSE	TRUE
ENSG00000166797	15	0.55915	Excitatory Neuron	0.719	0.15715	0.1507	ENSG00000166797	64072565	CIAO2A	FALSE	FALSE	FALSE	FALSE
ENSG00000028528	15	1.0923e-5	Excitatory Neuron	0.84647	0.20275	0.0012132	ENSG00000028528	64094123	SNX1	FALSE	FALSE	FALSE	TRUE
ENSG00000169118	15	0.13501	Excitatory Neuron	0.96412	0.40508	0.078077	ENSG00000169118	64165525	CSNK1G1	FALSE	FALSE	FALSE	FALSE
ENSG00000103671	15	0.013293	Excitatory Neuron	0.98718	0.25249	0.29933	ENSG00000103671	64387748	TRIP4	FALSE	FALSE	FALSE	FALSE
ENSG00000180304	15	0.33621	Excitatory Neuron	0.90381	0.34849	0.66334	ENSG00000180304	64687573	OAZ2	FALSE	FALSE	FALSE	FALSE
ENSG00000166839	15	0.024512	Excitatory Neuron	0.60491	0.73784	0.14007	ENSG00000166839	64911902	ANKDD1A	FALSE	FALSE	FALSE	FALSE
ENSG00000090487	15	0.05388	Excitatory Neuron	0.41665	0.99907	0.888	ENSG00000090487	64963022	SPG21	FALSE	FALSE	FALSE	FALSE
ENSG00000103707	15	0.94384	Excitatory Neuron	0.5673	0.4059	0.1535	ENSG00000103707	65001512	MTFMT	FALSE	FALSE	FALSE	FALSE
ENSG00000090470	15	0.88566	Excitatory Neuron	0.5489	0.6596	NA	ENSG00000090470	65117379	PDCD7	FALSE	FALSE	FALSE	NA
ENSG00000166855	15	0.4049	Excitatory Neuron	0.35109	0.2646	NA	ENSG00000166855	65148219	CLPX	FALSE	FALSE	FALSE	NA
ENSG00000138617	15	0.43437	Excitatory Neuron	0.61754	0.08799	0.10587	ENSG00000138617	65234460	PARP16	FALSE	FALSE	FALSE	FALSE
ENSG00000174498	15	0.59492	Excitatory Neuron	0.57776	0.41348	0.36698	ENSG00000174498	65327127	IGDCC3	FALSE	FALSE	FALSE	FALSE
ENSG00000074603	15	0.57646	Excitatory Neuron	0.78824	0.41246	0.63613	ENSG00000074603	65442463	DPP8	FALSE	FALSE	FALSE	FALSE
ENSG00000074696	15	0.05085	Excitatory Neuron	0.6569	0.5315	0.1437	ENSG00000074696	65530418	HACD3	FALSE	FALSE	FALSE	FALSE
ENSG00000138614	15	0.4872	Excitatory Neuron	0.99689	0.27082	0.27473	ENSG00000138614	65578753	INTS14	FALSE	FALSE	FALSE	FALSE
ENSG00000174485	15	0.1728	Excitatory Neuron	0.66888	0.085853	0.35676	ENSG00000174485	65658046	DENND4A	FALSE	FALSE	FALSE	FALSE
ENSG00000103769	15	0.07428	Excitatory Neuron	0.3873	0.6464	0.5175	ENSG00000103769	65726054	RAB11A	FALSE	FALSE	FALSE	FALSE
ENSG00000157890	15	0.47408	Excitatory Neuron	0.26322	0.64161	NA	ENSG00000157890	65895079	MEGF11	FALSE	FALSE	FALSE	NA
ENSG00000166938	15	0.0052438	Excitatory Neuron	0.90111	0.90946	0.075562	ENSG00000166938	66293217	DIS3L	FALSE	FALSE	FALSE	FALSE
ENSG00000075131	15	0.50834	Excitatory Neuron	0.4061	0.067685	0.75305	ENSG00000075131	66336191	TIPIN	FALSE	FALSE	FALSE	FALSE
ENSG00000169032	15	0.043661	Excitatory Neuron	0.19507	0.058055	0.4404	ENSG00000169032	66386837	MAP2K1	FALSE	FALSE	FALSE	FALSE
ENSG00000174446	15	0.0073816	Excitatory Neuron	0.7333	0.054167	0.32652	ENSG00000174446	66490135	SNAPC5	FALSE	FALSE	FALSE	FALSE
ENSG00000174444	15	0.8263	Excitatory Neuron	0.1265	0.8958	NA	ENSG00000174444	66498015	RPL4	FALSE	FALSE	FALSE	NA
ENSG00000174442	15	0.036046	Excitatory Neuron	0.24518	0.026079	0.27915	ENSG00000174442	66504959	ZWILCH	FALSE	FALSE	TRUE	FALSE
ENSG00000166949	15	0.00805	Excitatory Neuron	0.054121	0.92644	0.49606	ENSG00000166949	67063763	SMAD3	FALSE	FALSE	FALSE	FALSE
ENSG00000103591	15	0.88485	Excitatory Neuron	0.8921	0.5352	0.33268	ENSG00000103591	67200667	AAGAB	FALSE	FALSE	FALSE	FALSE
ENSG00000137764	15	0.91431	Excitatory Neuron	0.092031	0.43587	0.017939	ENSG00000137764	67542703	MAP2K5	FALSE	FALSE	FALSE	TRUE
ENSG00000033800	15	0.16793	Excitatory Neuron	0.044437	0.11243	0.61348	ENSG00000033800	68054309	PIAS1	FALSE	TRUE	FALSE	FALSE
ENSG00000128973	15	0.6861	Excitatory Neuron	0.7236	0.067504	0.1251	ENSG00000128973	68206992	CLN6	FALSE	FALSE	FALSE	FALSE
ENSG00000169018	15	0.037709	Excitatory Neuron	0.030489	0.28692	0.16085	ENSG00000169018	68277745	FEM1B	FALSE	TRUE	FALSE	FALSE
ENSG00000137809	15	0.1464	Excitatory Neuron	0.05997	0.7966	0.7674	ENSG00000137809	68296532	ITGA11	FALSE	FALSE	FALSE	FALSE
ENSG00000103647	15	0.75775	Excitatory Neuron	0.97104	0.2557	0.98288	ENSG00000103647	68578993	CORO2B	FALSE	FALSE	FALSE	FALSE
ENSG00000140350	15	0.44632	Excitatory Neuron	0.64181	0.063276	0.48038	ENSG00000140350	68778535	ANP32A	FALSE	FALSE	FALSE	FALSE
ENSG00000138604	15	0.0016416	Excitatory Neuron	0.4791	0.47244	0.37558	ENSG00000138604	69160584	GLCE	FALSE	FALSE	FALSE	FALSE
ENSG00000137818	15	0.48892	Excitatory Neuron	0.54873	0.32484	0.91078	ENSG00000137818	69452814	RPLP1	FALSE	FALSE	FALSE	FALSE
ENSG00000140332	15	0.75017	Excitatory Neuron	0.72016	0.61043	0.32161	ENSG00000140332	70047790	TLE3	FALSE	FALSE	FALSE	FALSE
ENSG00000166173	15	0.7131	Excitatory Neuron	0.2161	0.6528	0.592	ENSG00000166173	70829130	LARP6	FALSE	FALSE	FALSE	FALSE
ENSG00000137821	15	0.88981	Excitatory Neuron	0.46942	0.6857	0.51451	ENSG00000137821	70853239	LRRC49	FALSE	FALSE	FALSE	FALSE
ENSG00000129028	15	0.8509	Excitatory Neuron	0.216	0.4454	0.5914	ENSG00000129028	70881342	THAP10	FALSE	FALSE	FALSE	FALSE
ENSG00000066933	15	0.45519	Excitatory Neuron	0.70164	0.47707	0.37958	ENSG00000066933	71822291	MYO9A	FALSE	FALSE	FALSE	FALSE
ENSG00000166192	15	0.54083	Excitatory Neuron	0.47413	0.96502	0.38304	ENSG00000166192	72114258	SENP8	FALSE	FALSE	FALSE	FALSE
ENSG00000067225	15	0.46784	Excitatory Neuron	0.27896	0.82057	0.31157	ENSG00000067225	72199029	PKM	FALSE	FALSE	FALSE	FALSE
ENSG00000137817	15	0.67646	Excitatory Neuron	0.10456	0.91125	0.51755	ENSG00000137817	72241181	PARP6	FALSE	FALSE	FALSE	FALSE
ENSG00000140488	15	0.68045	Excitatory Neuron	0.42079	0.018104	0.58431	ENSG00000140488	72284727	CELF6	FALSE	FALSE	TRUE	FALSE
ENSG00000166233	15	0.55528	Excitatory Neuron	0.19857	0.046896	0.35847	ENSG00000166233	72474330	ARIH1	FALSE	FALSE	TRUE	FALSE
ENSG00000140463	15	0.39989	Excitatory Neuron	0.90731	0.4212	NA	ENSG00000140463	72686186	BBS4	FALSE	FALSE	FALSE	NA
ENSG00000159322	15	0.49616	Excitatory Neuron	0.65969	0.97341	0.69535	ENSG00000159322	72751294	ADPGK	FALSE	FALSE	FALSE	FALSE
ENSG00000067141	15	0.7547	Excitatory Neuron	0.63444	0.045305	0.15277	ENSG00000067141	73051710	NEO1	FALSE	FALSE	TRUE	FALSE
ENSG00000156642	15	0.17131	Excitatory Neuron	0.86961	0.46449	0.83501	ENSG00000156642	73560014	NPTN	FALSE	FALSE	FALSE	FALSE
ENSG00000103855	15	0.01374	Excitatory Neuron	0.56002	0.35229	0.68883	ENSG00000103855	73683966	CD276	FALSE	FALSE	FALSE	FALSE
ENSG00000205363	15	0.35054	Excitatory Neuron	0.47873	0.1743	0.95438	ENSG00000205363	73735458	INSYN1	FALSE	FALSE	FALSE	FALSE
ENSG00000067221	15	0.0047465	Excitatory Neuron	0.67425	0.14942	0.56333	ENSG00000067221	73978926	STOML1	FALSE	FALSE	FALSE	FALSE
ENSG00000140464	15	0.014299	Excitatory Neuron	0.20233	0.30922	0.81172	ENSG00000140464	73994673	PML	FALSE	FALSE	FALSE	FALSE
ENSG00000167178	15	0.037149	Excitatory Neuron	0.20489	0.40804	0.59374	ENSG00000167178	74100311	ISLR2	FALSE	FALSE	FALSE	FALSE
ENSG00000129009	15	0.83492	Excitatory Neuron	0.9373	0.91638	NA	ENSG00000129009	74173710	ISLR	FALSE	FALSE	FALSE	NA
ENSG00000138623	15	0.72872	Excitatory Neuron	0.26915	0.78118	0.99334	ENSG00000138623	74409289	SEMA7A	FALSE	FALSE	FALSE	FALSE
ENSG00000138629	15	0.75304	Excitatory Neuron	0.14883	0.9983	0.98532	ENSG00000138629	74445977	UBL7	FALSE	FALSE	FALSE	FALSE
ENSG00000179361	15	0.49231	Excitatory Neuron	0.64622	0.76669	0.87583	ENSG00000179361	74541206	ARID3B	FALSE	FALSE	FALSE	FALSE
ENSG00000179335	15	0.56687	Excitatory Neuron	0.20035	0.80078	0.8378	ENSG00000179335	74598500	CLK3	FALSE	FALSE	FALSE	FALSE
ENSG00000103653	15	0.58452	Excitatory Neuron	0.028802	0.79366	0.37375	ENSG00000103653	74782080	CSK	FALSE	TRUE	FALSE	FALSE
ENSG00000140474	15	0.22292	Excitatory Neuron	0.028469	0.85445	0.36768	ENSG00000140474	74836118	ULK3	FALSE	TRUE	FALSE	FALSE
ENSG00000178761	15	0.19019	Excitatory Neuron	0.20859	0.37633	0.44504	ENSG00000178761	74899992	FAM219B	FALSE	FALSE	FALSE	FALSE
ENSG00000178741	15	0.0017551	Excitatory Neuron	0.25057	0.89436	0.69006	ENSG00000178741	74919791	COX5A	FALSE	FALSE	FALSE	FALSE
ENSG00000198794	15	0.068079	Excitatory Neuron	0.54586	0.55974	0.72164	ENSG00000198794	74957219	SCAMP5	FALSE	FALSE	FALSE	FALSE
ENSG00000138621	15	0.060889	Excitatory Neuron	0.56951	0.028884	0.53077	ENSG00000138621	75023586	PPCDC	FALSE	FALSE	TRUE	FALSE
ENSG00000167173	15	0.1046	Excitatory Neuron	0.2174	0.5493	0.3538	ENSG00000167173	75195643	C15orf39	FALSE	FALSE	FALSE	FALSE
ENSG00000140398	15	0.20241	Excitatory Neuron	0.35531	0.49081	0.33162	ENSG00000140398	75346955	NEIL1	FALSE	FALSE	FALSE	FALSE
ENSG00000140400	15	0.72119	Excitatory Neuron	0.27624	0.53611	0.53777	ENSG00000140400	75355207	MAN2C1	FALSE	FALSE	FALSE	FALSE
ENSG00000169410	15	0.033362	Excitatory Neuron	1	1	NA	ENSG00000169410	75463251	PTPN9	FALSE	FALSE	FALSE	NA
ENSG00000169371	15	0.7077	Excitatory Neuron	1	1	NA	ENSG00000169371	75598083	SNUPN	FALSE	FALSE	FALSE	NA
ENSG00000177971	15	0.36213	Excitatory Neuron	0.35981	0.6286	0.10338	ENSG00000177971	75639085	IMP3	FALSE	FALSE	FALSE	FALSE
ENSG00000140367	15	0.68575	Excitatory Neuron	0.47084	0.089554	0.54901	ENSG00000140367	75843307	UBE2Q2	FALSE	FALSE	FALSE	FALSE
ENSG00000167196	15	0.39639	Excitatory Neuron	0.79974	0.78305	0.37778	ENSG00000167196	75903876	FBXO22	FALSE	FALSE	FALSE	FALSE
ENSG00000169758	15	0.03221	Excitatory Neuron	1	1	NA	ENSG00000169758	76059958	TMEM266	FALSE	FALSE	FALSE	NA
ENSG00000140374	15	0.0164	Excitatory Neuron	0.3433	0.59	0.4057	ENSG00000140374	76188555	ETFA	FALSE	FALSE	FALSE	FALSE
ENSG00000117906	15	0.11435	Excitatory Neuron	0.1298	0.68611	0.78212	ENSG00000117906	76931738	RCN2	FALSE	FALSE	FALSE	FALSE
ENSG00000140391	15	0.80735	Excitatory Neuron	0.6189	0.77113	0.37025	ENSG00000140391	77041404	TSPAN3	FALSE	FALSE	FALSE	FALSE
ENSG00000140382	15	0.24116	Excitatory Neuron	0.9993	0.39499	0.3412	ENSG00000140382	77420412	HMG20A	FALSE	FALSE	FALSE	FALSE
ENSG00000169783	15	0.51581	Excitatory Neuron	0.66775	0.85644	0.42496	ENSG00000169783	77613027	LINGO1	FALSE	FALSE	FALSE	FALSE
ENSG00000167202	15	0.36118	Excitatory Neuron	0.39076	0.86632	0.4292	ENSG00000167202	77984036	TBC1D2B	FALSE	FALSE	FALSE	FALSE
ENSG00000166411	15	0.97321	Excitatory Neuron	0.08404	0.30108	0.20707	ENSG00000166411	78131498	IDH3A	FALSE	FALSE	FALSE	FALSE
ENSG00000140403	15	0.11622	Excitatory Neuron	0.24456	0.54374	0.87276	ENSG00000140403	78264086	DNAJA4	FALSE	FALSE	FALSE	FALSE
ENSG00000140395	15	0.042494	Excitatory Neuron	0.28718	0.97664	0.90342	ENSG00000140395	78277835	SKIC8	FALSE	FALSE	FALSE	FALSE
ENSG00000136381	15	0.023208	Excitatory Neuron	0.65583	0.61759	0.7494	ENSG00000136381	78437431	IREB2	FALSE	FALSE	FALSE	FALSE
ENSG00000041357	15	0.024511	Excitatory Neuron	0.34691	0.89312	0.87927	ENSG00000041357	78540405	PSMA4	FALSE	FALSE	FALSE	FALSE
ENSG00000185787	15	0.10599	Excitatory Neuron	0.90757	0.077589	0.092205	ENSG00000185787	78810487	MORF4L1	FALSE	FALSE	FALSE	FALSE
ENSG00000103811	15	0.0021302	Excitatory Neuron	0.98744	0.32701	0.22399	ENSG00000103811	78921058	CTSH	FALSE	FALSE	FALSE	FALSE
ENSG00000166557	15	0.062586	Excitatory Neuron	0.49332	0.95319	0.26588	ENSG00000166557	79311112	TMED3	FALSE	FALSE	FALSE	FALSE
ENSG00000136371	15	0.55709	Excitatory Neuron	0.85635	0.22182	0.18661	ENSG00000136371	79833585	MTHFS	FALSE	FALSE	FALSE	FALSE
ENSG00000086666	15	0.6384	Excitatory Neuron	0.24193	0.87304	0.71518	ENSG00000086666	80059568	ZFAND6	FALSE	FALSE	FALSE	FALSE
ENSG00000172379	15	0.637	Excitatory Neuron	0.31205	0.29751	0.41066	ENSG00000172379	80404350	ARNT2	FALSE	FALSE	FALSE	FALSE
ENSG00000136379	15	0.49225	Excitatory Neuron	0.7796	0.49099	0.88327	ENSG00000136379	80679684	ABHD17C	FALSE	FALSE	FALSE	FALSE
ENSG00000103888	15	0.76755	Excitatory Neuron	0.0053755	0.41975	0.8743	ENSG00000103888	80779343	CEMIP	FALSE	TRUE	FALSE	FALSE
ENSG00000117899	15	0.31749	Excitatory Neuron	0.46561	0.25975	0.19066	ENSG00000117899	80946289	MESD	FALSE	FALSE	FALSE	FALSE
ENSG00000140406	15	0.23993	Excitatory Neuron	0.45107	0.38976	0.18168	ENSG00000140406	81000923	TLNRD1	FALSE	FALSE	FALSE	FALSE
ENSG00000156206	15	0.385	Excitatory Neuron	0.685	0.2491	0.03746	ENSG00000156206	81007033	CFAP161	FALSE	FALSE	FALSE	TRUE
ENSG00000140598	15	0.4047	Excitatory Neuron	0.77459	0.92421	0.40479	ENSG00000140598	82130206	EFL1	FALSE	FALSE	FALSE	FALSE
ENSG00000188659	15	0.072109	Excitatory Neuron	0.08915	0.85648	NA	ENSG00000188659	82262810	SAXO2	FALSE	FALSE	FALSE	NA
ENSG00000182774	15	0.035337	Excitatory Neuron	0.68229	0.58179	0.17018	ENSG00000182774	82536750	RPS17	FALSE	FALSE	FALSE	FALSE
ENSG00000214575	15	0.13329	Excitatory Neuron	0.15652	0.28264	0.21886	ENSG00000214575	82543201	CPEB1	FALSE	FALSE	FALSE	FALSE
ENSG00000103723	15	0.77501	Excitatory Neuron	0.36465	0.50025	0.25859	ENSG00000103723	82659281	AP3B2	FALSE	FALSE	FALSE	FALSE
ENSG00000156232	15	0.83603	Excitatory Neuron	0.61871	0.1174	0.18411	ENSG00000156232	82809628	WHAMM	FALSE	FALSE	FALSE	FALSE
ENSG00000103942	15	0.4489	Excitatory Neuron	0.85297	0.70072	0.44249	ENSG00000103942	82836946	HOMER2	FALSE	FALSE	FALSE	FALSE
ENSG00000169612	15	0.37259	Excitatory Neuron	0.20768	0.097994	0.15405	ENSG00000169612	82986210	RAMAC	FALSE	FALSE	FALSE	FALSE
ENSG00000169609	15	0.081943	Excitatory Neuron	0.97215	0.34142	0.091786	ENSG00000169609	82988441	C15orf40	FALSE	FALSE	FALSE	FALSE
ENSG00000064726	15	0.04335	Excitatory Neuron	0.4378	0.2607	0.3045	ENSG00000064726	83016423	BTBD1	FALSE	FALSE	FALSE	FALSE
ENSG00000166503	15	0.01312	Excitatory Neuron	0.78707	0.95676	0.94387	ENSG00000166503	83112738	HDGFL3	FALSE	FALSE	FALSE	FALSE
ENSG00000140600	15	0.49511	Excitatory Neuron	0.23154	0.61082	0.76164	ENSG00000140600	83447228	SH3GL3	FALSE	FALSE	FALSE	FALSE
ENSG00000156218	15	0.17912	Excitatory Neuron	0.27516	0.37875	0.79612	ENSG00000156218	83654088	ADAMTSL3	FALSE	FALSE	FALSE	FALSE
ENSG00000177082	15	0.34004	Excitatory Neuron	0.82737	0.65489	0.014014	ENSG00000177082	84639285	WDR73	FALSE	FALSE	FALSE	TRUE
ENSG00000140612	15	0.98302	Excitatory Neuron	0.5443	0.17466	NA	ENSG00000140612	84669538	SEC11A	FALSE	FALSE	FALSE	NA
ENSG00000166716	15	0.57602	Excitatory Neuron	0.67916	0.34652	0.11623	ENSG00000166716	84748592	ZNF592	FALSE	FALSE	FALSE	FALSE
ENSG00000136383	15	0.99667	Excitatory Neuron	0.10881	0.35722	0.068599	ENSG00000136383	84817356	ALPK3	FALSE	FALSE	FALSE	FALSE
ENSG00000073417	15	0.53845	Excitatory Neuron	0.97915	0.38749	0.1342	ENSG00000073417	84980440	PDE8A	FALSE	FALSE	FALSE	FALSE
ENSG00000170776	15	0.32022	Excitatory Neuron	0.2515	0.8323	0.1224	ENSG00000170776	85380571	AKAP13	FALSE	FALSE	FALSE	FALSE
ENSG00000183655	15	0.76754	Excitatory Neuron	0.38912	0.51909	0.73961	ENSG00000183655	85759326	KLHL25	FALSE	FALSE	FALSE	FALSE
ENSG00000259494	15	0.8283	Excitatory Neuron	0.56593	0.64413	0.409	ENSG00000259494	88459477	MRPL46	FALSE	FALSE	FALSE	FALSE
ENSG00000181991	15	0.23977	Excitatory Neuron	0.94059	0.53506	0.5571	ENSG00000181991	88467453	MRPS11	FALSE	FALSE	FALSE	FALSE
ENSG00000140543	15	0.3161	Excitatory Neuron	0.6775	0.8875	NA	ENSG00000140543	88494440	DET1	FALSE	FALSE	FALSE	NA
ENSG00000140545	15	0.021463	Excitatory Neuron	0.5305	0.32321	0.64277	ENSG00000140545	88898683	MFGE8	FALSE	FALSE	FALSE	FALSE
ENSG00000140526	15	0.94451	Excitatory Neuron	0.91927	0.13495	0.71468	ENSG00000140526	89087459	ABHD2	FALSE	FALSE	FALSE	FALSE
ENSG00000140521	15	0.79445	Excitatory Neuron	0.13272	0.65246	0.26886	ENSG00000140521	89305198	POLG	FALSE	FALSE	FALSE	FALSE
ENSG00000166813	15	0.018261	Excitatory Neuron	0.85041	0.12385	0.6335	ENSG00000166813	89608789	KIF7	FALSE	FALSE	FALSE	FALSE
ENSG00000166821	15	0.30357	Excitatory Neuron	0.76309	0.70143	0.388	ENSG00000166821	89677764	PEX11A	FALSE	FALSE	FALSE	FALSE
ENSG00000166823	15	0.74628	Excitatory Neuron	0.37719	0.51919	0.36184	ENSG00000166823	89749875	MESP1	FALSE	FALSE	FALSE	FALSE
ENSG00000157823	15	0.38769	Excitatory Neuron	0.64884	0.74244	0.75739	ENSG00000157823	89830599	AP3S2	FALSE	FALSE	FALSE	FALSE
ENSG00000140548	15	0.049524	Excitatory Neuron	0.008431	0.73608	0.751	ENSG00000140548	90001324	ZNF710	FALSE	TRUE	FALSE	FALSE
ENSG00000185033	15	0.19466	Excitatory Neuron	0.68679	0.94575	0.14131	ENSG00000185033	90160604	SEMA4B	FALSE	FALSE	FALSE	FALSE
ENSG00000183208	15	0.052224	Excitatory Neuron	0.39632	0.14292	0.27606	ENSG00000183208	90233808	GDPGP1	FALSE	FALSE	FALSE	FALSE
ENSG00000182768	15	0.062986	Excitatory Neuron	0.58858	0.73169	0.28498	ENSG00000182768	90265659	NGRN	FALSE	FALSE	FALSE	FALSE
ENSG00000196391	15	0.0035359	Excitatory Neuron	0.28191	0.47148	0.15763	ENSG00000196391	90352284	ZNF774	FALSE	FALSE	FALSE	FALSE
ENSG00000140575	15	0.11334	Excitatory Neuron	0.28105	0.89244	0.24301	ENSG00000140575	90388242	IQGAP1	FALSE	FALSE	FALSE	FALSE
ENSG00000140577	15	0.087671	Excitatory Neuron	0.012876	0.55276	0.75277	ENSG00000140577	90529923	CRTC3	FALSE	TRUE	FALSE	FALSE
ENSG00000140564	15	0.023921	Excitatory Neuron	0.046931	0.075581	0.45559	ENSG00000140564	90868588	FURIN	FALSE	TRUE	FALSE	FALSE
ENSG00000182511	15	0.0044704	Excitatory Neuron	0.76427	0.31382	0.69108	ENSG00000182511	90883695	FES	FALSE	FALSE	FALSE	FALSE
ENSG00000196547	15	0.001232	Excitatory Neuron	0.81764	0.33368	0.9357	ENSG00000196547	90902218	MAN2A2	FALSE	FALSE	FALSE	FALSE
ENSG00000184508	15	0.051555	Excitatory Neuron	0.80634	0.90686	0.5154	ENSG00000184508	90929968	HDDC3	FALSE	FALSE	FALSE	FALSE
ENSG00000140553	15	0.0084374	Excitatory Neuron	0.37346	0.3685	0.85993	ENSG00000140553	90930180	UNC45A	FALSE	FALSE	FALSE	FALSE
ENSG00000166965	15	0.016097	Excitatory Neuron	0.37645	0.38913	0.374	ENSG00000166965	90954881	RCCD1	FALSE	FALSE	FALSE	FALSE
ENSG00000198901	15	0.05607	Excitatory Neuron	1	1	NA	ENSG00000198901	90966040	PRC1	FALSE	FALSE	FALSE	NA
ENSG00000184056	15	0.0016354	Excitatory Neuron	0.29649	0.81915	0.88966	ENSG00000184056	90998673	VPS33B	FALSE	FALSE	FALSE	FALSE
ENSG00000185518	15	0.41075	Excitatory Neuron	0.25708	0.79005	0.16637	ENSG00000185518	91099950	SV2B	FALSE	FALSE	FALSE	FALSE
ENSG00000176463	15	0.9592	Excitatory Neuron	0.4604	0.35051	0.83154	ENSG00000176463	91853708	SLCO3A1	FALSE	FALSE	FALSE	FALSE
ENSG00000185442	15	0.027043	Excitatory Neuron	0.43561	0.81986	0.48219	ENSG00000185442	92617448	FAM174B	FALSE	FALSE	FALSE	FALSE
ENSG00000173575	15	0.37532	Excitatory Neuron	0.10215	0.99637	0.43254	ENSG00000173575	92886203	CHD2	FALSE	FALSE	FALSE	FALSE
ENSG00000182175	15	0.37117	Excitatory Neuron	0.15893	0.76308	0.34641	ENSG00000182175	93035271	RGMA	FALSE	FALSE	FALSE	FALSE
ENSG00000140450	15	0.1649	Excitatory Neuron	0.54754	0.80474	0.089581	ENSG00000140450	97960703	ARRDC4	FALSE	FALSE	FALSE	FALSE
ENSG00000140443	15	0.27133	Excitatory Neuron	0.28804	0.45771	0.11111	ENSG00000140443	98648539	IGF1R	FALSE	FALSE	FALSE	FALSE
ENSG00000182253	15	0.94814	Excitatory Neuron	0.46158	0.73407	0.7563	ENSG00000182253	99098217	SYNM	FALSE	FALSE	FALSE	FALSE
ENSG00000103852	15	0.16438	Excitatory Neuron	0.696	0.5322	0.93779	ENSG00000103852	99136323	TTC23	FALSE	FALSE	FALSE	FALSE
ENSG00000168904	15	0.70869	Excitatory Neuron	0.32645	0.36275	0.85323	ENSG00000168904	99251362	LRRC28	FALSE	FALSE	FALSE	FALSE
ENSG00000068305	15	0.56354	Excitatory Neuron	0.70005	0.86368	0.73738	ENSG00000068305	99565417	MEF2A	FALSE	FALSE	FALSE	FALSE
ENSG00000183060	15	0.0028552	Excitatory Neuron	0.3428	0.32331	0.24502	ENSG00000183060	99715697	LYSMD4	FALSE	FALSE	FALSE	FALSE
ENSG00000140470	15	0.99322	Excitatory Neuron	0.705	0.96328	0.3208	ENSG00000140470	99971437	ADAMTS17	FALSE	FALSE	FALSE	FALSE
ENSG00000140471	15	0.25421	Excitatory Neuron	0.8254	0.70582	0.39692	ENSG00000140471	100559369	LINS1	FALSE	FALSE	FALSE	FALSE
ENSG00000154237	15	0.86618	Excitatory Neuron	0.35245	0.74318	0.02975	ENSG00000154237	100919327	LRRK1	FALSE	FALSE	FALSE	TRUE
ENSG00000131873	15	0.60296	Excitatory Neuron	0.4206	0.59267	0.51693	ENSG00000131873	101175727	CHSY1	FALSE	FALSE	FALSE	FALSE
ENSG00000131871	15	0.69769	Excitatory Neuron	0.83394	0.44155	0.078511	ENSG00000131871	101270531	SELENOS	FALSE	FALSE	FALSE	FALSE
ENSG00000131876	15	0.75901	Excitatory Neuron	0.98857	0.075097	0.12758	ENSG00000131876	101281510	SNRPA1	FALSE	FALSE	FALSE	FALSE
ENSG00000140479	15	0.1362	Excitatory Neuron	0.3213	0.2043	0.9744	ENSG00000140479	101289784	PCSK6	FALSE	FALSE	FALSE	FALSE
ENSG00000184277	15	0.29449	Excitatory Neuron	0.91763	0.85977	0.34162	ENSG00000184277	101621444	TM2D3	FALSE	FALSE	FALSE	FALSE
ENSG00000161980	16	0.71534	Excitatory Neuron	0.5165	0.419	0.079896	ENSG00000161980	46407	POLR3K	FALSE	FALSE	FALSE	FALSE
ENSG00000103152	16	0.78905	Excitatory Neuron	0.026474	0.45152	0.18777	ENSG00000103152	77007	MPG	FALSE	TRUE	FALSE	FALSE
ENSG00000103148	16	0.84383	Excitatory Neuron	0.1276	0.83689	0.5085	ENSG00000103148	84271	NPRL3	FALSE	FALSE	FALSE	FALSE
ENSG00000007392	16	0.9323	Excitatory Neuron	0.042633	0.31557	0.9535	ENSG00000007392	188969	LUC7L	FALSE	TRUE	FALSE	FALSE
ENSG00000076344	16	0.0011737	Excitatory Neuron	0.68537	0.48076	0.85274	ENSG00000076344	268301	RGS11	FALSE	FALSE	FALSE	FALSE
ENSG00000242173	16	0.38604	Excitatory Neuron	0.42052	0.072605	0.65342	ENSG00000242173	280450	ARHGDIG	FALSE	FALSE	FALSE	FALSE
ENSG00000086504	16	0.0021349	Excitatory Neuron	0.17357	0.47875	0.22216	ENSG00000086504	366969	MRPL28	FALSE	FALSE	FALSE	FALSE
ENSG00000103202	16	0.41397	Excitatory Neuron	0.31677	0.21803	0.33024	ENSG00000103202	396725	NME4	FALSE	FALSE	FALSE	FALSE
ENSG00000090565	16	0.13451	Excitatory Neuron	0.36947	0.21631	0.74047	ENSG00000090565	425649	RAB11FIP3	FALSE	FALSE	FALSE	FALSE
ENSG00000103326	16	0.05017	Excitatory Neuron	1	1	NA	ENSG00000103326	527712	CAPN15	FALSE	FALSE	FALSE	NA
ENSG00000007541	16	0.9815	Excitatory Neuron	1	0.4622	NA	ENSG00000007541	566995	PIGQ	FALSE	FALSE	FALSE	NA
ENSG00000197562	16	0.59659	Excitatory Neuron	0.40475	0.016016	0.73554	ENSG00000197562	589357	RAB40C	FALSE	FALSE	TRUE	FALSE
ENSG00000130731	16	0.49355	Excitatory Neuron	0.41209	0.0036193	0.73026	ENSG00000130731	634427	METTL26	FALSE	FALSE	TRUE	FALSE
ENSG00000172366	16	0.7239	Excitatory Neuron	0.23205	0.95561	0.74875	ENSG00000172366	636817	MCRIP2	FALSE	FALSE	FALSE	FALSE
ENSG00000140983	16	0.087349	Excitatory Neuron	0.1255	0.02494	0.328	ENSG00000140983	668100	RHOT2	FALSE	FALSE	TRUE	FALSE
ENSG00000161999	16	0.4595	Excitatory Neuron	1	1	NA	ENSG00000161999	681670	JMJD8	FALSE	FALSE	FALSE	NA
ENSG00000127580	16	0.065013	Excitatory Neuron	0.014387	0.074723	0.76189	ENSG00000127580	684622	WDR24	FALSE	TRUE	FALSE	FALSE
ENSG00000103260	16	0.1718	Excitatory Neuron	0.01603	0.439	0.3371	ENSG00000103260	715118	METRN	FALSE	TRUE	FALSE	FALSE
ENSG00000103245	16	0.082211	Excitatory Neuron	0.054941	0.1877	0.62257	ENSG00000103245	729760	CIAO3	FALSE	FALSE	FALSE	FALSE
ENSG00000127586	16	0.24135	Excitatory Neuron	0.8447	0.90175	0.024777	ENSG00000127586	788046	CHTF18	FALSE	FALSE	FALSE	TRUE
ENSG00000103227	16	0.8548	Excitatory Neuron	0.7744	3.168e-4	0.9851	ENSG00000103227	853634	LMF1	FALSE	FALSE	TRUE	FALSE
ENSG00000005513	16	0.5307	Excitatory Neuron	0.7189	0.2927	0.6631	ENSG00000005513	981444	SOX8	FALSE	FALSE	FALSE	FALSE
ENSG00000103275	16	0.9336	Excitatory Neuron	0.2351	0.293	NA	ENSG00000103275	1291444	UBE2I	FALSE	FALSE	FALSE	NA
ENSG00000007516	16	0.55706	Excitatory Neuron	0.19531	0.73377	0.85737	ENSG00000007516	1333638	BAIAP3	FALSE	FALSE	FALSE	FALSE
ENSG00000007520	16	0.46986	Excitatory Neuron	0.2679	0.54990000000000006	NA	ENSG00000007520	1349240	TSR3	FALSE	FALSE	FALSE	NA
ENSG00000174109	16	0.14516	Excitatory Neuron	0.8732	0.1599	NA	ENSG00000174109	1419752	UQCC4	FALSE	FALSE	FALSE	NA
ENSG00000103249	16	0.10956	Excitatory Neuron	0.65339	0.89726	0.67869	ENSG00000103249	1444934	CLCN7	FALSE	FALSE	FALSE	FALSE
ENSG00000100726	16	0.19957	Excitatory Neuron	0.08362	0.78518	0.62775	ENSG00000100726	1493344	TELO2	FALSE	FALSE	FALSE	FALSE
ENSG00000007545	16	0.0545	Excitatory Neuron	1	0.1713	NA	ENSG00000007545	1612337	CRAMP1	FALSE	FALSE	FALSE	NA
ENSG00000206053	16	0.47058	Excitatory Neuron	0.10609	0.13064	0.4273	ENSG00000206053	1678256	JPT2	FALSE	FALSE	FALSE	FALSE
ENSG00000138834	16	0.46119	Excitatory Neuron	0.23054	0.69055	0.67131	ENSG00000138834	1706166	MAPK8IP3	FALSE	FALSE	FALSE	FALSE
ENSG00000103024	16	0.1808	Excitatory Neuron	1	0.4697	NA	ENSG00000103024	1770320	NME3	FALSE	FALSE	FALSE	NA
ENSG00000074071	16	0.20045	Excitatory Neuron	0.64845	0.20722	0.3639	ENSG00000074071	1771890	MRPS34	FALSE	FALSE	FALSE	FALSE
ENSG00000095906	16	0.12793	Excitatory Neuron	0.51407	0.54982	0.0048574000000000004	ENSG00000095906	1782932	NUBP2	FALSE	FALSE	FALSE	TRUE
ENSG00000180185	16	0.2102	Excitatory Neuron	0.83891	0.40547	0.23816	ENSG00000180185	1826967	FAHD1	FALSE	FALSE	FALSE	FALSE
ENSG00000140990	16	0.82767	Excitatory Neuron	0.36584	0.6017	0.1495	ENSG00000140990	1959538	NDUFB10	FALSE	FALSE	FALSE	FALSE
ENSG00000140988	16	0.17396	Excitatory Neuron	0.030643	0.85184	0.11439	ENSG00000140988	1962058	RPS2	FALSE	TRUE	FALSE	FALSE
ENSG00000183751	16	0.43886	Excitatory Neuron	0.0036235	0.85509	0.663	ENSG00000183751	1972053	TBL3	FALSE	TRUE	FALSE	FALSE
ENSG00000127554	16	0.80651	Excitatory Neuron	0.47257	0.69562	0.097727	ENSG00000127554	1984193	GFER	FALSE	FALSE	FALSE	FALSE
ENSG00000127561	16	0.9427	Excitatory Neuron	0.1662	0.9116	0.08888	ENSG00000127561	1989660	SYNGR3	FALSE	FALSE	FALSE	FALSE
ENSG00000167962	16	0.54274	Excitatory Neuron	0.32635	0.67456	0.079044	ENSG00000167962	1997654	ZNF598	FALSE	FALSE	FALSE	FALSE
ENSG00000008710	16	0.044345	Excitatory Neuron	0.50748	0.81986	0.1274	ENSG00000008710	2088708	PKD1	FALSE	FALSE	FALSE	FALSE
ENSG00000167964	16	0.21325	Excitatory Neuron	0.35589	0.96361	NA	ENSG00000167964	2140803	RAB26	FALSE	FALSE	FALSE	NA
ENSG00000131653	16	0.14675	Excitatory Neuron	0.41692	0.47797	NA	ENSG00000131653	2155698	TRAF7	FALSE	FALSE	FALSE	NA
ENSG00000167965	16	0.5039	Excitatory Neuron	0.5646	0.01442	0.715	ENSG00000167965	2204248	MLST8	FALSE	FALSE	TRUE	FALSE
ENSG00000182685	16	0.51004	Excitatory Neuron	0.19218	0.10281	0.1628	ENSG00000182685	2209253	BRICD5	FALSE	FALSE	FALSE	FALSE
ENSG00000184207	16	0.31672	Excitatory Neuron	0.085386	0.030836	0.89516	ENSG00000184207	2211593	PGP	FALSE	FALSE	TRUE	FALSE
ENSG00000167967	16	0.67511	Excitatory Neuron	0.12681	0.15555	0.17988	ENSG00000167967	2223580	E4F1	FALSE	FALSE	FALSE	FALSE
ENSG00000167969	16	0.64724	Excitatory Neuron	0.85012	0.14036	0.93187	ENSG00000167969	2239402	ECI1	FALSE	FALSE	FALSE	FALSE
ENSG00000205937	16	0.15392	Excitatory Neuron	0.8662	0.1928	0.5072	ENSG00000205937	2253116	RNPS1	FALSE	FALSE	FALSE	FALSE
ENSG00000167972	16	0.7268	Excitatory Neuron	0.23555	0.66511	NA	ENSG00000167972	2275881	ABCA3	FALSE	FALSE	FALSE	NA
ENSG00000162063	16	0.06153	Excitatory Neuron	0.203	0.1324	0.80586	ENSG00000162063	2429394	CCNF	FALSE	FALSE	FALSE	FALSE
ENSG00000162065	16	0.67099	Excitatory Neuron	1	1	NA	ENSG00000162065	2475051	TBC1D24	FALSE	FALSE	FALSE	NA
ENSG00000140992	16	0.2681	Excitatory Neuron	1	0.3968	NA	ENSG00000140992	2537979	PDPK1	FALSE	FALSE	FALSE	NA
ENSG00000167977	16	0.38202	Excitatory Neuron	0.23646	0.054969	NA	ENSG00000167977	2682523	KCTD5	FALSE	FALSE	FALSE	NA
ENSG00000167978	16	0.04482	Excitatory Neuron	1	1	NA	ENSG00000167978	2752626	SRRM2	FALSE	FALSE	FALSE	NA
ENSG00000103363	16	0.92467	Excitatory Neuron	0.0887	0.024759	0.0082791	ENSG00000103363	2771414	ELOB	FALSE	FALSE	TRUE	TRUE
ENSG00000162076	16	0.74849	Excitatory Neuron	0.49281	0.42932	0.21071	ENSG00000162076	2883213	FLYWCH2	FALSE	FALSE	FALSE	FALSE
ENSG00000059122	16	0.4409	Excitatory Neuron	0.64769	0.62571	0.33975	ENSG00000059122	2911931	FLYWCH1	FALSE	FALSE	FALSE	FALSE
ENSG00000162073	16	0.1036	Excitatory Neuron	0.98147	0.73934	0.8921	ENSG00000162073	2969270	PAQR4	FALSE	FALSE	FALSE	FALSE
ENSG00000103145	16	0.18343	Excitatory Neuron	0.44754	0.31964	0.77297	ENSG00000103145	3022625	HCFC1R1	FALSE	FALSE	FALSE	FALSE
ENSG00000122386	16	0.4362	Excitatory Neuron	0.3379	0.74454	0.6477	ENSG00000122386	3112560	ZNF205	FALSE	FALSE	FALSE	FALSE
ENSG00000085644	16	0.15963	Excitatory Neuron	0.62349	0.01842	0.53952	ENSG00000085644	3129777	ZNF213	FALSE	FALSE	TRUE	FALSE
ENSG00000010539	16	0.75195	Excitatory Neuron	0.1962	0.1408	0.7097	ENSG00000010539	3222325	ZNF200	FALSE	FALSE	FALSE	FALSE
ENSG00000006194	16	0.6939	Excitatory Neuron	0.26575	0.12829	0.32195	ENSG00000006194	3283283	ZNF263	FALSE	FALSE	FALSE	FALSE
ENSG00000103351	16	0.6316	Excitatory Neuron	0.90465	0.16835	0.75772	ENSG00000103351	3500976	CLUAP1	FALSE	FALSE	FALSE	FALSE
ENSG00000188827	16	0.5847	Excitatory Neuron	1	1	NA	ENSG00000188827	3581181	SLX4	FALSE	FALSE	FALSE	NA
ENSG00000126602	16	0.863	Excitatory Neuron	0.5058	0.8574	NA	ENSG00000126602	3651639	TRAP1	FALSE	FALSE	FALSE	NA
ENSG00000005339	16	0.91424	Excitatory Neuron	0.61109	0.22056	0.11091	ENSG00000005339	3725054	CREBBP	FALSE	FALSE	FALSE	FALSE
ENSG00000090447	16	0.37576	Excitatory Neuron	0.56536	0.42318	0.93145	ENSG00000090447	4257186	TFAP4	FALSE	FALSE	FALSE	FALSE
ENSG00000262246	16	0.2152	Excitatory Neuron	0.069608	0.081079	0.16224	ENSG00000262246	4354542	CORO7	FALSE	FALSE	FALSE	FALSE
ENSG00000103423	16	0.73728	Excitatory Neuron	0.6128	0.75072	0.04881	ENSG00000103423	4425805	DNAJA3	FALSE	FALSE	FALSE	TRUE
ENSG00000153406	16	0.3532	Excitatory Neuron	0.032626	0.51709	NA	ENSG00000153406	4461691	NMRAL1	FALSE	TRUE	FALSE	NA
ENSG00000103415	16	0.2877	Excitatory Neuron	0.1591	0.3703	NA	ENSG00000103415	4474690	HMOX2	FALSE	FALSE	FALSE	NA
ENSG00000153443	16	0.12862	Excitatory Neuron	0.80568	0.77193	0.11918	ENSG00000153443	4608883	UBALD1	FALSE	FALSE	FALSE	FALSE
ENSG00000102858	16	0.07926	Excitatory Neuron	0.218	0.4607	0.08521	ENSG00000102858	4616493	MGRN1	FALSE	FALSE	FALSE	FALSE
ENSG00000168101	16	0.061481	Excitatory Neuron	0.4942	0.617	0.2987	ENSG00000168101	4693562	NUDT16L1	FALSE	FALSE	FALSE	FALSE
ENSG00000168096	16	0.0419	Excitatory Neuron	0.5559	0.5775	0.4755	ENSG00000168096	4696510	ANKS3	FALSE	FALSE	FALSE	FALSE
ENSG00000103199	16	0.38784	Excitatory Neuron	0.42139	0.95585	0.79232	ENSG00000103199	4748239	ZNF500	FALSE	FALSE	FALSE	FALSE
ENSG00000067836	16	0.15528	Excitatory Neuron	0.5399	0.542	0.8754	ENSG00000067836	4796968	ROGDI	FALSE	FALSE	FALSE	FALSE
ENSG00000118900	16	0.40124	Excitatory Neuron	0.8417	0.70932	0.83306	ENSG00000118900	4846665	UBN1	FALSE	FALSE	FALSE	FALSE
ENSG00000103184	16	0.71806	Excitatory Neuron	0.50963	0.63732	0.39236	ENSG00000103184	4958330	SEC14L5	FALSE	FALSE	FALSE	FALSE
ENSG00000103174	16	0.90127	Excitatory Neuron	0.5067	0.2846	0.9369	ENSG00000103174	5024844	NAGPA	FALSE	FALSE	FALSE	FALSE
ENSG00000033011	16	0.64932	Excitatory Neuron	0.26565	0.33013	0.046219	ENSG00000033011	5033702	ALG1	FALSE	FALSE	FALSE	TRUE
ENSG00000067365	16	0.018829	Excitatory Neuron	0.55447	0.79878	0.93444	ENSG00000067365	8621683	METTL22	FALSE	FALSE	FALSE	FALSE
ENSG00000183044	16	0.03009	Excitatory Neuron	0.58792	0.33177	0.050707	ENSG00000183044	8674596	ABAT	FALSE	FALSE	FALSE	FALSE
ENSG00000140650	16	0.0188	Excitatory Neuron	0.34977	0.72378	0.44853	ENSG00000140650	8788823	PMM2	FALSE	FALSE	FALSE	FALSE
ENSG00000182831	16	0.57448	Excitatory Neuron	0.83668	0.049231	0.68526	ENSG00000182831	9091644	HAPSTR1	FALSE	FALSE	TRUE	FALSE
ENSG00000166669	16	0.4964	Excitatory Neuron	1	1	NA	ENSG00000166669	10326434	ATF7IP2	FALSE	FALSE	FALSE	NA
ENSG00000103274	16	0.52088	Excitatory Neuron	0.60139	0.81362	0.76628	ENSG00000103274	10743786	NUBP1	FALSE	FALSE	FALSE	FALSE
ENSG00000166676	16	0.6571	Excitatory Neuron	0.2496	0.1925	0.7184	ENSG00000166676	10760919	TVP23A	FALSE	FALSE	FALSE	FALSE
ENSG00000182108	16	0.7446	Excitatory Neuron	0.9609	0.939	0.903	ENSG00000182108	10928891	DEXI	FALSE	FALSE	FALSE	FALSE
ENSG00000184602	16	0.67616	Excitatory Neuron	0.93857	0.62885	0.8101	ENSG00000184602	11668455	SNN	FALSE	FALSE	FALSE	FALSE
ENSG00000153066	16	0.904	Excitatory Neuron	0.9346	0.9729	0.523	ENSG00000153066	11679083	TXNDC11	FALSE	FALSE	FALSE	FALSE
ENSG00000122299	16	0.8816	Excitatory Neuron	0.8212	0.05986	0.6932	ENSG00000122299	11750586	ZC3H7A	FALSE	FALSE	FALSE	FALSE
ENSG00000171490	16	0.13482	Excitatory Neuron	0.12427	0.33802	0.22232	ENSG00000171490	11833850	RSL1D1	FALSE	FALSE	FALSE	FALSE
ENSG00000103342	16	0.02375	Excitatory Neuron	0.7174	0.6876	NA	ENSG00000103342	11868128	GSPT1	FALSE	FALSE	FALSE	NA
ENSG00000048471	16	0.77685	Excitatory Neuron	0.13943	0.79247	0.75452	ENSG00000048471	11976734	SNX29	FALSE	FALSE	FALSE	FALSE
ENSG00000103381	16	0.08128	Excitatory Neuron	0.3202	0.8475	0.6391	ENSG00000103381	12659799	CPPED1	FALSE	FALSE	FALSE	FALSE
ENSG00000237515	16	0.52943	Excitatory Neuron	0.98038	0.40393	0.91413	ENSG00000237515	12901598	SHISA9	FALSE	FALSE	FALSE	FALSE
ENSG00000175595	16	0.1888	Excitatory Neuron	0.3522	0.41318	0.043634	ENSG00000175595	13920138	ERCC4	FALSE	FALSE	FALSE	TRUE
ENSG00000186260	16	0.009188	Excitatory Neuron	0.44989	0.026687	0.16909	ENSG00000186260	14071319	MRTFB	FALSE	FALSE	TRUE	FALSE
ENSG00000103429	16	0.1153	Excitatory Neuron	0.9675	0.618	NA	ENSG00000103429	14632931	BFAR	FALSE	FALSE	FALSE	NA
ENSG00000166780	16	0.11897	Excitatory Neuron	0.937	0.87112	0.72942	ENSG00000166780	15434475	BMERB1	FALSE	FALSE	FALSE	FALSE
ENSG00000166783	16	0.025515	Excitatory Neuron	0.47978	0.41006	0.062917	ENSG00000166783	15594387	MARF1	FALSE	FALSE	FALSE	FALSE
ENSG00000103222	16	0.45568	Excitatory Neuron	0.44033	0.66764	0.59957	ENSG00000103222	15949138	ABCC1	FALSE	FALSE	FALSE	FALSE
ENSG00000103489	16	0.446	Excitatory Neuron	0.6196	0.8596	0.3773	ENSG00000103489	17101769	XYLT1	FALSE	FALSE	FALSE	FALSE
ENSG00000134419	16	0.63242	Excitatory Neuron	0.1118	0.36545	NA	ENSG00000134419	18781295	RPS15A	FALSE	FALSE	FALSE	NA
ENSG00000170540	16	0.8547	Excitatory Neuron	0.2951	0.253	NA	ENSG00000170540	18791609	ARL6IP1	FALSE	FALSE	FALSE	NA
ENSG00000170537	16	0.28195	Excitatory Neuron	0.36743	0.077496	0.3164	ENSG00000170537	18983934	TMC7	FALSE	FALSE	FALSE	FALSE
ENSG00000167186	16	0.051605	Excitatory Neuron	0.5438	0.17669	0.35521	ENSG00000167186	19067614	COQ7	FALSE	FALSE	FALSE	FALSE
ENSG00000103528	16	0.97118	Excitatory Neuron	0.54071	0.65243	0.6009	ENSG00000103528	19167971	SYT17	FALSE	FALSE	FALSE	FALSE
ENSG00000103540	16	0.0058626	Excitatory Neuron	0.14974	0.24924	0.85916	ENSG00000103540	19523811	CCP110	FALSE	FALSE	FALSE	FALSE
ENSG00000103544	16	0.0071846	Excitatory Neuron	0.20746	0.50075	0.69616	ENSG00000103544	19555240	VPS35L	FALSE	FALSE	FALSE	FALSE
ENSG00000103550	16	3.3025e-5	Excitatory Neuron	0.12413	0.0278	0.19588	ENSG00000103550	19701937	KNOP1	FALSE	FALSE	TRUE	FALSE
ENSG00000167191	16	0.002794	Excitatory Neuron	0.090159	0.47484	0.82352	ENSG00000167191	19856691	GPRC5B	FALSE	FALSE	FALSE	FALSE
ENSG00000102897	16	0.7675	Excitatory Neuron	0.19745	0.0020306	0.72977	ENSG00000102897	20899868	LYRM1	FALSE	FALSE	TRUE	FALSE
ENSG00000197006	16	0.18804	Excitatory Neuron	0.5659	0.29915	0.78524	ENSG00000197006	21597218	METTL9	FALSE	FALSE	FALSE	FALSE
ENSG00000185716	16	0.075312	Excitatory Neuron	0.6053	0.407	0.8558	ENSG00000185716	22007638	MOSMO	FALSE	FALSE	FALSE	FALSE
ENSG00000103319	16	0.81689	Excitatory Neuron	0.19755	0.3185	0.91036	ENSG00000103319	22206278	EEF2K	FALSE	FALSE	FALSE	FALSE
ENSG00000058600	16	0.99916	Excitatory Neuron	0.91503	0.95896	0.62633	ENSG00000058600	22297375	POLR3E	FALSE	FALSE	FALSE	FALSE
ENSG00000122254	16	0.2508	Excitatory Neuron	0.62847	0.49927	0.811	ENSG00000122254	22814162	HS3ST2	FALSE	FALSE	FALSE	FALSE
ENSG00000103404	16	0.39784	Excitatory Neuron	0.5607	0.2296	0.8222	ENSG00000103404	23061406	USP31	FALSE	FALSE	FALSE	FALSE
ENSG00000168434	16	0.8017	Excitatory Neuron	0.92851	0.3712	0.743	ENSG00000168434	23388493	COG7	FALSE	FALSE	FALSE	FALSE
ENSG00000103365	16	0.3882	Excitatory Neuron	0.68453	0.23318	NA	ENSG00000103365	23462213	GGA2	FALSE	FALSE	FALSE	NA
ENSG00000103353	16	0.66873	Excitatory Neuron	0.88027	0.077004	0.6945	ENSG00000103353	23557721	UBFD1	FALSE	FALSE	FALSE	FALSE
ENSG00000004779	16	9.982e-4	Excitatory Neuron	0.1674	0.08373	0.429	ENSG00000004779	23581014	NDUFAB1	FALSE	FALSE	FALSE	FALSE
ENSG00000083093	16	0.2648	Excitatory Neuron	0.6486	0.263	0.1102	ENSG00000083093	23603160	PALB2	FALSE	FALSE	FALSE	FALSE
ENSG00000166847	16	0.5718	Excitatory Neuron	1	1	NA	ENSG00000166847	23641466	DCTN5	FALSE	FALSE	FALSE	NA
ENSG00000166851	16	0.016233	Excitatory Neuron	0.52609	0.59478	0.50583	ENSG00000166851	23677656	PLK1	FALSE	FALSE	FALSE	FALSE
ENSG00000166501	16	0.63718	Excitatory Neuron	0.60439	0.11393	0.59991	ENSG00000166501	23835983	PRKCB	FALSE	FALSE	FALSE	FALSE
ENSG00000006116	16	0.43562	Excitatory Neuron	0.84678	0.95761	0.4451	ENSG00000006116	24256335	CACNG3	FALSE	FALSE	FALSE	FALSE
ENSG00000122257	16	0.065799	Excitatory Neuron	0.41617	0.57067	0.17536	ENSG00000122257	24537693	RBBP6	FALSE	FALSE	FALSE	FALSE
ENSG00000090905	16	0.20836	Excitatory Neuron	0.84156	0.19715	0.68599	ENSG00000090905	24610209	TNRC6A	FALSE	FALSE	FALSE	FALSE
ENSG00000158865	16	0.3578	Excitatory Neuron	0.7606	0.3729	0.4868	ENSG00000158865	24845841	SLC5A11	FALSE	FALSE	FALSE	FALSE
ENSG00000140750	16	0.009987	Excitatory Neuron	1	1	NA	ENSG00000140750	24919389	ARHGAP17	FALSE	FALSE	FALSE	NA
ENSG00000205629	16	0.81277	Excitatory Neuron	0.99426	0.97726	NA	ENSG00000205629	25111731	LCMT1	FALSE	FALSE	FALSE	NA
ENSG00000155592	16	0.5519	Excitatory Neuron	0.4215	0.2595	0.8746	ENSG00000155592	25236001	ZKSCAN2	FALSE	FALSE	FALSE	FALSE
ENSG00000182601	16	0.16423	Excitatory Neuron	0.83359	0.8128	0.4767	ENSG00000182601	25691959	HS3ST4	FALSE	FALSE	FALSE	FALSE
ENSG00000155666	16	0.71831	Excitatory Neuron	0.7072	0.15467	NA	ENSG00000155666	27203508	KDM8	FALSE	FALSE	FALSE	NA
ENSG00000169189	16	0.3304	Excitatory Neuron	1	0.4446	NA	ENSG00000169189	27224994	NSMCE1	FALSE	FALSE	FALSE	NA
ENSG00000077235	16	0.98895	Excitatory Neuron	0.4292	0.41011	0.5101	ENSG00000077235	27459555	GTF3C1	FALSE	FALSE	FALSE	FALSE
ENSG00000169181	16	0.05301	Excitatory Neuron	0.4067	0.1201	NA	ENSG00000169181	27787528	GSG1L	FALSE	FALSE	FALSE	NA
ENSG00000188322	16	0.8854	Excitatory Neuron	0.89613	0.1173	NA	ENSG00000188322	28259246	SBK1	FALSE	FALSE	FALSE	NA
ENSG00000176476	16	0.48441	Excitatory Neuron	0.37423	0.75574	0.026235	ENSG00000176476	28553915	SGF29	FALSE	FALSE	FALSE	TRUE
ENSG00000168488	16	0.7024	Excitatory Neuron	0.3524	0.11844	0.1443	ENSG00000168488	28822999	ATXN2L	FALSE	FALSE	FALSE	FALSE
ENSG00000178952	16	0.03264	Excitatory Neuron	0.7634	0.9624	0.4576	ENSG00000178952	28842411	TUFM	FALSE	FALSE	FALSE	FALSE
ENSG00000178188	16	0.062088	Excitatory Neuron	0.46756	0.43514	0.50336	ENSG00000178188	28846600	SH2B1	FALSE	FALSE	FALSE	FALSE
ENSG00000177548	16	0.88981	Excitatory Neuron	1	1	NA	ENSG00000177548	28904421	RABEP2	FALSE	FALSE	FALSE	NA
ENSG00000169682	16	0.4765	Excitatory Neuron	1	0.0759	NA	ENSG00000169682	28974221	SPNS1	FALSE	FALSE	FALSE	NA
ENSG00000079616	16	0.8736	Excitatory Neuron	0.05502	0.7701	NA	ENSG00000079616	29790727	KIF22	FALSE	FALSE	FALSE	NA
ENSG00000103495	16	0.11243	Excitatory Neuron	0.062896	0.026192	0.60097	ENSG00000103495	29806106	MAZ	FALSE	FALSE	TRUE	FALSE
ENSG00000280789	16	6.1128e-4	Excitatory Neuron	0.57758	0.6444	0.25504	ENSG00000280789	29816152	PAGR1	FALSE	FALSE	FALSE	FALSE
ENSG00000174938	16	3.2646e-7	Excitatory Neuron	0.15196	0.7428	0.18604	ENSG00000174938	29871159	SEZ6L2	TRUE	FALSE	FALSE	FALSE
ENSG00000174943	16	1.1304e-6	Excitatory Neuron	0.45269	0.75827	0.86112	ENSG00000174943	29905012	KCTD13	TRUE	FALSE	FALSE	FALSE
ENSG00000149932	16	2.4476e-6	Excitatory Neuron	0.4716	0.57755	0.12888	ENSG00000149932	29940885	TMEM219	TRUE	FALSE	FALSE	FALSE
ENSG00000149927	16	1.3373e-10	Excitatory Neuron	0.1639	0.60958	0.68441	ENSG00000149927	30005514	DOC2A	TRUE	FALSE	FALSE	FALSE
ENSG00000149926	16	1.2141e-11	Excitatory Neuron	0.3558	0.11261	0.91643	ENSG00000149926	30024427	TLCD3B	TRUE	FALSE	FALSE	FALSE
ENSG00000149923	16	0.0199	Excitatory Neuron	1	1	NA	ENSG00000149923	30075978	PPP4C	FALSE	FALSE	FALSE	NA
ENSG00000090238	16	9.6886e-6	Excitatory Neuron	0.1449	0.1355	0.3799	ENSG00000090238	30092314	YPEL3	FALSE	FALSE	FALSE	FALSE
ENSG00000102882	16	0.0049904	Excitatory Neuron	0.25836	0.54746	0.9365	ENSG00000102882	30114105	MAPK3	FALSE	FALSE	FALSE	FALSE
ENSG00000102879	16	3.0226e-5	Excitatory Neuron	0.68625	0.74362	0.57699	ENSG00000102879	30182827	CORO1A	FALSE	FALSE	FALSE	FALSE
ENSG00000169217	16	0.58368	Excitatory Neuron	0.5362	0.2137	0.1194	ENSG00000169217	30350773	CD2BP2	FALSE	FALSE	FALSE	FALSE
ENSG00000169221	16	0.030506	Excitatory Neuron	0.69565	0.26721	0.073727	ENSG00000169221	30357102	TBC1D10B	FALSE	FALSE	FALSE	FALSE
ENSG00000180035	16	0.23631	Excitatory Neuron	0.91878	0.12173	0.068012	ENSG00000180035	30378106	ZNF48	FALSE	FALSE	FALSE	FALSE
ENSG00000179965	16	0.030252	Excitatory Neuron	0.24272	0.32605	0.48798	ENSG00000179965	30407414	ZNF771	FALSE	FALSE	FALSE	FALSE
ENSG00000169957	16	0.0032283	Excitatory Neuron	0.16226	0.28452	0.09568	ENSG00000169957	30524004	ZNF768	FALSE	FALSE	FALSE	FALSE
ENSG00000229809	16	0.0098932	Excitatory Neuron	0.23368	0.52215	NA	ENSG00000229809	30569672	ZNF688	FALSE	FALSE	FALSE	NA
ENSG00000197162	16	0.5833	Excitatory Neuron	0.5179	0.8905	NA	ENSG00000197162	30573740	ZNF785	FALSE	FALSE	FALSE	NA
ENSG00000156853	16	0.8064	Excitatory Neuron	0.1267	0.51086	NA	ENSG00000156853	30602558	ZNF689	FALSE	FALSE	FALSE	NA
ENSG00000156858	16	0.0041008	Excitatory Neuron	0.84093	0.17461	0.51425	ENSG00000156858	30650717	PRR14	FALSE	FALSE	FALSE	FALSE
ENSG00000103549	16	0.6481	Excitatory Neuron	1	0.1833	NA	ENSG00000103549	30761745	RNF40	FALSE	FALSE	FALSE	NA
ENSG00000102870	16	7.2446e-4	Excitatory Neuron	0.33668	0.049574	0.74224	ENSG00000102870	30778456	ZNF629	FALSE	FALSE	TRUE	FALSE
ENSG00000099385	16	0.3881	Excitatory Neuron	1	0.08566	NA	ENSG00000099385	30833626	BCL7C	FALSE	FALSE	FALSE	NA
ENSG00000099364	16	1.2262e-5	Excitatory Neuron	0.035742	0.12386	0.68209	ENSG00000099364	30923055	FBXL19	FALSE	TRUE	FALSE	FALSE
ENSG00000099381	16	4.7964e-5	Excitatory Neuron	0.017133	0.64292	0.83964	ENSG00000099381	30957294	SETD1A	FALSE	TRUE	FALSE	FALSE
ENSG00000099365	16	2.6766e-6	Excitatory Neuron	0.23578	0.11967	0.67024	ENSG00000099365	30989256	STX1B	FALSE	FALSE	FALSE	FALSE
ENSG00000167394	16	1.1465e-6	Excitatory Neuron	0.17369	0.085621	0.70694	ENSG00000167394	31060843	ZNF668	TRUE	FALSE	FALSE	FALSE
ENSG00000167397	16	0.002452	Excitatory Neuron	0.022915	0.11506	0.32364	ENSG00000167397	31090842	VKORC1	FALSE	TRUE	FALSE	FALSE
ENSG00000103507	16	5.44e-6	Excitatory Neuron	0.48805	0.64527	0.94771	ENSG00000103507	31106107	BCKDK	FALSE	FALSE	FALSE	FALSE
ENSG00000103510	16	3.0908e-8	Excitatory Neuron	0.31604	0.028561	0.63236	ENSG00000103510	31114489	KAT8	TRUE	FALSE	TRUE	FALSE
ENSG00000089280	16	3.0297e-4	Excitatory Neuron	0.41187	0.29472	0.16118	ENSG00000089280	31180138	FUS	FALSE	FALSE	FALSE	FALSE
ENSG00000140691	16	0.15027	Excitatory Neuron	0.078737	0.12667	0.82462	ENSG00000140691	31458080	ARMC5	FALSE	FALSE	FALSE	FALSE
ENSG00000197302	16	0.04549	Excitatory Neuron	0.52626	0.39668	0.38813	ENSG00000197302	31713229	KRBOX5	FALSE	FALSE	FALSE	FALSE
ENSG00000069329	16	0.037049	Excitatory Neuron	0.66733	0.42283	0.4903	ENSG00000069329	46656132	VPS35	FALSE	FALSE	FALSE	FALSE
ENSG00000155330	16	0.24189	Excitatory Neuron	0.074974	0.15228	0.2704	ENSG00000155330	46796603	C16orf87	FALSE	FALSE	FALSE	FALSE
ENSG00000166123	16	0.4026	Excitatory Neuron	1	1	NA	ENSG00000166123	46884362	GPT2	FALSE	FALSE	FALSE	NA
ENSG00000069345	16	0.93235	Excitatory Neuron	0.6514	0.8314	NA	ENSG00000069345	46955362	DNAJA2	FALSE	FALSE	FALSE	NA
ENSG00000171208	16	0.1726	Excitatory Neuron	0.44693	0.42304	0.4497	ENSG00000171208	47077703	NETO2	FALSE	FALSE	FALSE	FALSE
ENSG00000129636	16	0.8755	Excitatory Neuron	0.444	0.42852	NA	ENSG00000129636	47154387	ITFG1	FALSE	FALSE	FALSE	NA
ENSG00000102910	16	0.84551	Excitatory Neuron	0.10704	0.75282	NA	ENSG00000102910	48244300	LONP2	FALSE	FALSE	FALSE	NA
ENSG00000196470	16	0.81653	Excitatory Neuron	0.076207	0.89362	NA	ENSG00000196470	48356364	SIAH1	FALSE	FALSE	FALSE	NA
ENSG00000102921	16	0.5588	Excitatory Neuron	0.5842	0.93522	0.96654	ENSG00000102921	48538726	N4BP1	FALSE	FALSE	FALSE	FALSE
ENSG00000102935	16	0.78697	Excitatory Neuron	0.50595	0.20625	0.31728	ENSG00000102935	49487524	ZNF423	FALSE	FALSE	FALSE	FALSE
ENSG00000205423	16	0.024543	Excitatory Neuron	0.6317	0.7258	NA	ENSG00000205423	50024410	CNEP1R1	FALSE	FALSE	FALSE	NA
ENSG00000155393	16	0.81464	Excitatory Neuron	0.87168	0.95594	0.060501	ENSG00000155393	50065967	HEATR3	FALSE	FALSE	FALSE	FALSE
ENSG00000166164	16	0.0077882	Excitatory Neuron	0.59954	0.73173	0.63722	ENSG00000166164	50313487	BRD7	FALSE	FALSE	FALSE	FALSE
ENSG00000083799	16	0.14433000000000001	Excitatory Neuron	0.79507	0.62273	0.7599	ENSG00000083799	50742050	CYLD	FALSE	FALSE	FALSE	FALSE
ENSG00000103460	16	0.75054	Excitatory Neuron	0.63916	0.99601	0.60574	ENSG00000103460	52436417	TOX3	FALSE	FALSE	FALSE	FALSE
ENSG00000177200	16	0.35665	Excitatory Neuron	0.40771	0.97786	0.61187	ENSG00000177200	53054991	CHD9	FALSE	FALSE	FALSE	FALSE
ENSG00000103479	16	0.029951	Excitatory Neuron	0.58652	0.2639	0.4601	ENSG00000103479	53433977	RBL2	FALSE	FALSE	FALSE	FALSE
ENSG00000166971	16	0.019684	Excitatory Neuron	0.70257	0.034959	0.40973	ENSG00000166971	53491040	AKTIP	FALSE	FALSE	TRUE	FALSE
ENSG00000140718	16	0.3167	Excitatory Neuron	0.6357	0.5421	0.3706	ENSG00000140718	53701692	FTO	FALSE	FALSE	FALSE	FALSE
ENSG00000087253	16	0.52312	Excitatory Neuron	0.63541	0.85931	0.7197	ENSG00000087253	55509072	LPCAT2	FALSE	FALSE	FALSE	FALSE
ENSG00000087258	16	0.029894	Excitatory Neuron	0.52438	0.97511	0.12381	ENSG00000087258	56189660	GNAO1	FALSE	FALSE	FALSE	FALSE
ENSG00000159461	16	0.26614	Excitatory Neuron	0.48256	0.77139	0.78377	ENSG00000159461	56361452	AMFR	FALSE	FALSE	FALSE	FALSE
ENSG00000087263	16	0.27711	Excitatory Neuron	0.54543	0.72454	0.9448	ENSG00000087263	56451521	OGFOD1	FALSE	FALSE	FALSE	FALSE
ENSG00000125124	16	0.73138	Excitatory Neuron	0.36377	0.49499	0.81591	ENSG00000125124	56465640	BBS2	FALSE	FALSE	FALSE	FALSE
ENSG00000087250	16	0.84453	Excitatory Neuron	0.29712	0.41983	0.4797	ENSG00000087250	56589074	MT3	FALSE	FALSE	FALSE	FALSE
ENSG00000125148	16	0.97093	Excitatory Neuron	0.94708	0.45251	0.73284	ENSG00000125148	56608584	MT2A	FALSE	FALSE	FALSE	FALSE
ENSG00000169715	16	0.96018	Excitatory Neuron	0.95489	0.033644	0.4523	ENSG00000169715	56625475	MT1E	FALSE	FALSE	TRUE	FALSE
ENSG00000187193	16	0.75921	Excitatory Neuron	0.80074	0.99365	0.84653	ENSG00000187193	56682470	MT1X	FALSE	FALSE	FALSE	FALSE
ENSG00000102900	16	0.49393	Excitatory Neuron	0.50291	0.12175	0.019599	ENSG00000102900	56730118	NUP93	FALSE	FALSE	FALSE	TRUE
ENSG00000051108	16	0.98457	Excitatory Neuron	0.6418	0.1282	0.36959	ENSG00000051108	56932142	HERPUD1	FALSE	FALSE	FALSE	FALSE
ENSG00000159579	16	0.86749	Excitatory Neuron	0.3338	0.56245	0.84853	ENSG00000159579	57186137	RSPRY1	FALSE	FALSE	FALSE	FALSE
ENSG00000102931	16	0.75891	Excitatory Neuron	0.36815	0.52432	0.84612	ENSG00000102931	57245259	ARL2BP	FALSE	FALSE	FALSE	FALSE
ENSG00000006210	16	0.67621	Excitatory Neuron	0.98436	0.92745	0.28179	ENSG00000006210	57372477	CX3CL1	FALSE	FALSE	FALSE	FALSE
ENSG00000005194	16	0.33674	Excitatory Neuron	0.35859	0.52064	0.36735	ENSG00000005194	57428187	CIAPIN1	FALSE	FALSE	FALSE	FALSE
ENSG00000088682	16	0.668	Excitatory Neuron	0.9919	0.1194	NA	ENSG00000088682	57447425	COQ9	FALSE	FALSE	FALSE	NA
ENSG00000125170	16	0.47067	Excitatory Neuron	0.72679	0.34497	0.41947	ENSG00000125170	57471922	DOK4	FALSE	FALSE	FALSE	FALSE
ENSG00000205336	16	0.16059	Excitatory Neuron	0.58124	0.80297	0.46325	ENSG00000205336	57610652	ADGRG1	FALSE	FALSE	FALSE	FALSE
ENSG00000140854	16	0.35993000000000003	Excitatory Neuron	0.16969	0.67964	0.53556	ENSG00000140854	57735739	KATNB1	FALSE	FALSE	FALSE	FALSE
ENSG00000140859	16	0.56646	Excitatory Neuron	0.58799	0.74172	0.46342	ENSG00000140859	57758217	KIFC3	FALSE	FALSE	FALSE	FALSE
ENSG00000103005	16	0.60655	Excitatory Neuron	0.6684	0.80628	0.39019	ENSG00000103005	57999546	USB1	FALSE	FALSE	FALSE	FALSE
ENSG00000070761	16	0.73497	Excitatory Neuron	0.38801	0.36125	0.32217	ENSG00000070761	58113592	CFAP20	FALSE	FALSE	FALSE	FALSE
ENSG00000070770	16	0.6668	Excitatory Neuron	0.31147	0.37919	0.1844	ENSG00000070770	58157907	CSNK2A2	FALSE	FALSE	FALSE	FALSE
ENSG00000103021	16	0.19111	Excitatory Neuron	0.7588	0.62134	0.014979	ENSG00000103021	58231157	CFAP263	FALSE	FALSE	FALSE	TRUE
ENSG00000103034	16	0.50823	Excitatory Neuron	0.41939	0.86649	0.51772	ENSG00000103034	58462846	NDRG4	FALSE	FALSE	FALSE	FALSE
ENSG00000103037	16	0.13936	Excitatory Neuron	0.44896	0.52418	0.11491	ENSG00000103037	58515479	SETD6	FALSE	FALSE	FALSE	FALSE
ENSG00000125107	16	0.8772	Excitatory Neuron	0.8871	0.2443	NA	ENSG00000125107	58519951	CNOT1	FALSE	FALSE	FALSE	NA
ENSG00000103042	16	0.15401	Excitatory Neuron	0.59863	0.64365000000000006	0.41444	ENSG00000103042	58665109	SLC38A7	FALSE	FALSE	FALSE	FALSE
ENSG00000125166	16	0.65541	Excitatory Neuron	0.08114	0.68842	0.95989	ENSG00000125166	58707131	GOT2	FALSE	FALSE	FALSE	FALSE
ENSG00000140937	16	0.77404	Excitatory Neuron	0.1506	0.74854	0.89044	ENSG00000140937	64943753	CDH11	FALSE	FALSE	FALSE	FALSE
ENSG00000166546	16	0.2077	Excitatory Neuron	0.57735	0.39378	0.86431	ENSG00000166546	66427295	BEAN1	FALSE	FALSE	FALSE	FALSE
ENSG00000166548	16	0.41419	Excitatory Neuron	0.14181	0.4929	0.35458	ENSG00000166548	66508003	TK2	FALSE	FALSE	FALSE	FALSE
ENSG00000217555	16	0.070913	Excitatory Neuron	0.8424	0.72688	0.41925	ENSG00000217555	66552563	CKLF	FALSE	FALSE	FALSE	FALSE
ENSG00000183723	16	0.02525	Excitatory Neuron	0.43196	0.73506	0.35879	ENSG00000183723	66614750	CMTM4	FALSE	FALSE	FALSE	FALSE
ENSG00000135720	16	0.041202	Excitatory Neuron	0.26884	0.16801	0.92482	ENSG00000135720	66720893	DYNC1LI2	FALSE	FALSE	FALSE	FALSE
ENSG00000159593	16	0.05426	Excitatory Neuron	0.45144	0.17855	0.88348	ENSG00000159593	66802875	NAE1	FALSE	FALSE	FALSE	FALSE
ENSG00000168748	16	0.04483	Excitatory Neuron	0.0962	0.1199	0.6644	ENSG00000168748	66844414	CA7	FALSE	FALSE	FALSE	FALSE
ENSG00000172840	16	0.16919	Excitatory Neuron	0.33207	0.37722	0.91721	ENSG00000172840	66878589	PDP2	FALSE	FALSE	FALSE	FALSE
ENSG00000172831	16	0.21546	Excitatory Neuron	0.29408	0.59813	0.92344	ENSG00000172831	66934444	CES2	FALSE	FALSE	FALSE	FALSE
ENSG00000172824	16	0.31867	Excitatory Neuron	0.4902	0.80015	0.82213	ENSG00000172824	66988589	CES4A	FALSE	FALSE	FALSE	FALSE
ENSG00000067955	16	0.11216	Excitatory Neuron	0.21139	0.48771	0.3451	ENSG00000067955	67028984	CBFB	FALSE	FALSE	FALSE	FALSE
ENSG00000135722	16	0.77162	Excitatory Neuron	0.53028	0.83545	0.33373	ENSG00000135722	67159932	FBXL8	FALSE	FALSE	FALSE	FALSE
ENSG00000102878	16	0.535	Excitatory Neuron	0.98145	0.52971	0.407	ENSG00000102878	67164681	HSF4	FALSE	FALSE	FALSE	FALSE
ENSG00000140939	16	0.1385	Excitatory Neuron	0.05197	0.7437	NA	ENSG00000140939	67170154	NOL3	FALSE	FALSE	FALSE	NA
ENSG00000196123	16	0.73794	Excitatory Neuron	0.41455	0.71801	0.53945	ENSG00000196123	67175599	MATCAP1	FALSE	FALSE	FALSE	FALSE
ENSG00000205250	16	0.076842	Excitatory Neuron	0.52621	0.20649	0.54022	ENSG00000205250	67192155	E2F4	FALSE	FALSE	FALSE	FALSE
ENSG00000168701	16	0.45729	Excitatory Neuron	0.79246	0.4881	0.44374	ENSG00000168701	67227103	TMEM208	FALSE	FALSE	FALSE	FALSE
ENSG00000159714	16	0.32894	Excitatory Neuron	0.4903	1	0.7678	ENSG00000159714	67394152	ZDHHC1	FALSE	FALSE	FALSE	FALSE
ENSG00000176387	16	0.36804	Excitatory Neuron	0.73461	0.69697	NA	ENSG00000176387	67430652	HSD11B2	FALSE	FALSE	FALSE	NA
ENSG00000159720	16	0.028741	Excitatory Neuron	0.377	1	NA	ENSG00000159720	67438014	ATP6V0D1	FALSE	FALSE	FALSE	NA
ENSG00000039523	16	0.72216	Excitatory Neuron	0.45387	0.25202	0.3392	ENSG00000039523	67518418	RIPOR1	FALSE	FALSE	FALSE	FALSE
ENSG00000102974	16	0.39929	Excitatory Neuron	0.52623	0.73702	0.4073	ENSG00000102974	67562467	CTCF	FALSE	FALSE	FALSE	FALSE
ENSG00000102977	16	0.7742	Excitatory Neuron	0.95646	0.38102	0.79801	ENSG00000102977	67657512	ACD	FALSE	FALSE	FALSE	FALSE
ENSG00000124074	16	0.1387	Excitatory Neuron	1	1	NA	ENSG00000124074	67662945	ENKD1	FALSE	FALSE	FALSE	NA
ENSG00000141084	16	0.14917	Excitatory Neuron	0.44705	0.54425	0.6066	ENSG00000141084	67723070	RANBP10	FALSE	FALSE	FALSE	FALSE
ENSG00000102898	16	0.74873	Excitatory Neuron	0.54638	0.14166	0.60477	ENSG00000102898	67846882	NUTF2	FALSE	FALSE	FALSE	FALSE
ENSG00000038358	16	0.82324	Excitatory Neuron	0.38949	0.17814	NA	ENSG00000038358	67873052	EDC4	FALSE	FALSE	FALSE	NA
ENSG00000159792	16	0.85766	Excitatory Neuron	0.65001	0.1608	NA	ENSG00000159792	67893254	PSKH1	FALSE	FALSE	FALSE	NA
ENSG00000205220	16	0.50066	Excitatory Neuron	0.73825	0.11803	0.4838	ENSG00000205220	67934506	PSMB10	FALSE	FALSE	FALSE	FALSE
ENSG00000167264	16	0.4263	Excitatory Neuron	0.917	0.2656	0.7297	ENSG00000167264	67987746	DUS2	FALSE	FALSE	FALSE	FALSE
ENSG00000072736	16	0.32867	Excitatory Neuron	0.36069	0.36696	0.82438	ENSG00000072736	68084751	NFATC3	FALSE	FALSE	FALSE	FALSE
ENSG00000103066	16	0.12611	Excitatory Neuron	0.74686	0.29242	0.60084	ENSG00000103066	68245304	PLA2G15	FALSE	FALSE	FALSE	FALSE
ENSG00000103064	16	0.63146	Excitatory Neuron	0.90778	0.48256	0.27457	ENSG00000103064	68264516	SLC7A6	FALSE	FALSE	FALSE	FALSE
ENSG00000132600	16	0.4367	Excitatory Neuron	0.93401	0.1585	0.43227	ENSG00000132600	68310951	PRMT7	FALSE	FALSE	FALSE	FALSE
ENSG00000103056	16	0.11715	Excitatory Neuron	0.69448	0.066244	0.13081	ENSG00000103056	68358327	SMPD3	FALSE	FALSE	FALSE	FALSE
ENSG00000184939	16	0.2568	Excitatory Neuron	0.31849	0.41034	0.98721	ENSG00000184939	68530090	ZFP90	FALSE	FALSE	FALSE	FALSE
ENSG00000062038	16	0.9542	Excitatory Neuron	0.3919	0.998	NA	ENSG00000062038	68636189	CDH3	FALSE	FALSE	FALSE	NA
ENSG00000103047	16	0.12352	Excitatory Neuron	0.27933	0.54957	0.31243	ENSG00000103047	68843531	TANGO6	FALSE	FALSE	FALSE	FALSE
ENSG00000168802	16	0.098742	Excitatory Neuron	0.2892	0.28544	0.20891	ENSG00000168802	69118010	CHTF8	FALSE	FALSE	FALSE	FALSE
ENSG00000141076	16	0.29367	Excitatory Neuron	0.28747	0.3986	0.2221	ENSG00000141076	69131291	UTP4	FALSE	FALSE	FALSE	FALSE
ENSG00000168807	16	0.068542	Excitatory Neuron	0.14358	0.54423	0.21942	ENSG00000168807	69187147	SNTB2	FALSE	FALSE	FALSE	FALSE
ENSG00000132612	16	0.19189	Excitatory Neuron	0.25043	0.36521	0.14459	ENSG00000132612	69311336	VPS4A	FALSE	FALSE	FALSE	FALSE
ENSG00000213380	16	0.4987	Excitatory Neuron	0.6839	0.4865	0.7873	ENSG00000213380	69320140	COG8	FALSE	FALSE	FALSE	FALSE
ENSG00000258429	16	0.0033	Excitatory Neuron	0.82838	1	0.2855	ENSG00000258429	69326913	PDF	FALSE	FALSE	FALSE	FALSE
ENSG00000132603	16	0.36874	Excitatory Neuron	0.20105	0.76142	0.16225	ENSG00000132603	69337996	NIP7	FALSE	FALSE	FALSE	FALSE
ENSG00000132604	16	0.11659	Excitatory Neuron	0.59489	0.65666	0.34641	ENSG00000132604	69355567	TERF2	FALSE	FALSE	FALSE	FALSE
ENSG00000103018	16	0.19382	Excitatory Neuron	0.46842	0.43368	0.19169	ENSG00000103018	69398402	CYB5B	FALSE	FALSE	FALSE	FALSE
ENSG00000102908	16	0.19214	Excitatory Neuron	0.31391	0.12136	0.63459	ENSG00000102908	69565094	NFAT5	FALSE	FALSE	FALSE	FALSE
ENSG00000141101	16	0.36175	Excitatory Neuron	0.4256	0.053642	0.83256	ENSG00000141101	69741871	NOB1	FALSE	FALSE	FALSE	FALSE
ENSG00000198373	16	0.21818	Excitatory Neuron	0.284	0.3375	0.6028	ENSG00000198373	69762328	WWP2	FALSE	FALSE	FALSE	FALSE
ENSG00000223496	16	0.007152	Excitatory Neuron	0.2712	0.7746	0.6425	ENSG00000223496	70246778	EXOSC6	FALSE	FALSE	FALSE	FALSE
ENSG00000157349	16	0.04068	Excitatory Neuron	1	1	NA	ENSG00000157349	70289663	DDX19B	FALSE	FALSE	FALSE	NA
ENSG00000168872	16	0.016995	Excitatory Neuron	0.39384	0.62948	0.2322	ENSG00000168872	70346861	DDX19A	FALSE	FALSE	FALSE	FALSE
ENSG00000157350	16	0.1513	Excitatory Neuron	0.9631	1	0.1346	ENSG00000157350	70375977	ST3GAL2	FALSE	FALSE	FALSE	FALSE
ENSG00000189091	16	0.42168	Excitatory Neuron	0.61201	0.7426	0.45828	ENSG00000189091	70523791	SF3B3	FALSE	FALSE	FALSE	FALSE
ENSG00000132613	16	3.3313e-4	Excitatory Neuron	0.79474	0.62305	0.41545	ENSG00000132613	70661204	MTSS2	FALSE	FALSE	FALSE	FALSE
ENSG00000103043	16	0.04127	Excitatory Neuron	0.83764	0.76474	0.51067	ENSG00000103043	70687439	VAC14	FALSE	FALSE	FALSE	FALSE
ENSG00000180917	16	2.3847e-4	Excitatory Neuron	0.64147	0.24844	0.74762	ENSG00000180917	71281389	CMTR2	FALSE	FALSE	FALSE	FALSE
ENSG00000167377	16	0.028073	Excitatory Neuron	0.91873	0.3493	0.52869	ENSG00000167377	71447597	ZNF23	FALSE	FALSE	FALSE	FALSE
ENSG00000040199	16	0.0771	Excitatory Neuron	0.4931	0.6451	NA	ENSG00000040199	71637835	PHLPP2	FALSE	FALSE	FALSE	NA
ENSG00000166747	16	0.012199	Excitatory Neuron	0.89576	0.87645	0.80659	ENSG00000166747	71729000	AP1G1	FALSE	FALSE	FALSE	FALSE
ENSG00000182149	16	0.018898	Excitatory Neuron	0.64737	0.54274	0.7534	ENSG00000182149	71845996	IST1	FALSE	FALSE	FALSE	FALSE
ENSG00000102984	16	0.01338	Excitatory Neuron	0.6809	0.6717	0.6804	ENSG00000102984	71859680	ZNF821	FALSE	FALSE	FALSE	FALSE
ENSG00000140830	16	0.39369	Excitatory Neuron	0.12777	0.40582	0.19416	ENSG00000140830	72084857	TXNL4B	FALSE	FALSE	FALSE	FALSE
ENSG00000140829	16	0.50729	Excitatory Neuron	0.28915	0.9967	0.96054	ENSG00000140829	72093613	DHX38	FALSE	FALSE	FALSE	FALSE
ENSG00000140836	16	0.41654	Excitatory Neuron	0.076495	0.44829	0.53954	ENSG00000140836	72782885	ZFHX3	FALSE	FALSE	FALSE	FALSE
ENSG00000103035	16	0.7845	Excitatory Neuron	1	0.4718	NA	ENSG00000103035	74296814	PSMD7	FALSE	FALSE	FALSE	NA
ENSG00000090863	16	3.933e-4	Excitatory Neuron	0.7682	0.54813	0.69849000000000006	ENSG00000090863	74447427	GLG1	FALSE	FALSE	FALSE	FALSE
ENSG00000168411	16	2.1467e-4	Excitatory Neuron	0.056361	0.85379	0.68997	ENSG00000168411	74621399	RFWD3	FALSE	FALSE	FALSE	FALSE
ENSG00000186187	16	0.025492	Excitatory Neuron	0.12906	0.060765	0.0089821	ENSG00000186187	74999024	ZNRF1	FALSE	FALSE	FALSE	TRUE
ENSG00000184517	16	0.20317	Excitatory Neuron	0.0061094	0.16508	0.41354	ENSG00000184517	75148494	ZFP1	FALSE	TRUE	FALSE	FALSE
ENSG00000050820	16	0.047298	Excitatory Neuron	0.43299	0.71121	0.86811	ENSG00000050820	75228181	BCAR1	FALSE	FALSE	FALSE	FALSE
ENSG00000153774	16	0.0025619	Excitatory Neuron	0.41564	0.93343	NA	ENSG00000153774	75293698	CFDP1	FALSE	FALSE	FALSE	NA
ENSG00000166822	16	0.024506	Excitatory Neuron	0.87042	0.36398	0.89455	ENSG00000166822	75443054	TMEM170A	FALSE	FALSE	FALSE	FALSE
ENSG00000205084	16	0.45414	Excitatory Neuron	0.55867	0.035295	0.091705	ENSG00000205084	75536741	TMEM231	FALSE	FALSE	TRUE	FALSE
ENSG00000034713	16	0.71789	Excitatory Neuron	0.02558	0.3229	0.2029	ENSG00000034713	75566375	GABARAPL2	FALSE	TRUE	FALSE	FALSE
ENSG00000065457	16	0.35726	Excitatory Neuron	0.61833	0.59214	0.32781	ENSG00000065457	75596868	ADAT1	FALSE	FALSE	FALSE	FALSE
ENSG00000166848	16	0.066623	Excitatory Neuron	0.15906	0.48963	0.12945	ENSG00000166848	75647773	TERF2IP	FALSE	FALSE	FALSE	FALSE
ENSG00000152910	16	0.91219	Excitatory Neuron	0.045623	0.068635	0.54517	ENSG00000152910	76277278	CNTNAP4	FALSE	TRUE	FALSE	FALSE
ENSG00000103111	16	0.17695	Excitatory Neuron	0.21162	0.48688	0.026113	ENSG00000103111	77190835	MON1B	FALSE	FALSE	FALSE	TRUE
ENSG00000171724	16	0.10166	Excitatory Neuron	0.18502	0.22517	0.53876	ENSG00000171724	77788564	VAT1L	FALSE	FALSE	FALSE	FALSE
ENSG00000186153	16	0.054616	Excitatory Neuron	0.78625	0.042082	0.46395	ENSG00000186153	78099400	WWOX	FALSE	FALSE	TRUE	FALSE
ENSG00000178573	16	0.094731	Excitatory Neuron	0.34092	0.13457	0.39748	ENSG00000178573	79585843	MAF	FALSE	FALSE	FALSE	FALSE
ENSG00000168589	16	0.69309	Excitatory Neuron	0.23191	0.9846	0.57056	ENSG00000168589	80540734	DYNLRB2	FALSE	FALSE	FALSE	FALSE
ENSG00000166446	16	0.4043	Excitatory Neuron	0.9405	0.1337	0.8808	ENSG00000166446	80597907	CDYL2	FALSE	FALSE	FALSE	FALSE
ENSG00000103121	16	0.59247	Excitatory Neuron	0.12996	0.53981	0.37969	ENSG00000103121	80966448	CMC2	FALSE	FALSE	FALSE	FALSE
ENSG00000166454	16	0.24482	Excitatory Neuron	0.37411	0.59089	0.01524	ENSG00000166454	81035842	ATMIN	FALSE	FALSE	FALSE	TRUE
ENSG00000166455	16	0.29976	Excitatory Neuron	0.43486	0.40505	0.019493	ENSG00000166455	81053497	C16orf46	FALSE	FALSE	FALSE	TRUE
ENSG00000140905	16	0.12592	Excitatory Neuron	0.27575	0.95736	0.85778	ENSG00000140905	81081945	GCSH	FALSE	FALSE	FALSE	FALSE
ENSG00000135697	16	0.22187	Excitatory Neuron	0.043405	0.5784	0.80924	ENSG00000135697	81238689	BCO1	FALSE	TRUE	FALSE	FALSE
ENSG00000261609	16	0.638	Excitatory Neuron	0.0044537	0.49334	0.2826	ENSG00000261609	81314944	GAN	FALSE	TRUE	FALSE	FALSE
ENSG00000153815	16	0.80419	Excitatory Neuron	0.61146	0.81633	0.47252	ENSG00000153815	81444808	CMIP	FALSE	FALSE	FALSE	FALSE
ENSG00000197943	16	2.1587e-6	Excitatory Neuron	0.59702	0.97125	0.11831	ENSG00000197943	81738248	PLCG2	TRUE	FALSE	FALSE	FALSE
ENSG00000135698	16	0.41313	Excitatory Neuron	0.72521	0.19771	0.0045273	ENSG00000135698	82147798	MPHOSPH6	FALSE	FALSE	FALSE	TRUE
ENSG00000140945	16	0.19059	Excitatory Neuron	0.65307	0.5443	0.027448	ENSG00000140945	82626965	CDH13	FALSE	FALSE	FALSE	TRUE
ENSG00000103150	16	0.84489	Excitatory Neuron	0.86273	0.36887	0.29892	ENSG00000103150	83899115	MLYCD	FALSE	FALSE	FALSE	FALSE
ENSG00000103154	16	0.99589	Excitatory Neuron	0.56689	0.67759	0.12929	ENSG00000103154	83968244	NECAB2	FALSE	FALSE	FALSE	FALSE
ENSG00000140943	16	0.38631	Excitatory Neuron	0.76803	0.23953	0.15385	ENSG00000140943	84053761	MBTPS1	FALSE	FALSE	FALSE	FALSE
ENSG00000103160	16	0.56156	Excitatory Neuron	0.72312	0.40197	0.87134	ENSG00000103160	84122141	HSDL1	FALSE	FALSE	FALSE	FALSE
ENSG00000103168	16	0.88841	Excitatory Neuron	0.44138	0.56639	0.29466	ENSG00000103168	84177847	TAF1C	FALSE	FALSE	FALSE	FALSE
ENSG00000103175	16	0.037411	Excitatory Neuron	0.77862	0.47172	0.27229	ENSG00000103175	84294846	WFDC1	FALSE	FALSE	FALSE	FALSE
ENSG00000064270	16	0.056384	Excitatory Neuron	0.017589	0.18081	0.37908	ENSG00000064270	84368527	ATP2C2	FALSE	TRUE	FALSE	FALSE
ENSG00000140950	16	0.2722	Excitatory Neuron	0.33869	0.11814	0.76785	ENSG00000140950	84476355	MEAK7	FALSE	FALSE	FALSE	FALSE
ENSG00000103187	16	0.4386	Excitatory Neuron	0.8756	0.39488	0.45464	ENSG00000103187	84565596	COTL1	FALSE	FALSE	FALSE	FALSE
ENSG00000135686	16	0.55985	Excitatory Neuron	0.22909	0.062262	0.83574	ENSG00000135686	84648511	KLHL36	FALSE	FALSE	FALSE	FALSE
ENSG00000103194	16	0.062388	Excitatory Neuron	0.0015932	0.13861	0.059938	ENSG00000103194	84699986	USP10	FALSE	TRUE	FALSE	FALSE
ENSG00000103196	16	0.61817	Excitatory Neuron	0.69746	0.59095	0.61134	ENSG00000103196	84819985	CRISPLD2	FALSE	FALSE	FALSE	FALSE
ENSG00000153786	16	0.51495	Excitatory Neuron	0.15313	0.38387	0.44412	ENSG00000153786	84974175	ZDHHC7	FALSE	FALSE	FALSE	FALSE
ENSG00000135709	16	0.21855	Excitatory Neuron	0.82097	0.65436	0.23267	ENSG00000135709	85027782	KIAA0513	FALSE	FALSE	FALSE	FALSE
ENSG00000131148	16	0.12825	Excitatory Neuron	0.56631	0.9682	0.80357	ENSG00000131148	85771758	EMC8	FALSE	FALSE	FALSE	FALSE
ENSG00000131143	16	0.028779	Excitatory Neuron	0.2216	0.088	0.3399	ENSG00000131143	85798633	COX4I1	FALSE	FALSE	FALSE	FALSE
ENSG00000103248	16	0.066765	Excitatory Neuron	0.96966	0.46956	0.3038	ENSG00000103248	86530178	MTHFSD	FALSE	FALSE	FALSE	FALSE
ENSG00000103264	16	0.17755	Excitatory Neuron	0.17757	0.42424	0.18589	ENSG00000103264	87326987	FBXO31	FALSE	FALSE	FALSE	FALSE
ENSG00000140941	16	0.0060327	Excitatory Neuron	0.37067	0.78262	0.40898	ENSG00000140941	87383953	MAP1LC3B	FALSE	FALSE	FALSE	FALSE
ENSG00000140948	16	0.413	Excitatory Neuron	0.7421	0.1952	0.2529	ENSG00000140948	87406246	ZCCHC14	FALSE	FALSE	FALSE	FALSE
ENSG00000154118	16	0.13255	Excitatory Neuron	0.12359	0.58436	0.87217	ENSG00000154118	87601835	JPH3	FALSE	FALSE	FALSE	FALSE
ENSG00000104731	16	0.25284	Excitatory Neuron	0.90046	0.72305	0.67849	ENSG00000104731	87696485	KLHDC4	FALSE	FALSE	FALSE	FALSE
ENSG00000103257	16	0.56314	Excitatory Neuron	0.37625	0.34079	0.30771	ENSG00000103257	87830016	SLC7A5	FALSE	FALSE	FALSE	FALSE
ENSG00000172530	16	0.78437	Excitatory Neuron	0.51971	0.1838	0.42514	ENSG00000172530	87949244	BANP	FALSE	FALSE	FALSE	FALSE
ENSG00000179588	16	0.37972	Excitatory Neuron	0.87665	0.56326	0.59094	ENSG00000179588	88453280	ZFPM1	FALSE	FALSE	FALSE	FALSE
ENSG00000158545	16	0.1325	Excitatory Neuron	1	0.1742	NA	ENSG00000158545	88570403	ZC3H18	FALSE	FALSE	FALSE	NA
ENSG00000167508	16	0.60416	Excitatory Neuron	0.55282	0.81545	0.36392	ENSG00000167508	88651935	MVD	FALSE	FALSE	FALSE	FALSE
ENSG00000185669	16	0.99653	Excitatory Neuron	0.89643	0.60487	0.7834	ENSG00000185669	88677688	SNAI3	FALSE	FALSE	FALSE	FALSE
ENSG00000158717	16	0.5913	Excitatory Neuron	0.59372	0.098538	0.53634	ENSG00000158717	88696499	RNF166	FALSE	FALSE	FALSE	FALSE
ENSG00000198931	16	0.45296	Excitatory Neuron	0.37332	0.41647	0.076037	ENSG00000198931	88809339	APRT	FALSE	FALSE	FALSE	FALSE
ENSG00000167515	16	0.88758	Excitatory Neuron	0.64387	0.99301	0.50992	ENSG00000167515	88856220	TRAPPC2L	FALSE	FALSE	FALSE	FALSE
ENSG00000176715	16	0.45807	Excitatory Neuron	0.50963	0.9616	0.90819	ENSG00000176715	89088375	ACSF3	FALSE	FALSE	FALSE	FALSE
ENSG00000170100	16	0.27201	Excitatory Neuron	0.69398	0.52663	0.47606	ENSG00000170100	89217703	ZNF778	FALSE	FALSE	FALSE	FALSE
ENSG00000167522	16	0.34197	Excitatory Neuron	0.29249000000000003	0.70962	0.15788	ENSG00000167522	89267619	ANKRD11	FALSE	FALSE	FALSE	FALSE
ENSG00000197912	16	0.18648	Excitatory Neuron	0.97316	0.0047665	0.85381	ENSG00000197912	89490719	SPG7	FALSE	FALSE	TRUE	FALSE
ENSG00000167526	16	0.36741	Excitatory Neuron	0.92761	0.50858	0.5517	ENSG00000167526	89560677	RPL13	FALSE	FALSE	FALSE	FALSE
ENSG00000178773	16	0.045957	Excitatory Neuron	0.89801	0.50264	0.68088	ENSG00000178773	89575758	CPNE7	FALSE	FALSE	FALSE	FALSE
ENSG00000131165	16	0.029084	Excitatory Neuron	0.65483	0.20867	0.27728	ENSG00000131165	89640816	CHMP1A	FALSE	FALSE	FALSE	FALSE
ENSG00000185324	16	0.20394	Excitatory Neuron	0.27424	0.27091	0.13443	ENSG00000185324	89680737	CDK10	FALSE	FALSE	FALSE	FALSE
ENSG00000158792	16	0.21897	Excitatory Neuron	0.2922	0.1611	0.3441	ENSG00000158792	89696357	SPATA2L	FALSE	FALSE	FALSE	FALSE
ENSG00000075399	16	0.026244	Excitatory Neuron	0.72688	0.097112	0.6518	ENSG00000075399	89707134	VPS9D1	FALSE	FALSE	FALSE	FALSE
ENSG00000187741	16	0.18502	Excitatory Neuron	0.40633	0.020971	0.81186	ENSG00000187741	89726683	FANCA	FALSE	FALSE	TRUE	FALSE
ENSG00000204991	16	0.0033106	Excitatory Neuron	0.36151	0.3964	NA	ENSG00000204991	89818179	SPIRE2	FALSE	FALSE	FALSE	NA
ENSG00000141002	16	0.69905	Excitatory Neuron	0.90556	0.40601	0.88161	ENSG00000141002	89873570	TCF25	FALSE	FALSE	FALSE	FALSE
ENSG00000258947	16	0.006774	Excitatory Neuron	0.9768	0.323	0.3983	ENSG00000258947	89921392	TUBB3	FALSE	FALSE	FALSE	FALSE
ENSG00000140995	16	0.31338	Excitatory Neuron	0.97787	0.57105	0.68143	ENSG00000140995	89948697	DEF8	FALSE	FALSE	FALSE	FALSE
ENSG00000003249	16	0.2202	Excitatory Neuron	0.417	0.0205	NA	ENSG00000003249	90004871	DBNDD1	FALSE	FALSE	TRUE	NA
ENSG00000141013	16	8.9811e-4	Excitatory Neuron	0.55068	0.3565	0.71344	ENSG00000141013	90019629	GAS8	FALSE	FALSE	FALSE	FALSE
ENSG00000272636	17	0.6748	Excitatory Neuron	0.5659	0.605	NA	ENSG00000272636	142789	DOC2B	FALSE	FALSE	FALSE	NA
ENSG00000187624	17	0.15595	Excitatory Neuron	0.65762	0.35154	0.67296	ENSG00000187624	410325	LIAT1	FALSE	FALSE	FALSE	FALSE
ENSG00000141252	17	0.28006	Excitatory Neuron	0.66706	0.80733	0.65026	ENSG00000141252	508503	VPS53	FALSE	FALSE	FALSE	FALSE
ENSG00000167699	17	0.55025	Excitatory Neuron	0.40099	0.16967	0.92906	ENSG00000167699	757097	GLOD4	FALSE	FALSE	FALSE	FALSE
ENSG00000171861	17	0.61161	Excitatory Neuron	0.49504	0.25219	0.18968	ENSG00000171861	782353	MRM3	FALSE	FALSE	FALSE	FALSE
ENSG00000167693	17	0.34723	Excitatory Neuron	0.5687	0.74361	0.70765	ENSG00000167693	799310	NXN	FALSE	FALSE	FALSE	FALSE
ENSG00000177370	17	0.038276	Excitatory Neuron	0.65887	0.89219	0.91424	ENSG00000177370	997129	TIMM22	FALSE	FALSE	FALSE	FALSE
ENSG00000108953	17	0.12728	Excitatory Neuron	0.46316	0.40159	0.18356	ENSG00000108953	1344275	YWHAE	FALSE	FALSE	FALSE	FALSE
ENSG00000167193	17	0.2253	Excitatory Neuron	0.35226	0.82114	0.41438	ENSG00000167193	1420689	CRK	FALSE	FALSE	FALSE	FALSE
ENSG00000132376	17	0.11834	Excitatory Neuron	0.74562	0.66888	0.63278	ENSG00000132376	1494577	INPP5K	FALSE	FALSE	FALSE	FALSE
ENSG00000174238	17	0.040124	Excitatory Neuron	0.1697	0.9117	0.9524	ENSG00000174238	1517718	PITPNA	FALSE	FALSE	FALSE	FALSE
ENSG00000167703	17	0.43698	Excitatory Neuron	0.6882	0.46079	0.8339	ENSG00000167703	1569268	SLC43A2	FALSE	FALSE	FALSE	FALSE
ENSG00000074660	17	0.096216	Excitatory Neuron	1	0.94404	NA	ENSG00000074660	1633858	SCARF1	FALSE	FALSE	FALSE	NA
ENSG00000174231	17	0.031637	Excitatory Neuron	0.45111	0.64186	0.59711	ENSG00000174231	1650629	PRPF8	FALSE	FALSE	FALSE	FALSE
ENSG00000167716	17	0.9424	Excitatory Neuron	1	1	NA	ENSG00000167716	1716523	WDR81	FALSE	FALSE	FALSE	NA
ENSG00000132386	17	0.71595	Excitatory Neuron	0.68933	0.96282	0.49304	ENSG00000132386	1762029	SERPINF1	FALSE	FALSE	FALSE	FALSE
ENSG00000132383	17	0.75975	Excitatory Neuron	0.23814	0.61306	0.66819	ENSG00000132383	1829702	RPA1	FALSE	FALSE	FALSE	FALSE
ENSG00000185924	17	0.57608	Excitatory Neuron	0.90098	0.43997000000000003	0.9849	ENSG00000185924	1934677	RTN4RL1	FALSE	FALSE	FALSE	FALSE
ENSG00000108963	17	0.39301	Excitatory Neuron	0.82276	0.48691	0.77913	ENSG00000108963	2030137	DPH1	FALSE	FALSE	FALSE	FALSE
ENSG00000070366	17	0.015749	Excitatory Neuron	0.3643	0.74717	0.3637	ENSG00000070366	2059839	SMG6	FALSE	FALSE	FALSE	FALSE
ENSG00000167720	17	0.30088	Excitatory Neuron	0.50792	0.63622	0.97706	ENSG00000167720	2303383	SRR	FALSE	FALSE	FALSE	FALSE
ENSG00000141258	17	0.3075	Excitatory Neuron	1	1	NA	ENSG00000141258	2337498	SGSM2	FALSE	FALSE	FALSE	NA
ENSG00000070444	17	0.44435	Excitatory Neuron	0.82197	0.272	0.71389	ENSG00000070444	2384073	MNT	FALSE	FALSE	FALSE	FALSE
ENSG00000007168	17	0.29075	Excitatory Neuron	0.19996	0.49331	0.10655	ENSG00000007168	2593183	PAFAH1B1	FALSE	FALSE	FALSE	FALSE
ENSG00000132361	17	0.46932	Excitatory Neuron	0.77483	0.12448	0.70753	ENSG00000132361	2689386	CLUH	FALSE	FALSE	FALSE	FALSE
ENSG00000040531	17	0.69913	Excitatory Neuron	0.95328	0.057073	0.9096	ENSG00000040531	3636459	CTNS	FALSE	FALSE	FALSE	FALSE
ENSG00000127774	17	0.23657	Excitatory Neuron	0.59152	0.59361	NA	ENSG00000127774	3668812	EMC6	FALSE	FALSE	FALSE	NA
ENSG00000083454	17	0.093206	Excitatory Neuron	0.45532	0.051955	0.90268	ENSG00000083454	3672199	P2RX5	FALSE	FALSE	FALSE	FALSE
ENSG00000004660	17	0.024544	Excitatory Neuron	0.15893	0.79252	0.1071	ENSG00000004660	3860315	CAMKK1	FALSE	FALSE	FALSE	FALSE
ENSG00000167740	17	0.40795	Excitatory Neuron	0.4609	0.2558	NA	ENSG00000167740	4143168	CYB5D2	FALSE	FALSE	FALSE	NA
ENSG00000132388	17	0.46833	Excitatory Neuron	0.89511	0.94074	0.23835	ENSG00000132388	4269259	UBE2G1	FALSE	FALSE	FALSE	FALSE
ENSG00000183018	17	0.131	Excitatory Neuron	0.4552	0.2776	NA	ENSG00000183018	4498881	SPNS2	FALSE	FALSE	FALSE	NA
ENSG00000132382	17	0.60759	Excitatory Neuron	0.4495	0.21493	0.3167	ENSG00000132382	4538897	MYBBP1A	FALSE	FALSE	FALSE	FALSE
ENSG00000141480	17	0.43891	Excitatory Neuron	0.28739	0.037659	0.77817	ENSG00000141480	4710596	ARRB2	FALSE	FALSE	TRUE	FALSE
ENSG00000161920	17	0.47391	Excitatory Neuron	0.057293	0.22492	0.21883	ENSG00000161920	4731428	MED11	FALSE	FALSE	FALSE	FALSE
ENSG00000142507	17	0.010674	Excitatory Neuron	0.72346	0.10217	0.47136	ENSG00000142507	4796144	PSMB6	FALSE	FALSE	FALSE	FALSE
ENSG00000108528	17	3.1083e-4	Excitatory Neuron	0.31723	0.17866	0.66928	ENSG00000108528	4937130	SLC25A11	FALSE	FALSE	FALSE	FALSE
ENSG00000091640	17	0.0077048	Excitatory Neuron	0.10819	0.47954	0.76386	ENSG00000091640	4959226	SPAG7	FALSE	FALSE	FALSE	FALSE
ENSG00000108509	17	9.8264e-6	Excitatory Neuron	0.44473	0.14977	0.36688	ENSG00000108509	4967992	CAMTA2	FALSE	FALSE	FALSE	FALSE
ENSG00000129250	17	6.1018e-4	Excitatory Neuron	0.090978	0.33202	0.50811	ENSG00000129250	4997950	KIF1C	FALSE	FALSE	FALSE	FALSE
ENSG00000167840	17	0.03043	Excitatory Neuron	1	1	NA	ENSG00000167840	5105269	ZNF232	FALSE	FALSE	FALSE	NA
ENSG00000029725	17	4.6473e-6	Excitatory Neuron	0.7958	0.30876	0.8343	ENSG00000029725	5282265	RABEP1	FALSE	FALSE	FALSE	FALSE
ENSG00000129197	17	0.038598	Excitatory Neuron	0.5385	0.10806	0.046224	ENSG00000129197	5419641	RPAIN	FALSE	FALSE	FALSE	TRUE
ENSG00000005100	17	0.71962	Excitatory Neuron	0.056412	0.46641	0.8877	ENSG00000005100	5440917	DHX33	FALSE	FALSE	FALSE	FALSE
ENSG00000072849	17	0.1452	Excitatory Neuron	0.4702	0.9501	0.9593	ENSG00000072849	5471254	DERL2	FALSE	FALSE	FALSE	FALSE
ENSG00000167842	17	0.40103	Excitatory Neuron	0.028707	0.45186	0.9731	ENSG00000167842	5486285	MIS12	FALSE	TRUE	FALSE	FALSE
ENSG00000091622	17	0.09798	Excitatory Neuron	0.629	0.84651	0.24803	ENSG00000091622	6451263	PITPNM3	FALSE	FALSE	FALSE	FALSE
ENSG00000198920	17	0.061373	Excitatory Neuron	0.66049	0.88147	0.22527	ENSG00000198920	6578147	KIAA0753	FALSE	FALSE	FALSE	FALSE
ENSG00000129235	17	0.088935	Excitatory Neuron	0.72298	0.57923	0.13294	ENSG00000129235	6640985	TXNDC17	FALSE	FALSE	FALSE	FALSE
ENSG00000108590	17	0.05901	Excitatory Neuron	0.62356	0.279	0.067322	ENSG00000108590	6643311	MED31	FALSE	FALSE	FALSE	FALSE
ENSG00000219200	17	0.46017	Excitatory Neuron	0.74944	0.57621	0.46351	ENSG00000219200	7012417	RNASEK	FALSE	FALSE	FALSE	FALSE
ENSG00000174326	17	0.7268	Excitatory Neuron	0.06811	0.9255	NA	ENSG00000174326	7041621	SLC16A11	FALSE	FALSE	FALSE	NA
ENSG00000141505	17	0.98892	Excitatory Neuron	0.019705	0.88308	0.01044	ENSG00000141505	7173431	ASGR1	FALSE	TRUE	FALSE	TRUE
ENSG00000132535	17	0.64905	Excitatory Neuron	0.0026862	0.33089	0.28279	ENSG00000132535	7187187	DLG4	FALSE	TRUE	FALSE	FALSE
ENSG00000072778	17	0.8364	Excitatory Neuron	1	1	NA	ENSG00000072778	7217125	ACADVL	FALSE	FALSE	FALSE	NA
ENSG00000040633	17	0.0057461	Excitatory Neuron	0.65952	0.55297	0.86828	ENSG00000040633	7235029	PHF23	FALSE	FALSE	FALSE	FALSE
ENSG00000132507	17	0.5383	Excitatory Neuron	0.3133	0.4575	NA	ENSG00000132507	7306999	EIF5A	FALSE	FALSE	FALSE	NA
ENSG00000215041	17	0.03513	Excitatory Neuron	0.7117	0.4886	0.008736	ENSG00000215041	7315628	NEURL4	FALSE	FALSE	FALSE	TRUE
ENSG00000187838	17	0.47326	Excitatory Neuron	0.16288	0.2479	0.64481	ENSG00000187838	7389727	PLSCR3	FALSE	FALSE	FALSE	FALSE
ENSG00000205544	17	0.24692	Excitatory Neuron	0.43747	0.099914	0.076582	ENSG00000205544	7402975	TMEM256	FALSE	FALSE	FALSE	FALSE
ENSG00000174282	17	0.10524	Excitatory Neuron	0.11002	0.84524	0.18203	ENSG00000174282	7459366	ZBTB4	FALSE	FALSE	FALSE	FALSE
ENSG00000161960	17	0.034339	Excitatory Neuron	0.26703	0.83365	0.38367	ENSG00000161960	7572824	EIF4A1	FALSE	FALSE	FALSE	FALSE
ENSG00000129194	17	0.0030296	Excitatory Neuron	0.43194	0.80875	0.086509	ENSG00000129194	7588178	SOX15	FALSE	FALSE	FALSE	FALSE
ENSG00000129245	17	0.16704	Excitatory Neuron	0.50759	0.66846	0.36428	ENSG00000129245	7591230	FXR2	FALSE	FALSE	FALSE	FALSE
ENSG00000141504	17	0.61356	Excitatory Neuron	0.054061	0.8168	0.73476	ENSG00000141504	7626234	SAT2	FALSE	FALSE	FALSE	FALSE
ENSG00000183914	17	0.0043702	Excitatory Neuron	0.15005	0.47001	0.39056	ENSG00000183914	7717744	DNAH2	FALSE	FALSE	FALSE	FALSE
ENSG00000132510	17	0.024946	Excitatory Neuron	0.16558	0.73071	0.45396	ENSG00000132510	7834217	KDM6B	FALSE	FALSE	FALSE	FALSE
ENSG00000182224	17	0.0081421	Excitatory Neuron	0.13369	0.92433	0.49833	ENSG00000182224	7857746	CYB5D1	FALSE	FALSE	FALSE	FALSE
ENSG00000170004	17	0.043648	Excitatory Neuron	0.78087	0.92816	0.22566	ENSG00000170004	7884796	CHD3	FALSE	FALSE	FALSE	FALSE
ENSG00000170037	17	0.0103	Excitatory Neuron	0.22639	0.34422	0.17626	ENSG00000170037	7932101	CNTROB	FALSE	FALSE	FALSE	FALSE
ENSG00000179094	17	0.70352	Excitatory Neuron	0.80144	0.52588	0.88942	ENSG00000179094	8140467	PER1	FALSE	FALSE	FALSE	FALSE
ENSG00000179029	17	0.088859	Excitatory Neuron	0.94451	0.2815	0.45422	ENSG00000179029	8172457	TMEM107	FALSE	FALSE	FALSE	FALSE
ENSG00000178971	17	0.26072	Excitatory Neuron	0.34381	0.20689	0.73063	ENSG00000178971	8224815	CTC1	FALSE	FALSE	FALSE	FALSE
ENSG00000108961	17	0.076628	Excitatory Neuron	0.20211	0.92543	0.39117	ENSG00000108961	8288654	RANGRF	FALSE	FALSE	FALSE	FALSE
ENSG00000161970	17	0.21325	Excitatory Neuron	0.40054	0.63449	0.53704	ENSG00000161970	8377516	RPL26	FALSE	FALSE	FALSE	FALSE
ENSG00000166579	17	0.0062945	Excitatory Neuron	0.61949	0.0029458	0.36003	ENSG00000166579	8413131	NDEL1	FALSE	FALSE	TRUE	FALSE
ENSG00000133026	17	0.06005	Excitatory Neuron	1	1	NA	ENSG00000133026	8474207	MYH10	FALSE	FALSE	FALSE	NA
ENSG00000170310	17	0.55593	Excitatory Neuron	0.39397	0.33565	0.79328	ENSG00000170310	9250471	STX8	FALSE	FALSE	FALSE	FALSE
ENSG00000166596	17	0.63171	Excitatory Neuron	0.4492	0.32107	NA	ENSG00000166596	9576627	CFAP52	FALSE	FALSE	FALSE	NA
ENSG00000154914	17	0.49358	Excitatory Neuron	0.8326	0.6021	0.6407	ENSG00000154914	9644698	USP43	FALSE	FALSE	FALSE	FALSE
ENSG00000065325	17	0.809	Excitatory Neuron	0.9174	0.3776	0.2722	ENSG00000065325	9822206	GLP2R	FALSE	FALSE	FALSE	FALSE
ENSG00000007237	17	0.17755	Excitatory Neuron	0.93598	0.49538	0.3158	ENSG00000007237	9910606	GAS7	FALSE	FALSE	FALSE	FALSE
ENSG00000133028	17	0.5457	Excitatory Neuron	0.68286	0.66021	0.07839	ENSG00000133028	10672474	SCO1	FALSE	FALSE	FALSE	FALSE
ENSG00000170222	17	0.53626	Excitatory Neuron	0.27016	0.32659	0.077791	ENSG00000170222	10697594	ADPRM	FALSE	FALSE	FALSE	FALSE
ENSG00000007174	17	0.5184	Excitatory Neuron	0.5284	0.7165	0.4593	ENSG00000007174	11598470	DNAH9	FALSE	FALSE	FALSE	FALSE
ENSG00000154957	17	0.91764	Excitatory Neuron	0.28901	0.3871	0.20259	ENSG00000154957	11977439	ZNF18	FALSE	FALSE	FALSE	FALSE
ENSG00000065559	17	0.92095	Excitatory Neuron	0.20295	0.088341	0.28122	ENSG00000065559	12020829	MAP2K4	FALSE	FALSE	FALSE	FALSE
ENSG00000006740	17	0.75015	Excitatory Neuron	0.2744	0.83646	NA	ENSG00000006740	12789498	ARHGAP44	FALSE	FALSE	FALSE	NA
ENSG00000006744	17	0.60983	Excitatory Neuron	0.41761	0.24776	0.17317	ENSG00000006744	12991612	ELAC2	FALSE	FALSE	FALSE	FALSE
ENSG00000006695	17	0.7439	Excitatory Neuron	0.67825	0.34711	0.33503	ENSG00000006695	14069490	COX10	FALSE	FALSE	FALSE	FALSE
ENSG00000109099	17	0.15192	Excitatory Neuron	0.83033	0.61696	0.5709	ENSG00000109099	15229773	PMP22	FALSE	FALSE	FALSE	FALSE
ENSG00000221926	17	0.22246	Excitatory Neuron	0.61583	0.50566	0.89514	ENSG00000221926	15627960	TRIM16	FALSE	FALSE	FALSE	FALSE
ENSG00000214941	17	0.96973	Excitatory Neuron	0.11729	0.66396	0.50842	ENSG00000214941	15976560	ZSWIM7	FALSE	FALSE	FALSE	FALSE
ENSG00000011295	17	0.68155	Excitatory Neuron	0.25612	0.99867	0.3031	ENSG00000011295	15999784	TTC19	FALSE	FALSE	FALSE	FALSE
ENSG00000108474	17	0.75584	Excitatory Neuron	0.49329	0.79183	0.29717	ENSG00000108474	16217191	PIGL	FALSE	FALSE	FALSE	FALSE
ENSG00000166582	17	0.90303	Excitatory Neuron	0.68444	0.68253	0.98751	ENSG00000166582	16342534	CENPV	FALSE	FALSE	FALSE	FALSE
ENSG00000170315	17	0.53258	Excitatory Neuron	0.12177	0.89607	0.79972	ENSG00000170315	16380798	UBB	FALSE	FALSE	FALSE	FALSE
ENSG00000187688	17	0.004106	Excitatory Neuron	1	0.3137	NA	ENSG00000187688	16415571	TRPV2	FALSE	FALSE	FALSE	NA
ENSG00000181350	17	0.28981	Excitatory Neuron	0.68011	0.16875	0.89737	ENSG00000181350	16441577	LRRC75A	FALSE	FALSE	FALSE	FALSE
ENSG00000141040	17	0.38094	Excitatory Neuron	0.68427	0.29979	0.7769	ENSG00000141040	16546954	ZNF287	FALSE	FALSE	FALSE	FALSE
ENSG00000197566	17	0.10927	Excitatory Neuron	0.33959	0.22109	0.52354	ENSG00000197566	16620734	ZNF624	FALSE	FALSE	FALSE	FALSE
ENSG00000133030	17	0.91959	Excitatory Neuron	0.1288	0.57724	0.044419	ENSG00000133030	17042457	MPRIP	FALSE	FALSE	FALSE	TRUE
ENSG00000179598	17	0.70479	Excitatory Neuron	0.31442	0.94634	0.73265	ENSG00000179598	17200995	PLD6	FALSE	FALSE	FALSE	FALSE
ENSG00000154803	17	0.95413	Excitatory Neuron	0.061869	0.85888	0.6238	ENSG00000154803	17212212	FLCN	FALSE	FALSE	FALSE	FALSE
ENSG00000141030	17	0.87895	Excitatory Neuron	0.19435	0.81281	0.58182	ENSG00000141030	17246616	COPS3	FALSE	FALSE	FALSE	FALSE
ENSG00000205309	17	0.61721	Excitatory Neuron	0.24333	0.69977	NA	ENSG00000205309	17303335	NT5M	FALSE	FALSE	FALSE	NA
ENSG00000108551	17	0.24399	Excitatory Neuron	0.71579	0.96917	0.63903	ENSG00000108551	17494437	RASD1	FALSE	FALSE	FALSE	FALSE
ENSG00000133027	17	0.42685	Excitatory Neuron	0.85631	0.92104	0.27593	ENSG00000133027	17505563	PEMT	FALSE	FALSE	FALSE	FALSE
ENSG00000108557	17	0.0058197	Excitatory Neuron	0.49301	0.46684	0.71264	ENSG00000108557	17681458	RAI1	FALSE	FALSE	FALSE	FALSE
ENSG00000072310	17	0.011249	Excitatory Neuron	0.53214	0.45116	0.87686	ENSG00000072310	17810399	SREBF1	FALSE	FALSE	FALSE	FALSE
ENSG00000171962	17	0.02698	Excitatory Neuron	0.817	0.6481	0.3125	ENSG00000171962	17972813	DRC3	FALSE	FALSE	FALSE	FALSE
ENSG00000091542	17	0.038468	Excitatory Neuron	0.1907	0.56712	0.797	ENSG00000091542	18183078	ALKBH5	FALSE	FALSE	FALSE	FALSE
ENSG00000177731	17	7.7634e-6	Excitatory Neuron	0.51507	0.32401	0.37591	ENSG00000177731	18244815	FLII	FALSE	FALSE	FALSE	FALSE
ENSG00000177427	17	0.009983	Excitatory Neuron	1	0.05967	NA	ENSG00000177427	18260597	MIEF2	FALSE	FALSE	FALSE	NA
ENSG00000176994	17	0.37522	Excitatory Neuron	0.7725	0.09328	0.4103	ENSG00000176994	18315293	SMCR8	FALSE	FALSE	FALSE	FALSE
ENSG00000176974	17	0.13478	Excitatory Neuron	0.98594	0.13871	0.60254	ENSG00000176974	18327873	SHMT1	FALSE	FALSE	FALSE	FALSE
ENSG00000141127	17	0.13233	Excitatory Neuron	0.12385	0.41957	0.58034	ENSG00000141127	18840085	PRPSAP2	FALSE	FALSE	FALSE	FALSE
ENSG00000072134	17	0.072839	Excitatory Neuron	0.4259	0.84652	0.35159	ENSG00000072134	19215615	EPN2	FALSE	FALSE	FALSE	FALSE
ENSG00000108641	17	0.2907	Excitatory Neuron	0.13208	0.68811	0.26936	ENSG00000108641	19334308	B9D1	FALSE	FALSE	FALSE	FALSE
ENSG00000128482	17	0.004481	Excitatory Neuron	0.1248	0.4576	0.8133	ENSG00000128482	19411125	RNF112	FALSE	FALSE	FALSE	FALSE
ENSG00000142494	17	0.13195	Excitatory Neuron	0.42209	0.19101	0.22926	ENSG00000142494	19495385	SLC47A1	FALSE	FALSE	FALSE	FALSE
ENSG00000072210	17	0.48481	Excitatory Neuron	0.050013	0.15045	0.67072	ENSG00000072210	19648136	ALDH3A2	FALSE	FALSE	FALSE	FALSE
ENSG00000083290	17	0.09194	Excitatory Neuron	0.62418	0.13714	0.3034	ENSG00000083290	19770829	ULK2	FALSE	FALSE	FALSE	FALSE
ENSG00000108599	17	0.45797	Excitatory Neuron	0.93864	0.9032	0.10146	ENSG00000108599	19904302	AKAP10	FALSE	FALSE	FALSE	FALSE
ENSG00000128487	17	0.20796	Excitatory Neuron	0.8178	0.6229	0.50157	ENSG00000128487	20008865	SPECC1	FALSE	FALSE	FALSE	FALSE
ENSG00000124422	17	0.83857	Excitatory Neuron	0.52422	0.65828	0.47616000000000003	ENSG00000124422	20999596	USP22	FALSE	FALSE	FALSE	FALSE
ENSG00000109016	17	0.51375	Excitatory Neuron	0.8698	0.823	0.63634	ENSG00000109016	21123364	DHRS7B	FALSE	FALSE	FALSE	FALSE
ENSG00000178307	17	0.49438	Excitatory Neuron	0.76686	0.35931	0.68039	ENSG00000178307	21197954	TMEM11	FALSE	FALSE	FALSE	FALSE
ENSG00000034152	17	0.91666	Excitatory Neuron	0.78074	0.37705	0.8383	ENSG00000034152	21284672	MAP2K3	FALSE	FALSE	FALSE	FALSE
ENSG00000184185	17	0.48841	Excitatory Neuron	0.54199	0.3453	0.09552	ENSG00000184185	21376357	KCNJ12	FALSE	FALSE	FALSE	FALSE
ENSG00000109046	17	0.082702	Excitatory Neuron	0.24934	0.3736	0.56502	ENSG00000109046	27294076	WSB1	FALSE	FALSE	FALSE	FALSE
ENSG00000141068	17	0.69207	Excitatory Neuron	0.21365	0.070695	0.41473	ENSG00000141068	27456448	KSR1	FALSE	FALSE	FALSE	FALSE
ENSG00000232859	17	0.40023	Excitatory Neuron	0.75034	0.64718	0.5662	ENSG00000232859	27878314	LYRM9	FALSE	FALSE	FALSE	FALSE
ENSG00000087095	17	0.085686	Excitatory Neuron	0.83096	0.19027	NA	ENSG00000087095	28041737	NLK	FALSE	FALSE	FALSE	NA
ENSG00000109084	17	0.1504	Excitatory Neuron	0.2891	0.07183	NA	ENSG00000109084	28319200	TMEM97	FALSE	FALSE	FALSE	NA
ENSG00000109079	17	0.8576	Excitatory Neuron	0.55475	0.48044	0.85795	ENSG00000109079	28335602	TNFAIP1	FALSE	FALSE	FALSE	FALSE
ENSG00000004142	17	0.2677	Excitatory Neuron	1	0.8801	NA	ENSG00000004142	28346633	POLDIP2	FALSE	FALSE	FALSE	NA
ENSG00000004139	17	0.84575	Excitatory Neuron	0.66836	0.1144	0.67603	ENSG00000004139	28364356	SARM1	FALSE	FALSE	FALSE	FALSE
ENSG00000109103	17	0.5541	Excitatory Neuron	0.7998	1	NA	ENSG00000109103	28546708	UNC119	FALSE	FALSE	FALSE	NA
ENSG00000109107	17	0.4721	Excitatory Neuron	1	1	NA	ENSG00000109107	28573115	ALDOC	FALSE	FALSE	FALSE	NA
ENSG00000076382	17	0.005804	Excitatory Neuron	1	0.9505	NA	ENSG00000076382	28577565	SPAG5	FALSE	FALSE	FALSE	NA
ENSG00000007202	17	0.005283	Excitatory Neuron	0.1819	0.2507	NA	ENSG00000007202	28614446	BLTP2	FALSE	FALSE	FALSE	NA
ENSG00000132581	17	0.05912	Excitatory Neuron	1	0.9111	NA	ENSG00000132581	28648346	SDF2	FALSE	FALSE	FALSE	NA
ENSG00000198242	17	0.149	Excitatory Neuron	0.5737	0.079223	0.099326	ENSG00000198242	28719985	RPL23A	FALSE	FALSE	FALSE	FALSE
ENSG00000132589	17	0.49837	Excitatory Neuron	0.7291	0.9895	0.7546	ENSG00000132589	28879335	FLOT2	FALSE	FALSE	FALSE	FALSE
ENSG00000109118	17	0.46837	Excitatory Neuron	0.97056	0.80909	0.70764	ENSG00000109118	28905250	PHF12	FALSE	FALSE	FALSE	FALSE
ENSG00000063015	17	0.35823	Excitatory Neuron	0.5827	0.56731	0.8428	ENSG00000063015	28954901	SEZ6	FALSE	FALSE	FALSE	FALSE
ENSG00000108256	17	0.35679	Excitatory Neuron	0.25144	0.28413	0.36453	ENSG00000108256	29255839	NUFIP2	FALSE	FALSE	FALSE	FALSE
ENSG00000160551	17	0.32431	Excitatory Neuron	0.19723	0.50648	NA	ENSG00000160551	29390363	TAOK1	FALSE	FALSE	FALSE	NA
ENSG00000108262	17	0.033619	Excitatory Neuron	0.60557	0.16624	NA	ENSG00000108262	29573475	GIT1	FALSE	FALSE	FALSE	NA
ENSG00000198720	17	0.48409	Excitatory Neuron	0.3182	0.9332	0.44408	ENSG00000198720	29589769	ANKRD13B	FALSE	FALSE	FALSE	FALSE
ENSG00000141298	17	0.0076408	Excitatory Neuron	0.15961	0.39115	0.71218	ENSG00000141298	29625938	SSH2	FALSE	FALSE	FALSE	FALSE
ENSG00000108578	17	0.6838	Excitatory Neuron	0.88137	0.74441	0.80374	ENSG00000108578	30248203	BLMH	FALSE	FALSE	FALSE	FALSE
ENSG00000108582	17	7.5998e-4	Excitatory Neuron	0.12891	0.88525	0.25878	ENSG00000108582	30378927	CPD	FALSE	FALSE	FALSE	FALSE
ENSG00000108587	17	4.9535e-4	Excitatory Neuron	0.4372	0.56796	0.30058	ENSG00000108587	30477362	GOSR1	FALSE	FALSE	FALSE	FALSE
ENSG00000176208	17	0.013761	Excitatory Neuron	0.2622	0.56301	0.29406	ENSG00000176208	30831966	ATAD5	FALSE	FALSE	FALSE	FALSE
ENSG00000196712	17	0.1212	Excitatory Neuron	1	1	NA	ENSG00000196712	31094927	NF1	FALSE	FALSE	FALSE	NA
ENSG00000131242	17	0.76382	Excitatory Neuron	0.61623000000000006	0.98248	0.80104	ENSG00000131242	31391675	RAB11FIP4	FALSE	FALSE	FALSE	FALSE
ENSG00000172301	17	0.70167	Excitatory Neuron	0.53333	0.93794	0.71448	ENSG00000172301	31851871	COPRS	FALSE	FALSE	FALSE	FALSE
ENSG00000108651	17	0.88623	Excitatory Neuron	0.50007	0.30737	0.70755	ENSG00000108651	31860904	UTP6	FALSE	FALSE	FALSE	FALSE
ENSG00000185158	17	0.44872	Excitatory Neuron	0.66028	0.59879	NA	ENSG00000185158	32007383	LRRC37B	FALSE	FALSE	FALSE	NA
ENSG00000126858	17	0.32254	Excitatory Neuron	0.56029	0.61869	0.45704	ENSG00000126858	32142454	RHOT1	FALSE	FALSE	FALSE	FALSE
ENSG00000141314	17	0.9762	Excitatory Neuron	0.9612	0.2297	NA	ENSG00000141314	32265832	RHBDL3	FALSE	FALSE	FALSE	NA
ENSG00000010244	17	0.927	Excitatory Neuron	1	1	NA	ENSG00000010244	32350132	ZNF207	FALSE	FALSE	FALSE	NA
ENSG00000108671	17	0.033825	Excitatory Neuron	0.60215	0.75502	0.4591	ENSG00000108671	32444379	PSMD11	FALSE	FALSE	FALSE	FALSE
ENSG00000176749	17	8.772e-4	Excitatory Neuron	0.93399	0.1847	0.5498	ENSG00000176749	32486993	CDK5R1	FALSE	FALSE	FALSE	FALSE
ENSG00000181291	17	0.049115	Excitatory Neuron	0.86983	0.5041	0.16736	ENSG00000181291	34579487	TMEM132E	FALSE	FALSE	FALSE	FALSE
ENSG00000005156	17	0.69912	Excitatory Neuron	0.22894	0.58876	0.77565	ENSG00000005156	34980512	LIG3	FALSE	FALSE	FALSE	FALSE
ENSG00000092871	17	0.8046	Excitatory Neuron	0.3994	0.89862	0.68693	ENSG00000092871	35005990	RFFL	FALSE	FALSE	FALSE	FALSE
ENSG00000185379	17	0.24659	Excitatory Neuron	0.40266	0.9138	0.053724	ENSG00000185379	35092221	RAD51D	FALSE	FALSE	FALSE	FALSE
ENSG00000166750	17	0.82555	Excitatory Neuron	0.31522	0.061933	0.89944	ENSG00000166750	35243071	SLFN5	FALSE	FALSE	FALSE	FALSE
ENSG00000006125	17	0.93468	Excitatory Neuron	0.948	0.29153	0.27682	ENSG00000006125	35578046	AP2B1	FALSE	FALSE	FALSE	FALSE
ENSG00000270885	17	0.36917	Excitatory Neuron	0.085924	0.17782	0.40511	ENSG00000270885	35731639	RASL10B	FALSE	FALSE	FALSE	FALSE
ENSG00000270647	17	0.81669	Excitatory Neuron	0.51121	0.40416	0.80827	ENSG00000270647	35809482	TAF15	FALSE	FALSE	FALSE	FALSE
ENSG00000273611	17	0.83223	Excitatory Neuron	0.2645	0.5885	0.5077	ENSG00000273611	36486629	ZNHIT3	FALSE	FALSE	FALSE	FALSE
ENSG00000278259	17	0.99155	Excitatory Neuron	0.84759	0.66101	0.9713	ENSG00000278259	36495636	MYO19	FALSE	FALSE	FALSE	FALSE
ENSG00000278311	17	0.92758	Excitatory Neuron	0.8468	0.6275	0.9717	ENSG00000278311	36544912	GGNBP2	FALSE	FALSE	FALSE	FALSE
ENSG00000278535	17	0.80859	Excitatory Neuron	0.94253	0.28477	0.89145	ENSG00000278535	36591879	DHRS11	FALSE	FALSE	FALSE	FALSE
ENSG00000275700	17	0.42698	Excitatory Neuron	0.5224	0.16123	0.61696	ENSG00000275700	36948925	AATF	FALSE	FALSE	FALSE	FALSE
ENSG00000276234	17	0.34725	Excitatory Neuron	0.13457	0.91331	0.052604	ENSG00000276234	37406886	TADA2A	FALSE	FALSE	FALSE	FALSE
ENSG00000276023	17	0.311	Excitatory Neuron	0.71226	0.066747	0.1705	ENSG00000276023	37489891	DUSP14	FALSE	FALSE	FALSE	FALSE
ENSG00000275066	17	0.31855	Excitatory Neuron	1	0.3035	NA	ENSG00000275066	37514807	SYNRG	FALSE	FALSE	FALSE	NA
ENSG00000278053	17	0.045685	Excitatory Neuron	0.48145	0.12328	0.20899	ENSG00000278053	37609739	DDX52	FALSE	FALSE	FALSE	FALSE
ENSG00000274211	17	0.86229	Excitatory Neuron	0.25313	0.2239	0.48934	ENSG00000274211	38351844	SOCS7	FALSE	FALSE	FALSE	FALSE
ENSG00000275832	17	0.836	Excitatory Neuron	1	1	NA	ENSG00000275832	38419280	ARHGAP23	FALSE	FALSE	FALSE	NA
ENSG00000277363	17	0.31391	Excitatory Neuron	0.45062	0.7266	0.97553	ENSG00000277363	38530031	SRCIN1	FALSE	FALSE	FALSE	FALSE
ENSG00000273604	17	0.074452	Excitatory Neuron	0.98829	0.081632	0.53935	ENSG00000273604	38671703	EPOP	FALSE	FALSE	FALSE	FALSE
ENSG00000277972	17	0.029275	Excitatory Neuron	0.51744	0.2487	0.81776	ENSG00000277972	38730341	CISD3	FALSE	FALSE	FALSE	FALSE
ENSG00000277258	17	0.333	Excitatory Neuron	0.9566	0.2157	NA	ENSG00000277258	38733898	PCGF2	FALSE	FALSE	FALSE	NA
ENSG00000277791	17	0.75568	Excitatory Neuron	0.80831	0.20587	0.62858	ENSG00000277791	38752741	PSMB3	FALSE	FALSE	FALSE	FALSE
ENSG00000276293	17	0.0066406	Excitatory Neuron	0.23012	0.86356	0.44626	ENSG00000276293	38765691	PIP4K2B	FALSE	FALSE	FALSE	FALSE
ENSG00000273559	17	0.28657	Excitatory Neuron	0.30176	0.87624	0.53979	ENSG00000273559	38800441	CWC25	FALSE	FALSE	FALSE	FALSE
ENSG00000125691	17	0.55011	Excitatory Neuron	0.51679	0.40289	0.55926	ENSG00000125691	38847860	RPL23	FALSE	FALSE	FALSE	FALSE
ENSG00000002834	17	0.037299	Excitatory Neuron	0.87292	0.43062	0.93194	ENSG00000002834	38869859	LASP1	FALSE	FALSE	FALSE	FALSE
ENSG00000263874	17	0.044492	Excitatory Neuron	0.19278	0.092677	0.97332	ENSG00000263874	38925614	LASP1NB	FALSE	FALSE	FALSE	FALSE
ENSG00000161381	17	0.5414	Excitatory Neuron	0.97019	0.91461	0.58035	ENSG00000161381	39063313	PLXDC1	FALSE	FALSE	FALSE	FALSE
ENSG00000067191	17	0.30389	Excitatory Neuron	0.91544	0.28701	0.81276	ENSG00000067191	39173453	CACNB1	FALSE	FALSE	FALSE	FALSE
ENSG00000141750	17	0.064605	Excitatory Neuron	0.23871	0.6305	0.3301	ENSG00000141750	39210541	STAC2	FALSE	FALSE	FALSE	FALSE
ENSG00000125686	17	0.83645	Excitatory Neuron	0.38832	0.69077	0.2702	ENSG00000125686	39404285	MED1	FALSE	FALSE	FALSE	FALSE
ENSG00000167258	17	0.6174	Excitatory Neuron	1	0.2176	NA	ENSG00000167258	39461486	CDK12	FALSE	FALSE	FALSE	NA
ENSG00000171532	17	0.30687	Excitatory Neuron	0.61421	0.4576	0.44689	ENSG00000171532	39603536	NEUROD2	FALSE	FALSE	FALSE	FALSE
ENSG00000131771	17	3.2998e-4	Excitatory Neuron	0.10419	0.098969	0.28263	ENSG00000131771	39626740	PPP1R1B	FALSE	FALSE	FALSE	FALSE
ENSG00000131748	17	0.0088965	Excitatory Neuron	0.35598	0.43441	0.14619	ENSG00000131748	39637090	STARD3	FALSE	FALSE	FALSE	FALSE
ENSG00000161395	17	1.7267e-4	Excitatory Neuron	0.52115	0.27034	0.18167	ENSG00000161395	39671122	PGAP3	FALSE	FALSE	FALSE	FALSE
ENSG00000141741	17	0.14152	Excitatory Neuron	0.8736	0.4557	0.4669	ENSG00000141741	39728496	MIEN1	FALSE	FALSE	FALSE	FALSE
ENSG00000172057	17	0.0068487	Excitatory Neuron	0.99171	0.55915	0.68098	ENSG00000172057	39921041	ORMDL3	FALSE	FALSE	FALSE	FALSE
ENSG00000108344	17	0.0014793	Excitatory Neuron	0.55965	0.93328	0.53511	ENSG00000108344	39980807	PSMD3	FALSE	FALSE	FALSE	FALSE
ENSG00000008838	17	0.214	Excitatory Neuron	0.4274	0.2754	0.9093	ENSG00000008838	40019097	MED24	FALSE	FALSE	FALSE	FALSE
ENSG00000126351	17	0.36644	Excitatory Neuron	0.66833	0.043036	0.72186	ENSG00000126351	40058290	THRA	FALSE	FALSE	TRUE	FALSE
ENSG00000126368	17	0.77005	Excitatory Neuron	0.9852	0.25872	0.031099	ENSG00000126368	40092793	NR1D1	FALSE	FALSE	FALSE	TRUE
ENSG00000188895	17	0.63486	Excitatory Neuron	0.13487	0.49853	0.80003	ENSG00000188895	40121971	MSL1	FALSE	FALSE	FALSE	FALSE
ENSG00000108349	17	0.7876	Excitatory Neuron	0.6691	0.7877	NA	ENSG00000108349	40140318	CASC3	FALSE	FALSE	FALSE	NA
ENSG00000171475	17	0.63064	Excitatory Neuron	0.58372	0.30774	0.11798	ENSG00000171475	40219304	WIPF2	FALSE	FALSE	FALSE	FALSE
ENSG00000131759	17	0.93736	Excitatory Neuron	1	0.46802	NA	ENSG00000131759	40309180	RARA	FALSE	FALSE	FALSE	NA
ENSG00000213424	17	0.5548	Excitatory Neuron	0.53318	0.73722	0.371	ENSG00000213424	40654665	KRT222	FALSE	FALSE	FALSE	FALSE
ENSG00000173812	17	0.14986	Excitatory Neuron	0.16019	0.041868	0.43108	ENSG00000173812	41688885	EIF1	FALSE	FALSE	TRUE	FALSE
ENSG00000141696	17	0.54256	Excitatory Neuron	0.70139	0.91221	0.90643	ENSG00000141696	41801947	P3H4	FALSE	FALSE	FALSE	FALSE
ENSG00000141698	17	0.32529	Excitatory Neuron	0.5132	0.63153	0.87975	ENSG00000141698	41825057	NT5C3B	FALSE	FALSE	FALSE	FALSE
ENSG00000178502	17	0.6535	Excitatory Neuron	1	1	NA	ENSG00000178502	41848518	KLHL11	FALSE	FALSE	FALSE	NA
ENSG00000131473	17	0.673	Excitatory Neuron	0.70089	0.98266	0.8487	ENSG00000131473	41866917	ACLY	FALSE	FALSE	FALSE	FALSE
ENSG00000204815	17	0.08416	Excitatory Neuron	1	0.5722	NA	ENSG00000204815	41930617	ODAD4	FALSE	FALSE	FALSE	NA
ENSG00000173786	17	0.16497	Excitatory Neuron	0.36179	0.88843	0.71219	ENSG00000173786	41966763	CNP	FALSE	FALSE	FALSE	FALSE
ENSG00000168256	17	0.11707	Excitatory Neuron	0.20171	0.91106	0.8013	ENSG00000168256	42011382	NKIRAS2	FALSE	FALSE	FALSE	FALSE
ENSG00000108771	17	0.94001	Excitatory Neuron	0.86548	0.89557	0.25611	ENSG00000108771	42101404	DHX58	FALSE	FALSE	FALSE	FALSE
ENSG00000108773	17	0.4738	Excitatory Neuron	0.2118	0.5334	NA	ENSG00000108773	42113111	KAT2A	FALSE	FALSE	FALSE	NA
ENSG00000108774	17	0.96473	Excitatory Neuron	0.11595	0.2122	0.68662	ENSG00000108774	42124978	RAB5C	FALSE	FALSE	FALSE	FALSE
ENSG00000173757	17	0.5259	Excitatory Neuron	1	1	NA	ENSG00000173757	42199176	STAT5B	FALSE	FALSE	FALSE	NA
ENSG00000033627	17	0.022679	Excitatory Neuron	0.55627	0.10405	0.96261	ENSG00000033627	42458844	ATP6V0A1	FALSE	FALSE	FALSE	FALSE
ENSG00000108784	17	2.9955e-4	Excitatory Neuron	0.99708	0.12223	0.66071	ENSG00000108784	42536241	NAGLU	FALSE	FALSE	FALSE	FALSE
ENSG00000108788	17	0.16086	Excitatory Neuron	1	1	NA	ENSG00000108788	42567072	MLX	FALSE	FALSE	FALSE	NA
ENSG00000131462	17	0.0017777	Excitatory Neuron	0.74872	0.30097	0.41442	ENSG00000131462	42609641	TUBG1	FALSE	FALSE	FALSE	FALSE
ENSG00000037042	17	0.018738	Excitatory Neuron	0.26905	0.14671	0.23951	ENSG00000037042	42659284	TUBG2	FALSE	FALSE	FALSE	FALSE
ENSG00000108797	17	8.37e-4	Excitatory Neuron	0.88494	0.050226	0.32532	ENSG00000108797	42682531	CNTNAP1	FALSE	FALSE	FALSE	FALSE
ENSG00000131475	17	0.028118	Excitatory Neuron	0.15276	0.43576	0.322	ENSG00000131475	42773449	VPS25	FALSE	FALSE	FALSE	FALSE
ENSG00000131467	17	0.47024	Excitatory Neuron	1	0.27251	0.03076	ENSG00000131467	42824385	PSME3	FALSE	FALSE	FALSE	TRUE
ENSG00000198863	17	0.6403	Excitatory Neuron	1	1	NA	ENSG00000198863	42980565	RUNDC1	FALSE	FALSE	FALSE	NA
ENSG00000131469	17	0.7867	Excitatory Neuron	0.01148	0.8915	NA	ENSG00000131469	42998273	RPL27	FALSE	TRUE	FALSE	NA
ENSG00000108828	17	0.2286	Excitatory Neuron	0.74252	0.62784	0.68065	ENSG00000108828	43014607	VAT1	FALSE	FALSE	FALSE	FALSE
ENSG00000188554	17	0.50761	Excitatory Neuron	0.67805	0.35882	0.93934	ENSG00000188554	43170481	NBR1	FALSE	FALSE	FALSE	FALSE
ENSG00000175906	17	0.16204	Excitatory Neuron	0.025394	0.40877	0.67361	ENSG00000175906	43398993	ARL4D	FALSE	TRUE	FALSE	FALSE
ENSG00000067596	17	0.60268	Excitatory Neuron	0.2096	0.39583	0.2999	ENSG00000067596	43483865	DHX8	FALSE	FALSE	FALSE	FALSE
ENSG00000175832	17	0.0422	Excitatory Neuron	0.217	0.4114	0.2696	ENSG00000175832	43527844	ETV4	FALSE	FALSE	FALSE	FALSE
ENSG00000108861	17	0.64143	Excitatory Neuron	1	0.04522	NA	ENSG00000108861	43766125	DUSP3	FALSE	FALSE	TRUE	NA
ENSG00000161647	17	0.7112	Excitatory Neuron	1	0.9213	NA	ENSG00000161647	43800799	MPP3	FALSE	FALSE	FALSE	NA
ENSG00000108852	17	0.042228	Excitatory Neuron	0.33616	0.25676	0.33742	ENSG00000108852	43875357	MPP2	FALSE	FALSE	FALSE	FALSE
ENSG00000091947	17	0.42783	Excitatory Neuron	0.68764	0.26111	0.7946	ENSG00000091947	44011188	TMEM101	FALSE	FALSE	FALSE	FALSE
ENSG00000141349	17	0.1468	Excitatory Neuron	0.040487	0.66704	0.24769	ENSG00000141349	44070620	G6PC3	FALSE	TRUE	FALSE	FALSE
ENSG00000108840	17	0.11781	Excitatory Neuron	0.41623	0.77977	0.21998	ENSG00000108840	44076746	HDAC5	FALSE	FALSE	FALSE	FALSE
ENSG00000168591	17	0.18774	Excitatory Neuron	0.052965	0.66296	0.47598	ENSG00000168591	44186970	TMUB2	FALSE	FALSE	FALSE	FALSE
ENSG00000087152	17	0.024408	Excitatory Neuron	0.10611	0.44892	0.85752	ENSG00000087152	44191805	ATXN7L3	FALSE	FALSE	FALSE	FALSE
ENSG00000108312	17	0.030727	Excitatory Neuron	0.24078	0.77567	0.84433	ENSG00000108312	44205033	UBTF	FALSE	FALSE	FALSE	FALSE
ENSG00000108309	17	0.05211	Excitatory Neuron	0.2482	0.7697	0.8291	ENSG00000108309	44308413	RUNDC3A	FALSE	FALSE	FALSE	FALSE
ENSG00000013306	17	0.4444	Excitatory Neuron	0.98936	0.32292	0.63115	ENSG00000013306	44319625	SLC25A39	FALSE	FALSE	FALSE	FALSE
ENSG00000030582	17	0.66114	Excitatory Neuron	0.95074	0.77941	0.95737	ENSG00000030582	44345246	GRN	FALSE	FALSE	FALSE	FALSE
ENSG00000161682	17	1.0304e-7	Excitatory Neuron	0.74248	0.080555	0.5558	ENSG00000161682	44353215	FAM171A2	TRUE	FALSE	FALSE	FALSE
ENSG00000161692	17	0.8147	Excitatory Neuron	0.58802	0.36133	0.6166	ENSG00000161692	44708608	DBF4B	FALSE	FALSE	FALSE	FALSE
ENSG00000073670	17	0.10905	Excitatory Neuron	0.73757	0.58137	0.35756	ENSG00000073670	44758988	ADAM11	FALSE	FALSE	FALSE	FALSE
ENSG00000182963	17	0.40958	Excitatory Neuron	0.16198	0.2667	0.19328	ENSG00000182963	44798448	GJC1	FALSE	FALSE	FALSE	FALSE
ENSG00000108883	17	0.061881	Excitatory Neuron	0.93845	0.59138	0.86806	ENSG00000108883	44849948	EFTUD2	FALSE	FALSE	FALSE	FALSE
ENSG00000172992	17	0.75726	Excitatory Neuron	0.26938	0.077221	0.69728	ENSG00000172992	45023338	DCAKD	FALSE	FALSE	FALSE	FALSE
ENSG00000181513	17	0.57335	Excitatory Neuron	0.31292	0.10438	0.96226	ENSG00000181513	45132600	ACBD4	FALSE	FALSE	FALSE	FALSE
ENSG00000186834	17	0.31283	Excitatory Neuron	0.33071	0.10441	0.95246	ENSG00000186834	45148475	HEXIM1	FALSE	FALSE	FALSE	FALSE
ENSG00000184922	17	0.79582	Excitatory Neuron	0.077446	0.0039763	0.88924	ENSG00000184922	45221444	FMNL1	FALSE	FALSE	TRUE	FALSE
ENSG00000006062	17	0.4035	Excitatory Neuron	0.73692	0.61816	0.44994	ENSG00000006062	45263119	MAP3K14	FALSE	FALSE	FALSE	FALSE
ENSG00000120088	17	2.0896e-8	Excitatory Neuron	0.79067	0.019691	0.9185	ENSG00000120088	45784277	CRHR1	TRUE	FALSE	TRUE	FALSE
ENSG00000186868	17	8.9984e-7	Excitatory Neuron	0.26271	0.010524	0.77676	ENSG00000186868	45894527	MAPT	TRUE	FALSE	TRUE	FALSE
ENSG00000120071	17	2.1293e-8	Excitatory Neuron	0.35227	0.024416	0.2738	ENSG00000120071	46029916	KANSL1	TRUE	FALSE	TRUE	FALSE
ENSG00000108433	17	0.1477	Excitatory Neuron	0.02945	0.785	0.7701	ENSG00000108433	46923075	GOSR2	FALSE	TRUE	FALSE	FALSE
ENSG00000179673	17	0.15556	Excitatory Neuron	0.32021	0.42313	0.39045	ENSG00000179673	46978156	RPRML	FALSE	FALSE	FALSE	FALSE
ENSG00000004897	17	0.4809	Excitatory Neuron	1	0.4428	NA	ENSG00000004897	47117703	CDC27	FALSE	FALSE	FALSE	NA
ENSG00000108424	17	0.01339	Excitatory Neuron	0.1878	0.1329	NA	ENSG00000108424	47649476	KPNB1	FALSE	FALSE	FALSE	NA
ENSG00000198933	17	0.059618	Excitatory Neuron	0.26936	0.18526	0.94137	ENSG00000198933	47694161	TBKBP1	FALSE	FALSE	FALSE	FALSE
ENSG00000006025	17	0.025684	Excitatory Neuron	0.7086	0.07017	0.1881	ENSG00000006025	47807372	OSBPL7	FALSE	FALSE	FALSE	FALSE
ENSG00000159111	17	0.04076	Excitatory Neuron	0.6991	0.09423	0.0971	ENSG00000159111	47823272	MRPL10	FALSE	FALSE	FALSE	FALSE
ENSG00000167182	17	0.090829	Excitatory Neuron	0.77053	0.23083	0.2318	ENSG00000167182	47896150	SP2	FALSE	FALSE	FALSE	FALSE
ENSG00000108439	17	0.1287	Excitatory Neuron	0.4092	0.5019	0.4445	ENSG00000108439	47941506	PNPO	FALSE	FALSE	FALSE	FALSE
ENSG00000108465	17	0.16486	Excitatory Neuron	0.91431	0.11184	0.10858	ENSG00000108465	47967810	CDK5RAP3	FALSE	FALSE	FALSE	FALSE
ENSG00000082641	17	0.9564	Excitatory Neuron	1	1	NA	ENSG00000082641	48048329	NFE2L1	FALSE	FALSE	FALSE	NA
ENSG00000108468	17	0.91521	Excitatory Neuron	0.1397	0.718	0.2362	ENSG00000108468	48070052	CBX1	FALSE	FALSE	FALSE	FALSE
ENSG00000002919	17	0.65104	Excitatory Neuron	0.302	0.9522	0.2388	ENSG00000002919	48103357	SNX11	FALSE	FALSE	FALSE	FALSE
ENSG00000136436	17	0.051758	Excitatory Neuron	0.56709	0.39644	0.46906	ENSG00000136436	48831018	CALCOCO2	FALSE	FALSE	FALSE	FALSE
ENSG00000159199	17	0.14334	Excitatory Neuron	0.95648	0.53698	0.3292	ENSG00000159199	48892765	ATP5MC1	FALSE	FALSE	FALSE	FALSE
ENSG00000159202	17	0.1032	Excitatory Neuron	0.93901	0.98327	0.01839	ENSG00000159202	48908407	UBE2Z	FALSE	FALSE	FALSE	TRUE
ENSG00000159210	17	0.12278	Excitatory Neuron	0.8516	0.37093	0.1443	ENSG00000159210	48929316	SNF8	FALSE	FALSE	FALSE	FALSE
ENSG00000198740	17	0.0036768	Excitatory Neuron	0.8576	0.69045	0.8796	ENSG00000198740	49289206	ZNF652	FALSE	FALSE	FALSE	FALSE
ENSG00000167085	17	0.032834	Excitatory Neuron	0.9111	0.81935	0.85801	ENSG00000167085	49404049	PHB1	FALSE	FALSE	FALSE	FALSE
ENSG00000121067	17	0.58253	Excitatory Neuron	0.88064	0.26884	0.23815	ENSG00000121067	49598884	SPOP	FALSE	FALSE	FALSE	FALSE
ENSG00000121073	17	0.24646	Excitatory Neuron	0.74545	0.37637	0.676	ENSG00000121073	49700934	SLC35B1	FALSE	FALSE	FALSE	FALSE
ENSG00000121104	17	0.8041	Excitatory Neuron	0.1211	1	0.6067	ENSG00000121104	49710332	FAM117A	FALSE	FALSE	FALSE	FALSE
ENSG00000136504	17	0.40343	Excitatory Neuron	0.34706	0.1159	0.81968	ENSG00000136504	49788624	KAT7	FALSE	FALSE	FALSE	FALSE
ENSG00000005884	17	0.48269	Excitatory Neuron	0.82215	0.26577	0.47095	ENSG00000005884	50055968	ITGA3	FALSE	FALSE	FALSE	FALSE
ENSG00000005882	17	0.09297	Excitatory Neuron	0.72336	0.74923	0.21182	ENSG00000005882	50094737	PDK2	FALSE	FALSE	FALSE	FALSE
ENSG00000167100	17	0.08767	Excitatory Neuron	1	1	NA	ENSG00000167100	50110040	SAMD14	FALSE	FALSE	FALSE	NA
ENSG00000108819	17	0.87034	Excitatory Neuron	0.98768	0.19621	0.7474	ENSG00000108819	50133737	PPP1R9B	FALSE	FALSE	FALSE	FALSE
ENSG00000015532	17	0.46868	Excitatory Neuron	0.44905	0.72461	0.3623	ENSG00000015532	50346126	XYLT2	FALSE	FALSE	FALSE	FALSE
ENSG00000108826	17	0.38857	Excitatory Neuron	0.86959	0.89139	0.078945	ENSG00000108826	50367857	MRPL27	FALSE	FALSE	FALSE	FALSE
ENSG00000108829	17	0.60457	Excitatory Neuron	0.52532	0.48033	0.02203	ENSG00000108829	50375059	LRRC59	FALSE	FALSE	FALSE	TRUE
ENSG00000136444	17	0.0259	Excitatory Neuron	0.22175	0.8931	0.2731	ENSG00000136444	50478860	RSAD1	FALSE	FALSE	FALSE	FALSE
ENSG00000006282	17	0.15101	Excitatory Neuron	0.16796	0.75469	0.90693	ENSG00000006282	50543058	SPATA20	FALSE	FALSE	FALSE	FALSE
ENSG00000006283	17	0.16664	Excitatory Neuron	0.038203	0.94679	0.96829	ENSG00000006283	50560715	CACNA1G	FALSE	TRUE	FALSE	FALSE
ENSG00000108846	17	0.36727	Excitatory Neuron	0.25075	0.26932	0.74511	ENSG00000108846	50634777	ABCC3	FALSE	FALSE	FALSE	FALSE
ENSG00000154945	17	0.068602	Excitatory Neuron	0.84681	0.4927	0.45787	ENSG00000154945	50693198	ANKRD40	FALSE	FALSE	FALSE	FALSE
ENSG00000108848	17	0.46366	Excitatory Neuron	0.2066	0.5881	0.4345	ENSG00000108848	50719565	LUC7L3	FALSE	FALSE	FALSE	FALSE
ENSG00000141232	17	0.2039	Excitatory Neuron	0.36725	0.62706	0.89694	ENSG00000141232	50862223	TOB1	FALSE	FALSE	FALSE	FALSE
ENSG00000008294	17	0.0057	Excitatory Neuron	0.3738	0.3823	0.1029	ENSG00000008294	50962174	SPAG9	FALSE	FALSE	FALSE	FALSE
ENSG00000239672	17	0.0022878	Excitatory Neuron	0.89743	0.56665	0.051067	ENSG00000239672	51153559	NME1	FALSE	FALSE	FALSE	FALSE
ENSG00000243678	17	0.82902	Excitatory Neuron	0.35523	0.12529	0.49262	ENSG00000243678	51165435	NME2	FALSE	FALSE	FALSE	FALSE
ENSG00000011258	17	0.73085	Excitatory Neuron	0.90633	0.52894	0.35026	ENSG00000011258	51177425	MBTD1	FALSE	FALSE	FALSE	FALSE
ENSG00000154975	17	0.030588	Excitatory Neuron	0.11419	0.56792	0.23712	ENSG00000154975	51630313	CA10	FALSE	FALSE	FALSE	FALSE
ENSG00000141198	17	0.10514	Excitatory Neuron	0.99147	0.3791	0.90269	ENSG00000141198	54899387	TOM1L1	FALSE	FALSE	FALSE	FALSE
ENSG00000166263	17	0.095227	Excitatory Neuron	0.9222	0.56711	0.8672	ENSG00000166263	54968727	STXBP4	FALSE	FALSE	FALSE	FALSE
ENSG00000108924	17	0.83577	Excitatory Neuron	0.66315	0.04411	0.82037	ENSG00000108924	55264960	HLF	FALSE	FALSE	TRUE	FALSE
ENSG00000108960	17	0.36111	Excitatory Neuron	0.83358	0.79734	0.73654	ENSG00000108960	55392622	MMD	FALSE	FALSE	FALSE	FALSE
ENSG00000141179	17	0.41332	Excitatory Neuron	0.33250999999999997	0.37692	0.76427	ENSG00000141179	55751051	PCTP	FALSE	FALSE	FALSE	FALSE
ENSG00000214226	17	0.3164	Excitatory Neuron	1	0.7956	NA	ENSG00000214226	56791913	C17orf67	FALSE	FALSE	FALSE	NA
ENSG00000153933	17	0.74938	Excitatory Neuron	0.42113	0.40372	0.78242	ENSG00000153933	56834107	DGKE	FALSE	FALSE	FALSE	FALSE
ENSG00000121060	17	0.82389	Excitatory Neuron	0.58914	0.18926	0.53541	ENSG00000121060	56836387	TRIM25	FALSE	FALSE	FALSE	FALSE
ENSG00000121058	17	0.14875	Excitatory Neuron	0.8275	0.14561	0.9477	ENSG00000121058	56938199	COIL	FALSE	FALSE	FALSE	FALSE
ENSG00000121064	17	0.64403	Excitatory Neuron	0.92862	0.9162	NA	ENSG00000121064	56978129	SCPEP1	FALSE	FALSE	FALSE	NA
ENSG00000121057	17	0.44658	Excitatory Neuron	0.87831	0.53766	0.94117	ENSG00000121057	57085092	AKAP1	FALSE	FALSE	FALSE	FALSE
ENSG00000153944	17	0.62272	Excitatory Neuron	0.50989	0.52523	0.75954	ENSG00000153944	57255851	MSI2	FALSE	FALSE	FALSE	FALSE
ENSG00000181610	17	0.48229	Excitatory Neuron	0.46278	0.61479	0.74306	ENSG00000181610	57834781	MRPS23	FALSE	FALSE	FALSE	FALSE
ENSG00000136451	17	0.62881	Excitatory Neuron	0.74637	0.54615	0.8627	ENSG00000136451	57971547	VEZF1	FALSE	FALSE	FALSE	FALSE
ENSG00000136450	17	0.79296	Excitatory Neuron	0.95313	0.41764	0.065559	ENSG00000136450	58000919	SRSF1	FALSE	FALSE	FALSE	FALSE
ENSG00000264364	17	0.51869	Excitatory Neuron	0.23818	0.45391	0.37182	ENSG00000264364	58083419	DYNLL2	FALSE	FALSE	FALSE	FALSE
ENSG00000011143	17	0.52357	Excitatory Neuron	0.98012	0.73965	0.30665	ENSG00000011143	58205441	MKS1	FALSE	FALSE	FALSE	FALSE
ENSG00000005379	17	7.0473e-6	Excitatory Neuron	0.42477	0.87715	0.68024	ENSG00000005379	58301228	TSPOAP1	FALSE	FALSE	FALSE	FALSE
ENSG00000213246	17	2.6008e-4	Excitatory Neuron	0.4448	0.2892	0.2414	ENSG00000213246	58345175	SUPT4H1	FALSE	FALSE	FALSE	FALSE
ENSG00000108389	17	1.3515e-4	Excitatory Neuron	0.022894	0.95613	0.89719	ENSG00000108389	58489529	MTMR4	FALSE	TRUE	FALSE	FALSE
ENSG00000108384	17	0.0029905	Excitatory Neuron	0.013869	0.92443	0.81325	ENSG00000108384	58692573	RAD51C	FALSE	TRUE	FALSE	FALSE
ENSG00000175175	17	1.2391e-4	Excitatory Neuron	0.015728	0.3976	0.90928	ENSG00000175175	58755854	PPM1E	FALSE	TRUE	FALSE	FALSE
ENSG00000182628	17	1.9936e-4	Excitatory Neuron	0.10976	0.25751	0.9256	ENSG00000182628	59109857	SKA2	FALSE	FALSE	FALSE	FALSE
ENSG00000167447	17	0.002484	Excitatory Neuron	0.9745	0.7752	0.172	ENSG00000167447	59209400	SMG8	FALSE	FALSE	FALSE	FALSE
ENSG00000153982	17	0.7292	Excitatory Neuron	0.5511	0.9661	0.6111	ENSG00000153982	59220467	GDPD1	FALSE	FALSE	FALSE	FALSE
ENSG00000175155	17	0.29941	Excitatory Neuron	0.04736	0.056734	0.41205	ENSG00000175155	59331655	YPEL2	FALSE	TRUE	FALSE	FALSE
ENSG00000108406	17	0.6106	Excitatory Neuron	0.41766	0.019647	NA	ENSG00000108406	59565558	DHX40	FALSE	FALSE	TRUE	NA
ENSG00000141367	17	0.50246	Excitatory Neuron	0.78747	0.4422	0.090402	ENSG00000141367	59619680	CLTC	FALSE	FALSE	FALSE	FALSE
ENSG00000108423	17	0.574	Excitatory Neuron	1	0.8582	NA	ENSG00000108423	59859426	TUBD1	FALSE	FALSE	FALSE	NA
ENSG00000189050	17	0.15866	Excitatory Neuron	0.041915	0.55417	0.78802	ENSG00000189050	59952240	RNFT1	FALSE	TRUE	FALSE	FALSE
ENSG00000068097	17	0.87663	Excitatory Neuron	0.4988	0.21868	0.76941	ENSG00000068097	60041008	HEATR6	FALSE	FALSE	FALSE	FALSE
ENSG00000167434	17	0.26635	Excitatory Neuron	0.58666	0.32046	0.092749	ENSG00000167434	60149942	CA4	FALSE	FALSE	FALSE	FALSE
ENSG00000170832	17	0.32309	Excitatory Neuron	0.54918	0.50499	0.37313	ENSG00000170832	60177327	USP32	FALSE	FALSE	FALSE	FALSE
ENSG00000062725	17	0.1293	Excitatory Neuron	1	1	NA	ENSG00000062725	60443158	APPBP2	FALSE	FALSE	FALSE	NA
ENSG00000141376	17	0.02872	Excitatory Neuron	0.6809	0.6318	NA	ENSG00000141376	60677453	BCAS3	FALSE	FALSE	FALSE	NA
ENSG00000108506	17	0.30588	Excitatory Neuron	0.6533	0.76637	0.7125	ENSG00000108506	61865367	INTS2	FALSE	FALSE	FALSE	FALSE
ENSG00000087995	17	0.21587	Excitatory Neuron	0.96439	0.46689	0.13743	ENSG00000087995	62423875	METTL2A	FALSE	FALSE	FALSE	FALSE
ENSG00000008283	17	1.1965e-9	Excitatory Neuron	0.3034	0.64482	0.53147	ENSG00000008283	63432304	CYB561	TRUE	FALSE	FALSE	FALSE
ENSG00000136485	17	1.8608e-10	Excitatory Neuron	0.70849	0.79642	0.89656	ENSG00000136485	63550222	DCAF7	TRUE	FALSE	FALSE	FALSE
ENSG00000136463	17	0.41573	Excitatory Neuron	0.48958	0.29035	0.62539	ENSG00000136463	63600882	TACO1	FALSE	FALSE	FALSE	FALSE
ENSG00000198909	17	0.40573	Excitatory Neuron	0.067373	0.36642	0.1792	ENSG00000198909	63622415	MAP3K3	FALSE	FALSE	FALSE	FALSE
ENSG00000266173	17	0.59649	Excitatory Neuron	0.3711	0.86255	0.2984	ENSG00000266173	63682336	STRADA	FALSE	FALSE	FALSE	FALSE
ENSG00000136490	17	0.4961	Excitatory Neuron	0.3275	0.9915	0.2644	ENSG00000136490	63695888	LIMD2	FALSE	FALSE	FALSE	FALSE
ENSG00000108588	17	0.39904	Excitatory Neuron	0.53236000000000006	0.98616	0.17458	ENSG00000108588	63745255	CCDC47	FALSE	FALSE	FALSE	FALSE
ENSG00000087191	17	0.31152	Excitatory Neuron	0.51088	0.88523	0.21422	ENSG00000087191	63827152	PSMC5	FALSE	FALSE	FALSE	FALSE
ENSG00000108604	17	0.45978	Excitatory Neuron	0.58323	0.95021	0.28073	ENSG00000108604	63832081	SMARCD2	FALSE	FALSE	FALSE	FALSE
ENSG00000178607	17	0.31861	Excitatory Neuron	0.96924	0.5999	0.083467	ENSG00000178607	64039080	ERN1	FALSE	FALSE	FALSE	FALSE
ENSG00000136478	17	0.32976	Excitatory Neuron	0.74692	0.94899	0.21459	ENSG00000136478	64147227	TEX2	FALSE	FALSE	FALSE	FALSE
ENSG00000256525	17	0.366	Excitatory Neuron	0.20555	0.64635	0.1144	ENSG00000256525	64477785	POLG2	FALSE	FALSE	FALSE	FALSE
ENSG00000108654	17	0.70093	Excitatory Neuron	0.36236	0.49382	0.25099	ENSG00000108654	64498254	DDX5	FALSE	FALSE	FALSE	FALSE
ENSG00000258890	17	0.7604	Excitatory Neuron	0.7665	0.2568	0.1846	ENSG00000258890	64506865	CEP95	FALSE	FALSE	FALSE	FALSE
ENSG00000108854	17	0.3495	Excitatory Neuron	1	0.6068	NA	ENSG00000108854	64542282	SMURF2	FALSE	FALSE	FALSE	NA
ENSG00000176809	17	0.7869	Excitatory Neuron	0.6891	0.837	0.6623	ENSG00000176809	64854130	LRRC37A3	FALSE	FALSE	FALSE	FALSE
ENSG00000120063	17	0.35561	Excitatory Neuron	0.22016	0.28566	0.52262	ENSG00000120063	65009289	GNA13	FALSE	FALSE	FALSE	FALSE
ENSG00000168646	17	0.13811	Excitatory Neuron	0.66124	0.70424	0.19567	ENSG00000168646	65528563	AXIN2	FALSE	FALSE	FALSE	FALSE
ENSG00000154240	17	0.07302	Excitatory Neuron	1	0.2678	NA	ENSG00000154240	65635537	CEP112	FALSE	FALSE	FALSE	NA
ENSG00000154229	17	0.51109	Excitatory Neuron	0.057809	0.038799	0.3655	ENSG00000154229	66302613	PRKCA	FALSE	FALSE	TRUE	FALSE
ENSG00000197170	17	0.74637	Excitatory Neuron	0.91546	0.44116	0.2994	ENSG00000197170	67337916	PSMD12	FALSE	FALSE	FALSE	FALSE
ENSG00000154217	17	0.068849	Excitatory Neuron	0.68176	0.57719	0.37036	ENSG00000154217	67377281	PITPNC1	FALSE	FALSE	FALSE	FALSE
ENSG00000130935	17	0.31354	Excitatory Neuron	0.5434	0.61334	0.21543	ENSG00000130935	67717931	NOL11	FALSE	FALSE	FALSE	FALSE
ENSG00000171634	17	0.020167	Excitatory Neuron	0.84219	0.64714	0.39686	ENSG00000171634	67825503	BPTF	FALSE	FALSE	FALSE	FALSE
ENSG00000186665	17	0.023819	Excitatory Neuron	0.2936	0.3654	0.1773	ENSG00000186665	67991099	C17orf58	FALSE	FALSE	FALSE	FALSE
ENSG00000182481	17	0.020334	Excitatory Neuron	0.89126	0.085854	0.25743	ENSG00000182481	68035636	KPNA2	FALSE	FALSE	FALSE	FALSE
ENSG00000196704	17	0.20437	Excitatory Neuron	0.22996	0.73547	0.79088	ENSG00000196704	68205481	AMZ2	FALSE	FALSE	FALSE	FALSE
ENSG00000141337	17	0.83182	Excitatory Neuron	0.85186	0.15924	0.86834	ENSG00000141337	68259182	ARSG	FALSE	FALSE	FALSE	FALSE
ENSG00000070540	17	0.54288	Excitatory Neuron	0.82012	0.74724	0.72944	ENSG00000070540	68420948	WIPI1	FALSE	FALSE	FALSE	FALSE
ENSG00000108946	17	0.023624	Excitatory Neuron	0.62623	0.069246	0.56739	ENSG00000108946	68511780	PRKAR1A	FALSE	FALSE	FALSE	FALSE
ENSG00000108984	17	0.23745	Excitatory Neuron	0.55409	0.59932	0.87922	ENSG00000108984	69414697	MAP2K6	FALSE	FALSE	FALSE	FALSE
ENSG00000123700	17	0.26199	Excitatory Neuron	0.23095	0.77617	NA	ENSG00000123700	70168673	KCNJ2	FALSE	FALSE	FALSE	NA
ENSG00000125398	17	0.77719	Excitatory Neuron	0.0090121	0.20392	0.39326	ENSG00000125398	72121020	SOX9	FALSE	TRUE	FALSE	FALSE
ENSG00000180616	17	0.9539	Excitatory Neuron	0.76148	0.78064	0.74988	ENSG00000180616	73165010	SSTR2	FALSE	FALSE	FALSE	FALSE
ENSG00000166685	17	0.62706	Excitatory Neuron	0.54968	0.056892	0.42712	ENSG00000166685	73193055	COG1	FALSE	FALSE	FALSE	FALSE
ENSG00000133193	17	0.71584	Excitatory Neuron	0.78923	0.13619	0.37136	ENSG00000133193	73207353	VCF1	FALSE	FALSE	FALSE	FALSE
ENSG00000069188	17	0.1412	Excitatory Neuron	0.05765	0.6741	0.4876	ENSG00000069188	73334384	SDK2	FALSE	FALSE	FALSE	FALSE
ENSG00000172809	17	0.79947	Excitatory Neuron	0.15763	0.76218	0.074167	ENSG00000172809	74203582	RPL38	FALSE	FALSE	FALSE	FALSE
ENSG00000109065	17	0.53479	Excitatory Neuron	0.49819	0.022915	0.93051	ENSG00000109065	74770529	NAT9	FALSE	FALSE	TRUE	FALSE
ENSG00000172782	17	0.31849	Excitatory Neuron	0.665	0.4622	0.7598	ENSG00000172782	74877302	FADS6	FALSE	FALSE	FALSE	FALSE
ENSG00000167861	17	0.7408	Excitatory Neuron	0.83995	0.34012	0.13802	ENSG00000167861	74950742	HID1	FALSE	FALSE	FALSE	FALSE
ENSG00000180901	17	0.095592	Excitatory Neuron	0.35222	0.24071	0.76312	ENSG00000180901	75032575	KCTD2	FALSE	FALSE	FALSE	FALSE
ENSG00000125449	17	0.29584	Excitatory Neuron	0.53352	0.11543	0.66012	ENSG00000125449	75109952	ARMC7	FALSE	FALSE	FALSE	FALSE
ENSG00000189159	17	0.89665	Excitatory Neuron	0.44658	0.75118	0.4741	ENSG00000189159	75135248	JPT1	FALSE	FALSE	FALSE	FALSE
ENSG00000188612	17	0.4256	Excitatory Neuron	1	1	NA	ENSG00000188612	75165586	SUMO2	FALSE	FALSE	FALSE	NA
ENSG00000125450	17	0.49017	Excitatory Neuron	0.85859	0.63357	0.1472	ENSG00000125450	75205659	NUP85	FALSE	FALSE	FALSE	FALSE
ENSG00000125447	17	0.78546	Excitatory Neuron	0.76774	0.89472	0.21257	ENSG00000125447	75236599	GGA3	FALSE	FALSE	FALSE	FALSE
ENSG00000125457	17	0.94874	Excitatory Neuron	0.61304	0.49268	0.35979	ENSG00000125457	75266228	MIF4GD	FALSE	FALSE	FALSE	FALSE
ENSG00000177885	17	0.99357	Excitatory Neuron	0.47253	0.60682	0.23544	ENSG00000177885	75318076	GRB2	FALSE	FALSE	FALSE	FALSE
ENSG00000177728	17	0.81158	Excitatory Neuron	0.25912	0.21336	0.35136	ENSG00000177728	75441159	TMEM94	FALSE	FALSE	FALSE	FALSE
ENSG00000182173	17	0.4671	Excitatory Neuron	1	1	NA	ENSG00000182173	75515944	TSEN54	FALSE	FALSE	FALSE	NA
ENSG00000073350	17	0.96118	Excitatory Neuron	0.36811	0.59336	0.17133	ENSG00000073350	75525080	LLGL2	FALSE	FALSE	FALSE	FALSE
ENSG00000108469	17	0.91949	Excitatory Neuron	0.65822	0.31557	0.65987	ENSG00000108469	75626845	RECQL5	FALSE	FALSE	FALSE	FALSE
ENSG00000161526	17	0.2188	Excitatory Neuron	0.8603	0.5713	0.08361	ENSG00000161526	75667251	SAP30BP	FALSE	FALSE	FALSE	FALSE
ENSG00000132478	17	0.3233	Excitatory Neuron	1	0.746	NA	ENSG00000132478	75784806	UNK	FALSE	FALSE	FALSE	NA
ENSG00000132471	17	0.19813	Excitatory Neuron	0.64791	0.47266	0.18983	ENSG00000132471	75845699	WBP2	FALSE	FALSE	FALSE	FALSE
ENSG00000141569	17	0.35711	Excitatory Neuron	0.75537	0.68819	0.39575	ENSG00000141569	75880335	TRIM65	FALSE	FALSE	FALSE	FALSE
ENSG00000204316	17	0.7612	Excitatory Neuron	0.605	0.7159	0.1365	ENSG00000204316	75898644	MRPL38	FALSE	FALSE	FALSE	FALSE
ENSG00000161533	17	0.35863	Excitatory Neuron	0.74784	0.19381	0.0026654	ENSG00000161533	75941507	ACOX1	FALSE	FALSE	FALSE	TRUE
ENSG00000182473	17	0.80229	Excitatory Neuron	0.6497	0.9565	NA	ENSG00000182473	76081016	EXOC7	FALSE	FALSE	FALSE	NA
ENSG00000185262	17	0.104	Excitatory Neuron	0.9526	0.2882	0.6098	ENSG00000185262	76265348	UBALD2	FALSE	FALSE	FALSE	FALSE
ENSG00000175931	17	0.74533	Excitatory Neuron	0.13861	0.18766	0.7254	ENSG00000175931	76389456	UBE2O	FALSE	FALSE	FALSE	FALSE
ENSG00000161544	17	0.9261	Excitatory Neuron	0.85899	0.3486	0.75772	ENSG00000161544	76527356	CYGB	FALSE	FALSE	FALSE	FALSE
ENSG00000182534	17	0.24259	Excitatory Neuron	0.92322	0.3542	0.73647	ENSG00000182534	76672551	MXRA7	FALSE	FALSE	FALSE	FALSE
ENSG00000070495	17	0.040334	Excitatory Neuron	0.76761	0.53795	0.68821	ENSG00000070495	76712832	JMJD6	FALSE	FALSE	FALSE	FALSE
ENSG00000092931	17	0.0044769	Excitatory Neuron	0.65099	0.20804	0.89059	ENSG00000092931	76735865	MFSD11	FALSE	FALSE	FALSE	FALSE
ENSG00000167889	17	0.65567	Excitatory Neuron	0.21125	0.29314	0.44361	ENSG00000167889	76868404	MGAT5B	FALSE	FALSE	FALSE	FALSE
ENSG00000129657	17	0.39939	Excitatory Neuron	0.30464	0.36867	0.62734	ENSG00000129657	77088749	SEC14L1	FALSE	FALSE	FALSE	FALSE
ENSG00000184640	17	0.2225	Excitatory Neuron	0.37515	0.30797	0.60419	ENSG00000184640	77280569	SEPTIN9	FALSE	FALSE	FALSE	FALSE
ENSG00000108639	17	0.16291	Excitatory Neuron	0.028113	0.71296	0.39425	ENSG00000108639	78168581	SYNGR2	FALSE	TRUE	FALSE	FALSE
ENSG00000183077	17	0.25554	Excitatory Neuron	0.30255	0.62473	0.902	ENSG00000183077	78187358	AFMID	FALSE	FALSE	FALSE	FALSE
ENSG00000087157	17	0.3003	Excitatory Neuron	1	1	0.8106	ENSG00000087157	78378649	PGS1	FALSE	FALSE	FALSE	FALSE
ENSG00000108669	17	0.86542	Excitatory Neuron	0.93052	0.41179	0.037133	ENSG00000108669	78674048	CYTH1	FALSE	FALSE	FALSE	TRUE
ENSG00000055483	17	0.65383	Excitatory Neuron	0.67475	0.31538	0.42017	ENSG00000055483	78787381	USP36	FALSE	FALSE	FALSE	FALSE
ENSG00000171302	17	0.13145	Excitatory Neuron	0.28805	0.82368	0.85231	ENSG00000171302	78991716	CANT1	FALSE	FALSE	FALSE	FALSE
ENSG00000167280	17	0.23298	Excitatory Neuron	0.63776	0.76363	0.62864	ENSG00000167280	79074824	ENGASE	FALSE	FALSE	FALSE	FALSE
ENSG00000141582	17	0.74255	Excitatory Neuron	0.16336	0.94683	0.32889	ENSG00000141582	79833156	CBX4	FALSE	FALSE	FALSE	FALSE
ENSG00000141519	17	0.64736	Excitatory Neuron	0.48077	0.3649	0.77973	ENSG00000141519	80036632	CCDC40	FALSE	FALSE	FALSE	FALSE
ENSG00000171298	17	0.32276	Excitatory Neuron	0.1972	0.9286	0.348	ENSG00000171298	80101533	GAA	FALSE	FALSE	FALSE	FALSE
ENSG00000141543	17	0.063471	Excitatory Neuron	0.7345	0.9166	0.14	ENSG00000141543	80134369	EIF4A3	FALSE	FALSE	FALSE	FALSE
ENSG00000181045	17	0.1928	Excitatory Neuron	0.5349	0.54532	0.4911	ENSG00000181045	80219699	SLC26A11	FALSE	FALSE	FALSE	FALSE
ENSG00000173818	17	0.82833	Excitatory Neuron	0.64693	0.24639	0.087691	ENSG00000173818	80415165	ENDOV	FALSE	FALSE	FALSE	FALSE
ENSG00000171246	17	0.21451	Excitatory Neuron	0.68634	0.14164	0.30979	ENSG00000171246	80466834	NPTX1	FALSE	FALSE	FALSE	FALSE
ENSG00000141564	17	0.36874	Excitatory Neuron	0.72522	0.55234	0.67819	ENSG00000141564	80544819	RPTOR	FALSE	FALSE	FALSE	FALSE
ENSG00000176108	17	0.80365	Excitatory Neuron	0.38825	0.4581	0.5695	ENSG00000176108	80991598	CHMP6	FALSE	FALSE	FALSE	FALSE
ENSG00000175866	17	0.52539	Excitatory Neuron	0.65174	0.10018	0.46456	ENSG00000175866	81035122	BAIAP2	FALSE	FALSE	FALSE	FALSE
ENSG00000181409	17	0.53198	Excitatory Neuron	0.87328	0.36531	0.83264	ENSG00000181409	81110487	AATK	FALSE	FALSE	FALSE	FALSE
ENSG00000141577	17	0.21647	Excitatory Neuron	0.23589	0.61104	0.03122	ENSG00000141577	81189593	CEP131	FALSE	FALSE	FALSE	TRUE
ENSG00000167302	17	0.40414	Excitatory Neuron	0.5971	0.61018	0.26647	ENSG00000167302	81228277	TEPSIN	FALSE	FALSE	FALSE	FALSE
ENSG00000157637	17	0.48383	Excitatory Neuron	0.31132	0.077898	0.84621	ENSG00000157637	81244811	SLC38A10	FALSE	FALSE	FALSE	FALSE
ENSG00000266074	17	0.021136	Excitatory Neuron	0.59504	0.32553	0.98219	ENSG00000266074	81395457	BAHCC1	FALSE	FALSE	FALSE	FALSE
ENSG00000184009	17	0.13082	Excitatory Neuron	0.78726	0.12668	0.81311	ENSG00000184009	81509413	ACTG1	FALSE	FALSE	FALSE	FALSE
ENSG00000185504	17	0.4405	Excitatory Neuron	0.6331	0.2846	0.1394	ENSG00000185504	81539885	FAAP100	FALSE	FALSE	FALSE	FALSE
ENSG00000204237	17	0.63584	Excitatory Neuron	0.76114	0.089783	NA	ENSG00000204237	81665036	OXLD1	FALSE	FALSE	FALSE	NA
ENSG00000185359	17	0.4894	Excitatory Neuron	0.5323	0.002689	0.3011	ENSG00000185359	81683326	HGS	FALSE	FALSE	TRUE	FALSE
ENSG00000262814	17	0.41756	Excitatory Neuron	0.99381	0.0068771	0.86048	ENSG00000262814	81703367	MRPL12	FALSE	FALSE	TRUE	FALSE
ENSG00000225663	17	0.69688	Excitatory Neuron	0.58316	0.035264	0.2216	ENSG00000225663	81822361	MCRIP1	FALSE	FALSE	TRUE	FALSE
ENSG00000185624	17	0.91119000000000006	Excitatory Neuron	0.17671	0.0067715	0.57878	ENSG00000185624	81843159	P4HB	FALSE	FALSE	TRUE	FALSE
ENSG00000141522	17	0.9524	Excitatory Neuron	1	1	NA	ENSG00000141522	81867719	ARHGDIA	FALSE	FALSE	FALSE	NA
ENSG00000141552	17	0.2749	Excitatory Neuron	1	0.5474	NA	ENSG00000141552	81890790	ANAPC11	FALSE	FALSE	FALSE	NA
ENSG00000197063	17	0.48804	Excitatory Neuron	1	1	NA	ENSG00000197063	81918270	MAFG	FALSE	FALSE	FALSE	NA
ENSG00000169683	17	0.50766	Excitatory Neuron	0.49167	0.61179	0.92748	ENSG00000169683	82023305	LRRC45	FALSE	FALSE	FALSE	FALSE
ENSG00000169750	17	0.9989	Excitatory Neuron	1	1	NA	ENSG00000169750	82031678	RAC3	FALSE	FALSE	FALSE	NA
ENSG00000169710	17	0.43677	Excitatory Neuron	0.3475	0.21144	NA	ENSG00000169710	82078338	FASN	FALSE	FALSE	FALSE	NA
ENSG00000141551	17	0.15012	Excitatory Neuron	0.86705	0.8994	0.99685	ENSG00000141551	82239023	CSNK1D	FALSE	FALSE	FALSE	FALSE
ENSG00000181396	17	0.43439	Excitatory Neuron	0.38719	0.45514	NA	ENSG00000181396	82389210	OGFOD3	FALSE	FALSE	FALSE	NA
ENSG00000169660	17	0.9178	Excitatory Neuron	0.7273	0.882	0.9126	ENSG00000169660	82418318	HEXD	FALSE	FALSE	FALSE	FALSE
ENSG00000178927	17	0.01585	Excitatory Neuron	0.6573	0.2124	0.1487	ENSG00000178927	82440912	CYBC1	FALSE	FALSE	FALSE	FALSE
ENSG00000141562	17	0.54185	Excitatory Neuron	0.58716	0.5691	0.46321	ENSG00000141562	82458180	NARF	FALSE	FALSE	FALSE	FALSE
ENSG00000141568	17	0.92623	Excitatory Neuron	0.27311	0.76984	0.27402	ENSG00000141568	82519713	FOXK2	FALSE	FALSE	FALSE	FALSE
ENSG00000141580	17	0.9496	Excitatory Neuron	1	1	NA	ENSG00000141580	82614562	WDR45B	FALSE	FALSE	FALSE	NA
ENSG00000141556	17	0.64607	Excitatory Neuron	0.54619	0.38589	0.2586	ENSG00000141556	82752042	TBCD	FALSE	FALSE	FALSE	FALSE
ENSG00000175711	17	0.47239	Excitatory Neuron	0.66403	0.71439	0.41582	ENSG00000175711	82942149	B3GNTL1	FALSE	FALSE	FALSE	FALSE
ENSG00000101557	18	0.71538	Excitatory Neuron	0.78042	0.31543	0.42137	ENSG00000101557	158383	USP14	FALSE	FALSE	FALSE	FALSE
ENSG00000079134	18	0.64779	Excitatory Neuron	0.77278	0.5746	0.25403	ENSG00000079134	214520	THOC1	FALSE	FALSE	FALSE	FALSE
ENSG00000079101	18	0.10639	Excitatory Neuron	0.6715	0.86191	0.46389	ENSG00000079101	596988	CLUL1	FALSE	FALSE	FALSE	FALSE
ENSG00000132199	18	0.94767	Excitatory Neuron	0.97228	0.016807	0.61315	ENSG00000132199	670318	ENOSF1	FALSE	FALSE	TRUE	FALSE
ENSG00000141433	18	0.45776	Excitatory Neuron	0.78262	0.049788	0.3971	ENSG00000141433	904871	ADCYAP1	FALSE	FALSE	TRUE	FALSE
ENSG00000101574	18	0.7288	Excitatory Neuron	0.065831	0.52017	0.31872	ENSG00000101574	2537525	METTL4	FALSE	FALSE	FALSE	FALSE
ENSG00000101596	18	0.97371	Excitatory Neuron	0.70016	0.74046	0.46551	ENSG00000101596	2655726	SMCHD1	FALSE	FALSE	FALSE	FALSE
ENSG00000101577	18	0.4216	Excitatory Neuron	0.7062	0.723	0.4052	ENSG00000101577	2885296	LPIN2	FALSE	FALSE	FALSE	FALSE
ENSG00000101605	18	0.27717	Excitatory Neuron	0.83247	0.98236	0.10227	ENSG00000101605	3066807	MYOM1	FALSE	FALSE	FALSE	FALSE
ENSG00000118680	18	0.044832	Excitatory Neuron	0.79907	0.55115	0.064226	ENSG00000118680	3261479	MYL12B	FALSE	FALSE	FALSE	FALSE
ENSG00000198081	18	0.050615	Excitatory Neuron	0.46153	0.10653	0.85758	ENSG00000198081	5289019	ZBTB14	FALSE	FALSE	FALSE	FALSE
ENSG00000206432	18	0.39223	Excitatory Neuron	0.18175	0.40602	0.65055	ENSG00000206432	5882072	TMEM200C	FALSE	FALSE	FALSE	FALSE
ENSG00000154655	18	0.078236	Excitatory Neuron	0.41685	0.30017	0.79691	ENSG00000154655	5954706	L3MBTL4	FALSE	FALSE	FALSE	FALSE
ENSG00000173482	18	0.15888	Excitatory Neuron	0.1934	0.56876	0.32725	ENSG00000173482	7566782	PTPRM	FALSE	FALSE	FALSE	FALSE
ENSG00000206418	18	0.11528	Excitatory Neuron	0.59613	0.225	0.90095	ENSG00000206418	8609437	RAB12	FALSE	FALSE	FALSE	FALSE
ENSG00000168502	18	0.65173	Excitatory Neuron	0.26748	0.8436	0.8091	ENSG00000168502	8705556	MTCL1	FALSE	FALSE	FALSE	FALSE
ENSG00000178127	18	0.09899	Excitatory Neuron	0.30608	0.71193	0.95097	ENSG00000178127	9102630	NDUFV2	FALSE	FALSE	FALSE	FALSE
ENSG00000101745	18	0.079012	Excitatory Neuron	0.6641	0.34064	0.36162	ENSG00000101745	9136228	ANKRD12	FALSE	FALSE	FALSE	FALSE
ENSG00000128791	18	0.64848	Excitatory Neuron	0.88254	0.89862	0.12561	ENSG00000128791	9334767	TWSG1	FALSE	FALSE	FALSE	FALSE
ENSG00000017797	18	0.32343	Excitatory Neuron	0.56292	0.72972	0.4773	ENSG00000017797	9475009	RALBP1	FALSE	FALSE	FALSE	FALSE
ENSG00000154845	18	0.40894	Excitatory Neuron	0.54713	0.74628	0.3125	ENSG00000154845	9546791	PPP4R1	FALSE	FALSE	FALSE	FALSE
ENSG00000168461	18	0.023354	Excitatory Neuron	0.62185	0.42276	0.027092	ENSG00000168461	9708275	RAB31	FALSE	FALSE	FALSE	TRUE
ENSG00000101558	18	0.85179	Excitatory Neuron	0.077782	0.1277	0.23075	ENSG00000101558	9914016	VAPA	FALSE	FALSE	FALSE	FALSE
ENSG00000134265	18	0.25491	Excitatory Neuron	0.8268	0.82487	0.50789	ENSG00000134265	10525905	NAPG	FALSE	FALSE	FALSE	FALSE
ENSG00000154864	18	0.1093	Excitatory Neuron	0.48235	0.93807	0.37928	ENSG00000154864	10666483	PIEZO2	FALSE	FALSE	FALSE	FALSE
ENSG00000141404	18	0.0098542	Excitatory Neuron	0.056565	0.73088	0.065233	ENSG00000141404	11689264	GNAL	FALSE	FALSE	FALSE	FALSE
ENSG00000255112	18	0.24046	Excitatory Neuron	0.06553	0.090623	0.26647	ENSG00000255112	11851413	CHMP1B	FALSE	FALSE	FALSE	FALSE
ENSG00000154889	18	0.70916	Excitatory Neuron	0.0080959	0.28492	0.58092	ENSG00000154889	11882622	MPPE1	FALSE	TRUE	FALSE	FALSE
ENSG00000141385	18	0.046441	Excitatory Neuron	0.27914	0.76762	0.89349	ENSG00000141385	12328944	AFG3L2	FALSE	FALSE	FALSE	FALSE
ENSG00000141391	18	0.53924	Excitatory Neuron	0.12537	0.9115	0.96703	ENSG00000141391	12407896	PRELID3A	FALSE	FALSE	FALSE	FALSE
ENSG00000134278	18	0.52977	Excitatory Neuron	0.82813	0.87742	0.73655	ENSG00000134278	12446512	SPIRE1	FALSE	FALSE	FALSE	FALSE
ENSG00000128789	18	0.6869	Excitatory Neuron	0.8507	0.8259	0.2297	ENSG00000128789	12658043	PSMG2	FALSE	FALSE	FALSE	FALSE
ENSG00000101624	18	0.35873	Excitatory Neuron	0.83626	0.91945	0.34132	ENSG00000101624	12661833	CEP76	FALSE	FALSE	FALSE	FALSE
ENSG00000175354	18	0.91317	Excitatory Neuron	0.42435	0.90525	0.19022	ENSG00000175354	12785478	PTPN2	FALSE	FALSE	FALSE	FALSE
ENSG00000085415	18	0.17464	Excitatory Neuron	0.56315	0.72998	0.85764	ENSG00000085415	12947133	SEH1L	FALSE	FALSE	FALSE	FALSE
ENSG00000101639	18	0.31998	Excitatory Neuron	0.66762	0.37414	0.67793	ENSG00000101639	12991362	CEP192	FALSE	FALSE	FALSE	FALSE
ENSG00000168675	18	0.87405	Excitatory Neuron	0.96236	0.090359	0.21743	ENSG00000168675	13217498	LDLRAD4	FALSE	FALSE	FALSE	FALSE
ENSG00000177150	18	0.66644	Excitatory Neuron	0.36181	0.19015	0.02784	ENSG00000177150	13663347	FAM210A	FALSE	FALSE	FALSE	TRUE
ENSG00000101654	18	0.78576	Excitatory Neuron	0.82396	0.74609	0.019559	ENSG00000101654	13726660	RNMT	FALSE	FALSE	FALSE	TRUE
ENSG00000175322	18	0.4549	Excitatory Neuron	0.2321	0.4354	0.6706	ENSG00000175322	14057457	ZNF519	FALSE	FALSE	FALSE	FALSE
ENSG00000180777	18	0.81562	Excitatory Neuron	0.7109	0.9424	0.43613	ENSG00000180777	14728272	ANKRD30B	FALSE	FALSE	FALSE	FALSE
ENSG00000141449	18	0.2308	Excitatory Neuron	0.7522	0.7144	0.9458	ENSG00000141449	21242232	GREB1L	FALSE	FALSE	FALSE	FALSE
ENSG00000141446	18	0.085737	Excitatory Neuron	0.78026	0.59953	0.56119	ENSG00000141446	21529281	ESCO1	FALSE	FALSE	FALSE	FALSE
ENSG00000167088	18	0.20077	Excitatory Neuron	0.9575	0.50639	0.8006	ENSG00000167088	21612314	SNRPD1	FALSE	FALSE	FALSE	FALSE
ENSG00000158201	18	0.6493	Excitatory Neuron	1	1	NA	ENSG00000158201	21650901	ABHD3	FALSE	FALSE	FALSE	NA
ENSG00000101752	18	0.54016	Excitatory Neuron	0.64909	0.75285	0.97299	ENSG00000101752	21704957	MIB1	FALSE	FALSE	FALSE	FALSE
ENSG00000101773	18	0.5753	Excitatory Neuron	1	1	NA	ENSG00000101773	22798261	RBBP8	FALSE	FALSE	FALSE	NA
ENSG00000134508	18	0.76782	Excitatory Neuron	0.47359	0.17185	0.36387	ENSG00000134508	23134564	CABLES1	FALSE	FALSE	FALSE	FALSE
ENSG00000134490	18	0.52564	Excitatory Neuron	0.27488	0.26752	0.14852	ENSG00000134490	23197144	TMEM241	FALSE	FALSE	FALSE	FALSE
ENSG00000101782	18	0.47083	Excitatory Neuron	0.93142	0.46329	0.032508	ENSG00000101782	23453287	RIOK3	FALSE	FALSE	FALSE	TRUE
ENSG00000141452	18	0.049458	Excitatory Neuron	0.86858	0.80294	0.31241	ENSG00000141452	23503496	RMC1	FALSE	FALSE	FALSE	FALSE
ENSG00000141458	18	0.033541	Excitatory Neuron	0.6739	0.59834	0.07513	ENSG00000141458	23506184	NPC1	FALSE	FALSE	FALSE	FALSE
ENSG00000154065	18	0.39952	Excitatory Neuron	0.24361	0.32338	0.21392	ENSG00000154065	23598926	ANKRD29	FALSE	FALSE	FALSE	FALSE
ENSG00000053747	18	0.35138	Excitatory Neuron	0.26467	0.42459	0.64923	ENSG00000053747	23689453	LAMA3	FALSE	FALSE	FALSE	FALSE
ENSG00000168234	18	0.51603	Excitatory Neuron	0.17007	0.24028	0.052605	ENSG00000168234	23992773	TTC39C	FALSE	FALSE	FALSE	FALSE
ENSG00000154040	18	0.084727	Excitatory Neuron	0.79461	0.42611	0.12013	ENSG00000154040	24138987	CABYR	FALSE	FALSE	FALSE	FALSE
ENSG00000141447	18	0.069985	Excitatory Neuron	0.47304	0.20827	0.78743	ENSG00000141447	24162045	OSBPL1A	FALSE	FALSE	FALSE	FALSE
ENSG00000154059	18	0.30941	Excitatory Neuron	0.46925	0.55511	0.98487	ENSG00000154059	24426634	IMPACT	FALSE	FALSE	FALSE	FALSE
ENSG00000141380	18	0.64947	Excitatory Neuron	0.83436	0.49869	0.35998	ENSG00000141380	26016253	SS18	FALSE	FALSE	FALSE	FALSE
ENSG00000141384	18	0.5306	Excitatory Neuron	0.46375	0.76304	0.20037	ENSG00000141384	26226445	TAF4B	FALSE	FALSE	FALSE	FALSE
ENSG00000134504	18	0.85182	Excitatory Neuron	0.071051	0.59455	0.37237	ENSG00000134504	26454910	KCTD1	FALSE	FALSE	FALSE	FALSE
ENSG00000171885	18	0.48643	Excitatory Neuron	0.1083	0.31224	0.23515	ENSG00000171885	26852043	AQP4	FALSE	FALSE	FALSE	FALSE
ENSG00000154080	18	0.2264	Excitatory Neuron	0.50363	0.079888	0.33132	ENSG00000154080	26906481	CHST9	FALSE	FALSE	FALSE	FALSE
ENSG00000170558	18	0.39162	Excitatory Neuron	0.9212	0.1271	0.2146	ENSG00000170558	27932879	CDH2	FALSE	FALSE	FALSE	FALSE
ENSG00000118276	18	0.13231	Excitatory Neuron	0.73916	0.19331	0.57245	ENSG00000118276	31622246	B4GALT6	FALSE	FALSE	FALSE	FALSE
ENSG00000134758	18	2.842e-5	Excitatory Neuron	0.13862	0.49942	0.6893	ENSG00000134758	32091874	RNF138	FALSE	FALSE	FALSE	FALSE
ENSG00000141441	18	0.05477	Excitatory Neuron	0.8882	0.2371	0.4268	ENSG00000141441	32124877	GAREM1	FALSE	FALSE	FALSE	FALSE
ENSG00000141431	18	0.17787	Excitatory Neuron	0.68882	0.80982	0.52662	ENSG00000141431	33578219	ASXL3	FALSE	FALSE	FALSE	FALSE
ENSG00000101746	18	0.63218	Excitatory Neuron	0.49233	0.0527	0.5807	ENSG00000101746	33851100	NOL4	FALSE	FALSE	FALSE	FALSE
ENSG00000134769	18	0.94612	Excitatory Neuron	0.79488	0.88913	0.032155	ENSG00000134769	34493291	DTNA	FALSE	FALSE	FALSE	TRUE
ENSG00000166974	18	0.46423	Excitatory Neuron	0.4286	0.88535	0.71183	ENSG00000166974	34976928	MAPRE2	FALSE	FALSE	FALSE	FALSE
ENSG00000186812	18	0.77104	Excitatory Neuron	0.43862	0.80891	0.62279	ENSG00000186812	35241030	ZNF397	FALSE	FALSE	FALSE	FALSE
ENSG00000186814	18	0.98531	Excitatory Neuron	0.53718	0.40642	0.029654	ENSG00000186814	35251058	ZSCAN30	FALSE	FALSE	FALSE	TRUE
ENSG00000172466	18	0.45895	Excitatory Neuron	0.8123	0.62561	0.014562	ENSG00000172466	35332227	ZNF24	FALSE	FALSE	FALSE	TRUE
ENSG00000153391	18	0.19289	Excitatory Neuron	0.7046	0.12658	0.28801	ENSG00000153391	35452230	INO80C	FALSE	FALSE	FALSE	FALSE
ENSG00000141428	18	0.72227	Excitatory Neuron	0.47165	0.15555	0.12361	ENSG00000141428	35972625	C18orf21	FALSE	FALSE	FALSE	FALSE
ENSG00000141425	18	0.4989	Excitatory Neuron	1	1	NA	ENSG00000141425	35984387	RPRD1A	FALSE	FALSE	FALSE	NA
ENSG00000141424	18	0.78265	Excitatory Neuron	0.74676	0.94118	0.14052	ENSG00000141424	36108531	SLC39A6	FALSE	FALSE	FALSE	FALSE
ENSG00000134759	18	0.48728	Excitatory Neuron	0.85677	0.72439	0.022781	ENSG00000134759	36129444	ELP2	FALSE	FALSE	FALSE	TRUE
ENSG00000134775	18	0.081278	Excitatory Neuron	0.80929	0.67265	0.91776	ENSG00000134775	36297713	FHOD3	FALSE	FALSE	FALSE	FALSE
ENSG00000134779	18	0.61365	Excitatory Neuron	0.059186	0.62708	0.8815	ENSG00000134779	36777647	TPGS2	FALSE	FALSE	FALSE	FALSE
ENSG00000101489	18	0.005741	Excitatory Neuron	0.06852	0.6854	NA	ENSG00000101489	37243040	CELF4	FALSE	FALSE	FALSE	NA
ENSG00000078142	18	0.21858	Excitatory Neuron	1	1	NA	ENSG00000078142	41955234	PIK3C3	FALSE	FALSE	FALSE	NA
ENSG00000152214	18	0.9598	Excitatory Neuron	0.05249	0.2873	0.4289	ENSG00000152214	42743227	RIT2	FALSE	FALSE	FALSE	FALSE
ENSG00000132872	18	0.90001	Excitatory Neuron	0.1428	0.11038	0.25747	ENSG00000132872	43267892	SYT4	FALSE	FALSE	FALSE	FALSE
ENSG00000152217	18	0.5092	Excitatory Neuron	0.094703	0.35044	0.45452	ENSG00000152217	44680173	SETBP1	FALSE	FALSE	FALSE	FALSE
ENSG00000152223	18	0.092558	Excitatory Neuron	0.63668	0.88935	0.17934	ENSG00000152223	45800581	EPG5	FALSE	FALSE	FALSE	FALSE
ENSG00000152234	18	0.0056109	Excitatory Neuron	0.55156	0.040931	0.89257	ENSG00000152234	46080248	ATP5F1A	FALSE	FALSE	TRUE	FALSE
ENSG00000152240	18	0.041465	Excitatory Neuron	0.7527	0.40269	0.44057	ENSG00000152240	46104378	HAUS1	FALSE	FALSE	FALSE	FALSE
ENSG00000152242	18	0.57	Excitatory Neuron	0.29512	0.049548	0.43688	ENSG00000152242	46173553	ARK2N	FALSE	FALSE	TRUE	FALSE
ENSG00000141622	18	0.1021	Excitatory Neuron	0.61028	0.1781	0.55243	ENSG00000141622	46326809	ARK2C	FALSE	FALSE	FALSE	FALSE
ENSG00000167210	18	0.85011	Excitatory Neuron	0.18746	0.78196	NA	ENSG00000167210	46476972	LOXHD1	FALSE	FALSE	FALSE	NA
ENSG00000101638	18	0.49493	Excitatory Neuron	0.44651	0.32487	0.47099	ENSG00000101638	46667821	ST8SIA5	FALSE	FALSE	FALSE	FALSE
ENSG00000078043	18	0.11477	Excitatory Neuron	0.21253	0.92182	0.51009	ENSG00000078043	46803218	PIAS2	FALSE	FALSE	FALSE	FALSE
ENSG00000167216	18	0.048392	Excitatory Neuron	0.56954	0.86645	0.78229	ENSG00000167216	46917492	KATNAL2	FALSE	FALSE	FALSE	FALSE
ENSG00000167220	18	0.54064	Excitatory Neuron	0.82568	0.93352	0.23481	ENSG00000167220	47107408	HDHD2	FALSE	FALSE	FALSE	FALSE
ENSG00000184828	18	0.31113	Excitatory Neuron	0.16823	0.35807	0.94656	ENSG00000184828	48026672	ZBTB7C	FALSE	FALSE	FALSE	FALSE
ENSG00000134030	18	0.15498	Excitatory Neuron	0.17343	0.83645	0.67755	ENSG00000134030	48539031	CTIF	FALSE	FALSE	FALSE	FALSE
ENSG00000101665	18	0.38632	Excitatory Neuron	0.40731	0.34435	0.75507	ENSG00000101665	48919853	SMAD7	FALSE	FALSE	FALSE	FALSE
ENSG00000177576	18	0.17025	Excitatory Neuron	0.32874	0.59021	0.39443	ENSG00000177576	49477243	C18orf32	FALSE	FALSE	FALSE	FALSE
ENSG00000172361	18	0.86723	Excitatory Neuron	0.69099	0.21245	0.24994	ENSG00000172361	50227193	CFAP53	FALSE	FALSE	FALSE	FALSE
ENSG00000141644	18	0.81501	Excitatory Neuron	0.2687	0.36644	0.29185	ENSG00000141644	50266882	MBD1	FALSE	FALSE	FALSE	FALSE
ENSG00000154832	18	0.90919	Excitatory Neuron	0.46664	0.57465	0.061669	ENSG00000154832	50282343	CXXC1	FALSE	FALSE	FALSE	FALSE
ENSG00000141639	18	0.99598	Excitatory Neuron	0.13772	0.94177	0.15264	ENSG00000141639	50560087	MAPK4	FALSE	FALSE	FALSE	FALSE
ENSG00000082212	18	0.51563	Excitatory Neuron	0.084908	0.39525	0.51937	ENSG00000082212	50879080	ME2	FALSE	FALSE	FALSE	FALSE
ENSG00000141646	18	0.023984	Excitatory Neuron	0.1075	0.61887	NA	ENSG00000141646	51028528	SMAD4	FALSE	FALSE	FALSE	NA
ENSG00000176624	18	0.75535	Excitatory Neuron	0.052949	0.55113	0.30135	ENSG00000176624	51174550	MEX3C	FALSE	FALSE	FALSE	FALSE
ENSG00000187323	18	0.80423	Excitatory Neuron	0.77529	0.49373	0.64232	ENSG00000187323	52340197	DCC	FALSE	FALSE	FALSE	FALSE
ENSG00000134046	18	0.93341	Excitatory Neuron	1	0.8265	NA	ENSG00000134046	54151606	MBD2	FALSE	FALSE	FALSE	NA
ENSG00000101751	18	0.51462	Excitatory Neuron	0.50627	0.39268	0.20539	ENSG00000101751	54269517	POLI	FALSE	FALSE	FALSE	FALSE
ENSG00000041353	18	0.5196	Excitatory Neuron	0.5412	0.6987	NA	ENSG00000041353	54717860	RAB27B	FALSE	FALSE	FALSE	NA
ENSG00000166510	18	0.14913	Excitatory Neuron	0.014383	0.0013081	0.51349	ENSG00000166510	54901509	CCDC68	FALSE	TRUE	TRUE	FALSE
ENSG00000196628	18	0.44504	Excitatory Neuron	0.88165	0.52684	0.86108	ENSG00000196628	55222185	TCF4	FALSE	FALSE	FALSE	FALSE
ENSG00000091164	18	0.52483	Excitatory Neuron	0.63287	0.95607	0.094387	ENSG00000091164	56597209	TXNL1	FALSE	FALSE	FALSE	FALSE
ENSG00000091157	18	0.5523	Excitatory Neuron	0.59573	0.9189	0.30605	ENSG00000091157	56651343	WDR7	FALSE	FALSE	FALSE	FALSE
ENSG00000177511	18	0.029859	Excitatory Neuron	0.38624000000000003	0.64857	0.92462	ENSG00000177511	57352557	ST8SIA3	FALSE	FALSE	FALSE	FALSE
ENSG00000119547	18	0.077163	Excitatory Neuron	0.67132	0.87792	0.77668	ENSG00000119547	57435374	ONECUT2	FALSE	FALSE	FALSE	FALSE
ENSG00000066926	18	0.86225	Excitatory Neuron	0.68308	0.23235	0.47338	ENSG00000066926	57544377	FECH	FALSE	FALSE	FALSE	FALSE
ENSG00000081923	18	0.079018	Excitatory Neuron	0.24131	0.97337	0.7294	ENSG00000081923	57646426	ATP8B1	FALSE	FALSE	FALSE	FALSE
ENSG00000049759	18	0.6845	Excitatory Neuron	0.37193	0.23408	0.53609	ENSG00000049759	58044226	NEDD4L	FALSE	FALSE	FALSE	FALSE
ENSG00000172175	18	0.13717	Excitatory Neuron	0.665	0.0659	0.90251	ENSG00000172175	58671465	MALT1	FALSE	FALSE	FALSE	FALSE
ENSG00000074657	18	0.072126	Excitatory Neuron	0.30598	0.91951	0.24518	ENSG00000074657	58862600	ZNF532	FALSE	FALSE	FALSE	FALSE
ENSG00000166562	18	0.27559	Excitatory Neuron	0.80162	0.025225	0.161	ENSG00000166562	59139475	SEC11C	FALSE	FALSE	TRUE	FALSE
ENSG00000074695	18	0.51053	Excitatory Neuron	0.041602	0.20033	NA	ENSG00000074695	59327823	LMAN1	FALSE	TRUE	FALSE	NA
ENSG00000101542	18	0.65305	Excitatory Neuron	0.0059605	0.97194	0.67556	ENSG00000101542	61333430	CDH20	FALSE	TRUE	FALSE	FALSE
ENSG00000176641	18	0.066187	Excitatory Neuron	0.0049525	0.19949	0.28883	ENSG00000176641	61808067	RNF152	FALSE	TRUE	FALSE	FALSE
ENSG00000134444	18	0.13934	Excitatory Neuron	0.13561	0.20682	0.14321	ENSG00000134444	62187255	RELCH	FALSE	FALSE	FALSE	FALSE
ENSG00000141655	18	0.18894	Excitatory Neuron	0.020327	0.20929	NA	ENSG00000141655	62325287	TNFRSF11A	FALSE	TRUE	FALSE	NA
ENSG00000141664	18	0.010162	Excitatory Neuron	0.8455	0.75833	0.75558	ENSG00000141664	62523025	ZCCHC2	FALSE	FALSE	FALSE	FALSE
ENSG00000081913	18	0.0016731	Excitatory Neuron	0.2758	0.33856	0.8336	ENSG00000081913	62715541	PHLPP1	FALSE	FALSE	FALSE	FALSE
ENSG00000171791	18	0.8	Excitatory Neuron	0.16855	0.53916	0.55664	ENSG00000171791	63123346	BCL2	FALSE	FALSE	FALSE	FALSE
ENSG00000119537	18	0.11661	Excitatory Neuron	0.44779	0.13733	0.5856	ENSG00000119537	63327726	KDSR	FALSE	FALSE	FALSE	FALSE
ENSG00000119541	18	0.4716	Excitatory Neuron	1	1	NA	ENSG00000119541	63389190	VPS4B	FALSE	FALSE	FALSE	NA
ENSG00000081138	18	0.37033	Excitatory Neuron	0.28481	0.94799	0.11761	ENSG00000081138	65750252	CDH7	FALSE	FALSE	FALSE	FALSE
ENSG00000171451	18	0.22659	Excitatory Neuron	0.54111	0.7117	0.78315	ENSG00000171451	67506587	DSEL	FALSE	FALSE	FALSE	FALSE
ENSG00000166479	18	0.67852	Excitatory Neuron	0.69721	0.88664	0.64232	ENSG00000166479	68673688	TMX3	FALSE	FALSE	FALSE	FALSE
ENSG00000206052	18	0.32445	Excitatory Neuron	0.33615	0.78325	0.8952	ENSG00000206052	69400888	DOK6	FALSE	FALSE	FALSE	FALSE
ENSG00000170677	18	0.64369	Excitatory Neuron	0.12055	1	0.59111	ENSG00000170677	70289045	SOCS6	FALSE	FALSE	FALSE	FALSE
ENSG00000141668	18	0.55174	Excitatory Neuron	0.42822	1	0.91958	ENSG00000141668	72536680	CBLN2	FALSE	FALSE	FALSE	FALSE
ENSG00000166342	18	0.36211	Excitatory Neuron	0.80896	1	0.10085	ENSG00000166342	72742314	NETO1	FALSE	FALSE	FALSE	FALSE
ENSG00000075336	18	0.65176	Excitatory Neuron	0.95628	1	0.71839	ENSG00000075336	74148523	TIMM21	FALSE	FALSE	FALSE	FALSE
ENSG00000166347	18	0.13503	Excitatory Neuron	0.4539	1	0.7669	ENSG00000166347	74250846	CYB5A	FALSE	FALSE	FALSE	FALSE
ENSG00000133313	18	0.26164	Excitatory Neuron	0.51497	1	0.88619	ENSG00000133313	74495816	CNDP2	FALSE	FALSE	FALSE	FALSE
ENSG00000180011	18	0.79434	Excitatory Neuron	0.36422	1	0.25843	ENSG00000180011	75195113	PTGR3	FALSE	FALSE	FALSE	FALSE
ENSG00000179981	18	0.3942	Excitatory Neuron	0.44293	1	0.63056	ENSG00000179981	75210755	TSHZ1	FALSE	FALSE	FALSE	FALSE
ENSG00000101493	18	0.83051	Excitatory Neuron	0.6472	1	0.3042	ENSG00000101493	76357682	ZNF516	FALSE	FALSE	FALSE	FALSE
ENSG00000130856	18	0.72461	Excitatory Neuron	0.25367	1	0.77859	ENSG00000130856	76822557	ZNF236	FALSE	FALSE	FALSE	FALSE
ENSG00000197971	18	0.65944	Excitatory Neuron	0.41012	1	0.51808	ENSG00000197971	76978827	MBP	FALSE	FALSE	FALSE	FALSE
ENSG00000166573	18	0.8658	Excitatory Neuron	0.52282	1	0.50835	ENSG00000166573	77249848	GALR1	FALSE	FALSE	FALSE	FALSE
ENSG00000166377	18	0.34796	Excitatory Neuron	0.38317	1	0.18252	ENSG00000166377	79069285	ATP9B	FALSE	FALSE	FALSE	FALSE
ENSG00000060069	18	0.60712	Excitatory Neuron	0.51938	1	0.54565	ENSG00000060069	79679803	CTDP1	FALSE	FALSE	FALSE	FALSE
ENSG00000122490	18	0.010528	Excitatory Neuron	0.37479	1	0.34636	ENSG00000122490	79902420	SLC66A2	FALSE	FALSE	FALSE	FALSE
ENSG00000226742	18	0.038683	Excitatory Neuron	0.2073	1	0.1767	ENSG00000226742	79964582	HSBP1L1	FALSE	FALSE	FALSE	FALSE
ENSG00000141759	18	0.054449	Excitatory Neuron	0.43638	1	0.22255	ENSG00000141759	79970813	TXNL4A	FALSE	FALSE	FALSE	FALSE
ENSG00000101546	18	0.45295	Excitatory Neuron	0.87557	1	0.70314	ENSG00000101546	80034389	RBFA	FALSE	FALSE	FALSE	FALSE
ENSG00000101544	18	0.82213	Excitatory Neuron	0.36781	1	0.64891	ENSG00000101544	80109262	ADNP2	FALSE	FALSE	FALSE	FALSE
ENSG00000178184	18	0.159	Excitatory Neuron	0.29054	1	0.44277	ENSG00000178184	80157232	PARD6G	FALSE	FALSE	FALSE	FALSE
ENSG00000105556	19	0.076504	Excitatory Neuron	0.7185	0.019014	0.38694	ENSG00000105556	305573	MIER2	FALSE	FALSE	TRUE	FALSE
ENSG00000183186	19	0.25868	Excitatory Neuron	0.7826	0.28647	0.1222	ENSG00000183186	405445	C2CD4C	FALSE	FALSE	FALSE	FALSE
ENSG00000129946	19	0.90498	Excitatory Neuron	0.72868	0.66038	0.2725	ENSG00000129946	416589	SHC2	FALSE	FALSE	FALSE	FALSE
ENSG00000141933	19	0.76858	Excitatory Neuron	0.67837	0.20913	0.4878	ENSG00000141933	507497	TPGS1	FALSE	FALSE	FALSE	FALSE
ENSG00000099804	19	0.28668	Excitatory Neuron	0.994	0.09882	0.7812	ENSG00000099804	531760	CDC34	FALSE	FALSE	FALSE	FALSE
ENSG00000172270	19	0.08059	Excitatory Neuron	0.3191	0.8993	0.1808	ENSG00000172270	571277	BSG	FALSE	FALSE	FALSE	FALSE
ENSG00000099822	19	0.59845	Excitatory Neuron	0.7966	0.6732	0.5932	ENSG00000099822	589881	HCN2	FALSE	FALSE	FALSE	FALSE
ENSG00000099821	19	0.90176	Excitatory Neuron	0.89185	0.064101	0.76162	ENSG00000099821	617221	POLRMT	FALSE	FALSE	FALSE	FALSE
ENSG00000070388	19	0.45068	Excitatory Neuron	0.63	0.016	NA	ENSG00000070388	639879	FGF22	FALSE	FALSE	TRUE	NA
ENSG00000070423	19	0.95862	Excitatory Neuron	0.60901	0.45523	0.51285	ENSG00000070423	647526	RNF126	FALSE	FALSE	FALSE	FALSE
ENSG00000099864	19	0.55953	Excitatory Neuron	0.59493	0.52148	0.95686	ENSG00000099864	708935	PALM	FALSE	FALSE	FALSE	FALSE
ENSG00000011304	19	0.73847	Excitatory Neuron	0.41627	0.37131	0.73061	ENSG00000011304	797075	PTBP1	FALSE	FALSE	FALSE	FALSE
ENSG00000129951	19	0.89997	Excitatory Neuron	0.11407	0.72923	0.3344	ENSG00000129951	812488	PLPPR3	FALSE	FALSE	FALSE	FALSE
ENSG00000198858	19	0.35651	Excitatory Neuron	0.59188	0.78871	0.13999	ENSG00000198858	896503	R3HDM4	FALSE	FALSE	FALSE	FALSE
ENSG00000116017	19	4.1861e-8	Excitatory Neuron	0.31024	0.98771	0.58523	ENSG00000116017	925781	ARID3A	TRUE	FALSE	FALSE	FALSE
ENSG00000065268	19	0.3792	Excitatory Neuron	0.59318	0.93779	0.21769	ENSG00000065268	984332	WDR18	FALSE	FALSE	FALSE	FALSE
ENSG00000182087	19	1.5561e-8	Excitatory Neuron	0.0098351	0.67243	0.6384	ENSG00000182087	1009648	TMEM259	TRUE	TRUE	FALSE	FALSE
ENSG00000099817	19	0.16362	Excitatory Neuron	0.47656	0.91223	0.17296	ENSG00000099817	1086574	POLR2E	FALSE	FALSE	FALSE	FALSE
ENSG00000167468	19	0.0011088	Excitatory Neuron	0.39134	0.90051	0.83651	ENSG00000167468	1103982	GPX4	FALSE	FALSE	FALSE	FALSE
ENSG00000099624	19	0.030401	Excitatory Neuron	0.98088	0.64878	0.019668	ENSG00000099624	1241746	ATP5F1D	FALSE	FALSE	FALSE	TRUE
ENSG00000099622	19	0.2454	Excitatory Neuron	0.80584	0.39728	0.6177	ENSG00000099622	1259384	CIRBP	FALSE	FALSE	FALSE	FALSE
ENSG00000228300	19	0.19204	Excitatory Neuron	0.91572	0.51695	0.10147	ENSG00000228300	1275530	FAM174C	FALSE	FALSE	FALSE	FALSE
ENSG00000160953	19	0.4136	Excitatory Neuron	1	1	NA	ENSG00000160953	1354711	PWWP3A	FALSE	FALSE	FALSE	NA
ENSG00000115286	19	0.6988	Excitatory Neuron	0.1023	0.8043	0.731	ENSG00000115286	1383527	NDUFS7	FALSE	FALSE	FALSE	FALSE
ENSG00000071626	19	0.1208	Excitatory Neuron	0.05691	0.738	NA	ENSG00000071626	1407569	DAZAP1	FALSE	FALSE	FALSE	NA
ENSG00000115268	19	0.2812	Excitatory Neuron	0.5321	0.7735	0.7636	ENSG00000115268	1438358	RPS15	FALSE	FALSE	FALSE	FALSE
ENSG00000115266	19	0.88982000000000006	Excitatory Neuron	0.07242	0.2408	NA	ENSG00000115266	1446302	APC2	FALSE	FALSE	FALSE	NA
ENSG00000119559	19	0.9244	Excitatory Neuron	0.41039	0.086267	0.51201	ENSG00000119559	1461143	C19orf25	FALSE	FALSE	FALSE	FALSE
ENSG00000115257	19	0.91031	Excitatory Neuron	0.93002	0.5674	0.78812	ENSG00000115257	1481428	PCSK4	FALSE	FALSE	FALSE	FALSE
ENSG00000071655	19	0.186	Excitatory Neuron	1	1	NA	ENSG00000071655	1573596	MBD3	FALSE	FALSE	FALSE	NA
ENSG00000127540	19	0.7464	Excitatory Neuron	0.38827	0.97062	0.90827	ENSG00000127540	1597169	UQCR11	FALSE	FALSE	FALSE	FALSE
ENSG00000079313	19	4.5316e-7	Excitatory Neuron	0.51901	0.012124	0.7056	ENSG00000079313	1815248	REXO1	TRUE	FALSE	TRUE	FALSE
ENSG00000129911	19	0.08314	Excitatory Neuron	1	0.388	NA	ENSG00000129911	1852399	KLF16	FALSE	FALSE	FALSE	NA
ENSG00000129968	19	1.3395e-4	Excitatory Neuron	0.1021	0.14496	NA	ENSG00000129968	1876810	ABHD17A	FALSE	FALSE	FALSE	NA
ENSG00000227500	19	0.01187	Excitatory Neuron	0.5336	0.4591	0.7051	ENSG00000227500	1905214	SCAMP4	FALSE	FALSE	FALSE	FALSE
ENSG00000133275	19	0.29934	Excitatory Neuron	0.1463	0.93671	0.3379	ENSG00000133275	1941172	CSNK1G2	FALSE	FALSE	FALSE	FALSE
ENSG00000099875	19	0.31587	Excitatory Neuron	0.55817	0.428	0.7516	ENSG00000099875	2037465	MKNK2	FALSE	FALSE	FALSE	FALSE
ENSG00000172081	19	0.020953	Excitatory Neuron	0.67822	0.71762	0.7395	ENSG00000172081	2071036	MOB3A	FALSE	FALSE	FALSE	FALSE
ENSG00000065000	19	0.64311	Excitatory Neuron	0.56124	0.67887	0.1498	ENSG00000065000	2100988	AP3D1	FALSE	FALSE	FALSE	FALSE
ENSG00000104885	19	0.7477	Excitatory Neuron	0.9334	0.3882	0.7098	ENSG00000104885	2163933	DOT1L	FALSE	FALSE	FALSE	FALSE
ENSG00000104886	19	0.21696	Excitatory Neuron	1	0.1167	NA	ENSG00000104886	2230084	PLEKHJ1	FALSE	FALSE	FALSE	NA
ENSG00000104897	19	0.14875	Excitatory Neuron	0.92353	0.52506	0.8837	ENSG00000104897	2236824	SF3A2	FALSE	FALSE	FALSE	FALSE
ENSG00000104904	19	0.1088	Excitatory Neuron	0.4852	0.6809	NA	ENSG00000104904	2269509	OAZ1	FALSE	FALSE	FALSE	NA
ENSG00000005206	19	0.77108	Excitatory Neuron	0.4843	0.76241	0.76305	ENSG00000005206	2328615	SPPL2B	FALSE	FALSE	FALSE	FALSE
ENSG00000099800	19	0.89646	Excitatory Neuron	0.5671	0.54221	0.9072	ENSG00000099800	2425625	TIMM13	FALSE	FALSE	FALSE	FALSE
ENSG00000176619	19	0.69076	Excitatory Neuron	0.61993	0.85725	0.79199	ENSG00000176619	2427638	LMNB2	FALSE	FALSE	FALSE	FALSE
ENSG00000099860	19	0.88063	Excitatory Neuron	0.42331	0.92211	0.77859	ENSG00000099860	2476122	GADD45B	FALSE	FALSE	FALSE	FALSE
ENSG00000141873	19	0.34889	Excitatory Neuron	0.96499	0.48242	0.36733	ENSG00000141873	2732204	SLC39A3	FALSE	FALSE	FALSE	FALSE
ENSG00000104969	19	0.3896	Excitatory Neuron	0.19293	0.33641	0.81671	ENSG00000104969	2754715	SGTA	FALSE	FALSE	FALSE	FALSE
ENSG00000172009	19	0.79414	Excitatory Neuron	0.8543	0.8649	0.66064	ENSG00000172009	2785503	THOP1	FALSE	FALSE	FALSE	FALSE
ENSG00000172006	19	0.32966	Excitatory Neuron	0.825	0.93511	NA	ENSG00000172006	2819868	ZNF554	FALSE	FALSE	FALSE	NA
ENSG00000186300	19	0.75976	Excitatory Neuron	0.96874	0.70979	0.899	ENSG00000186300	2841437	ZNF555	FALSE	FALSE	FALSE	FALSE
ENSG00000175691	19	0.51767	Excitatory Neuron	0.18439	0.54324	0.49685	ENSG00000175691	2933218	ZNF77	FALSE	FALSE	FALSE	FALSE
ENSG00000065717	19	0.38683	Excitatory Neuron	0.49109	0.30806	0.32588	ENSG00000065717	2997639	TLE2	FALSE	FALSE	FALSE	FALSE
ENSG00000104964	19	0.36983	Excitatory Neuron	0.56952	0.53419	0.94676	ENSG00000104964	3052910	TLE5	FALSE	FALSE	FALSE	FALSE
ENSG00000088256	19	0.49207	Excitatory Neuron	0.05642	0.1147	0.87159	ENSG00000088256	3094362	GNA11	FALSE	FALSE	FALSE	FALSE
ENSG00000125912	19	0.31179	Excitatory Neuron	0.34578	0.54001	0.18922	ENSG00000125912	3185563	NCLN	FALSE	FALSE	FALSE	FALSE
ENSG00000161082	19	0.84507	Excitatory Neuron	0.9899	0.021575	0.04803	ENSG00000161082	3224661	CELF5	FALSE	FALSE	TRUE	TRUE
ENSG00000129932	19	0.21236	Excitatory Neuron	0.65755	0.2473	0.73524	ENSG00000129932	3490821	DOHH	FALSE	FALSE	FALSE	FALSE
ENSG00000161091	19	0.27872	Excitatory Neuron	0.4122	0.94018	0.2753	ENSG00000161091	3538261	MFSD12	FALSE	FALSE	FALSE	FALSE
ENSG00000105298	19	0.74524	Excitatory Neuron	0.029461	0.78402	0.88322	ENSG00000105298	3610645	CACTIN	FALSE	TRUE	FALSE	FALSE
ENSG00000011132	19	0.5072	Excitatory Neuron	0.59252	0.27111	0.2805	ENSG00000011132	3750772	APBA3	FALSE	FALSE	FALSE	FALSE
ENSG00000183617	19	0.48835	Excitatory Neuron	0.95162	0.32388	0.3423	ENSG00000183617	3762682	MRPL54	FALSE	FALSE	FALSE	FALSE
ENSG00000007264	19	0.9982	Excitatory Neuron	0.8244	0.6003	0.9707	ENSG00000007264	3777970	MATK	FALSE	FALSE	FALSE	FALSE
ENSG00000167657	19	0.2327	Excitatory Neuron	0.8154	0.9566	NA	ENSG00000167657	3958453	DAPK3	FALSE	FALSE	FALSE	NA
ENSG00000167658	19	0.16299	Excitatory Neuron	0.044705	0.87385	0.56164	ENSG00000167658	3976056	EEF2	FALSE	TRUE	FALSE	FALSE
ENSG00000126934	19	0.61240000000000006	Excitatory Neuron	0.2303	0.1258	NA	ENSG00000126934	4090321	MAP2K2	FALSE	FALSE	FALSE	NA
ENSG00000077463	19	0.8086	Excitatory Neuron	0.4316	0.6511	0.3127	ENSG00000077463	4174109	SIRT6	FALSE	FALSE	FALSE	FALSE
ENSG00000089847	19	0.9842	Excitatory Neuron	0.52746	0.37682	0.42057	ENSG00000089847	4182689	ANKRD24	FALSE	FALSE	FALSE	FALSE
ENSG00000105248	19	0.18834	Excitatory Neuron	0.59271	0.4544	0.14877	ENSG00000105248	4247080	YJU2	FALSE	FALSE	FALSE	FALSE
ENSG00000105255	19	0.21301	Excitatory Neuron	0.54442	0.50615	0.71917	ENSG00000105255	4304598	FSD1	FALSE	FALSE	FALSE	FALSE
ENSG00000008382	19	0.30315	Excitatory Neuron	0.28526	0.41757	0.91192	ENSG00000008382	4343527	MPND	FALSE	FALSE	FALSE	FALSE
ENSG00000141985	19	0.40388	Excitatory Neuron	0.3199	0.042896	0.24659	ENSG00000141985	4360370	SH3GL1	FALSE	FALSE	TRUE	FALSE
ENSG00000167670	19	0.3312	Excitatory Neuron	0.1657	0.957	NA	ENSG00000167670	4402640	CHAF1A	FALSE	FALSE	FALSE	NA
ENSG00000167671	19	0.12712	Excitatory Neuron	0.46655	0.065827	0.30496	ENSG00000167671	4444999	UBXN6	FALSE	FALSE	FALSE	FALSE
ENSG00000167674	19	0.90342	Excitatory Neuron	0.64988	0.36611	0.23867	ENSG00000167674	4472297	HDGFL2	FALSE	FALSE	FALSE	FALSE
ENSG00000167680	19	0.6901	Excitatory Neuron	0.8423	0.7444	0.08337	ENSG00000167680	4542588	SEMA6B	FALSE	FALSE	FALSE	FALSE
ENSG00000185361	19	0.78768	Excitatory Neuron	0.60257	0.82176	0.68495	ENSG00000185361	4639516	TNFAIP8L1	FALSE	FALSE	FALSE	FALSE
ENSG00000074842	19	0.92604	Excitatory Neuron	0.41966	0.14525	0.42708	ENSG00000074842	4641374	MYDGF	FALSE	FALSE	FALSE	FALSE
ENSG00000142002	19	0.38857	Excitatory Neuron	0.4562	0.19923	0.78958	ENSG00000142002	4674341	DPP9	FALSE	FALSE	FALSE	FALSE
ENSG00000141965	19	0.85859	Excitatory Neuron	0.92167	0.34827	0.92771	ENSG00000141965	4791734	FEM1A	FALSE	FALSE	FALSE	FALSE
ENSG00000127663	19	0.38891	Excitatory Neuron	0.31271	0.26812	0.038439	ENSG00000127663	4969113	KDM4B	FALSE	FALSE	FALSE	TRUE
ENSG00000105426	19	0.63908	Excitatory Neuron	0.90598	0.17563	0.35224	ENSG00000105426	5158495	PTPRS	FALSE	FALSE	FALSE	FALSE
ENSG00000160633	19	0.70395	Excitatory Neuron	0.052849	0.097921	0.26575	ENSG00000160633	5623035	SAFB	FALSE	FALSE	FALSE	FALSE
ENSG00000141994	19	0.0074421	Excitatory Neuron	0.98335	0.86539	0.18673	ENSG00000141994	5784832	DUS3L	FALSE	FALSE	FALSE	FALSE
ENSG00000174886	19	1.6462e-4	Excitatory Neuron	0.14425	0.071192	0.97679	ENSG00000174886	5891207	NDUFA11	FALSE	FALSE	FALSE	FALSE
ENSG00000031823	19	0.71387	Excitatory Neuron	0.582	0.3543	NA	ENSG00000031823	5916139	RANBP3	FALSE	FALSE	FALSE	NA
ENSG00000125656	19	0.59894	Excitatory Neuron	0.53327	0.60854	0.7981	ENSG00000125656	6361427	CLPP	FALSE	FALSE	FALSE	FALSE
ENSG00000125651	19	0.59608	Excitatory Neuron	0.59427	0.12684	0.29853	ENSG00000125651	6379572	GTF2F1	FALSE	FALSE	FALSE	FALSE
ENSG00000125648	19	0.77265	Excitatory Neuron	0.30349	0.34157	0.27665	ENSG00000125648	6436079	SLC25A23	FALSE	FALSE	FALSE	FALSE
ENSG00000104833	19	0.10111	Excitatory Neuron	0.90353000000000006	0.89633	0.43484	ENSG00000104833	6494319	TUBB4A	FALSE	FALSE	FALSE	FALSE
ENSG00000125734	19	0.78168	Excitatory Neuron	0.43749	0.58955	0.29808	ENSG00000125734	6729914	GPR108	FALSE	FALSE	FALSE	FALSE
ENSG00000171105	19	0.21508	Excitatory Neuron	0.79853	0.42825	0.99342	ENSG00000171105	7112255	INSR	FALSE	FALSE	FALSE	FALSE
ENSG00000104880	19	0.73671	Excitatory Neuron	0.89159	0.09196	0.33608	ENSG00000104880	7348937	ARHGEF18	FALSE	FALSE	FALSE	FALSE
ENSG00000198816	19	0.21359	Excitatory Neuron	0.7183	0.60343	0.091346	ENSG00000198816	7515292	ZNF358	FALSE	FALSE	FALSE	FALSE
ENSG00000090674	19	0.14423	Excitatory Neuron	0.19222	0.19612	0.10708	ENSG00000090674	7522624	MCOLN1	FALSE	FALSE	FALSE	FALSE
ENSG00000032444	19	0.098392	Excitatory Neuron	0.14356	0.23554	0.42179	ENSG00000032444	7534004	PNPLA6	FALSE	FALSE	FALSE	FALSE
ENSG00000076924	19	0.029222	Excitatory Neuron	0.1193	0.20898	0.38177	ENSG00000076924	7619525	XAB2	FALSE	FALSE	FALSE	FALSE
ENSG00000229833	19	0.03214	Excitatory Neuron	0.6498	0.1086	0.5137	ENSG00000229833	7629788	PET100	FALSE	FALSE	FALSE	FALSE
ENSG00000181029	19	0.30248	Excitatory Neuron	0.20921	0.22461	0.035519	ENSG00000181029	7680833	TRAPPC5	FALSE	FALSE	FALSE	TRUE
ENSG00000142459	19	0.88806	Excitatory Neuron	0.027836	0.55395	0.17228	ENSG00000142459	7830218	EVI5L	FALSE	TRUE	FALSE	FALSE
ENSG00000076984	19	0.92353	Excitatory Neuron	0.2273	0.67504	0.79343	ENSG00000076984	7903843	MAP2K7	FALSE	FALSE	FALSE	FALSE
ENSG00000178531	19	0.347	Excitatory Neuron	0.2534	0.4605	0.9044	ENSG00000178531	7924491	CTXN1	FALSE	FALSE	FALSE	FALSE
ENSG00000104980	19	0.91958	Excitatory Neuron	0.92732	0.29397	0.77582	ENSG00000104980	7926718	TIMM44	FALSE	FALSE	FALSE	FALSE
ENSG00000066044	19	0.62091	Excitatory Neuron	0.64296	0.83302	0.66837	ENSG00000066044	7958573	ELAVL1	FALSE	FALSE	FALSE	FALSE
ENSG00000090661	19	0.99888	Excitatory Neuron	0.73998	0.45686	0.1866	ENSG00000090661	8206736	CERS4	FALSE	FALSE	FALSE	FALSE
ENSG00000167775	19	0.31539	Excitatory Neuron	0.94686	0.15403	0.1343	ENSG00000167775	8302127	CD320	FALSE	FALSE	FALSE	FALSE
ENSG00000233927	19	0.76036	Excitatory Neuron	0.46926	0.60328	0.48257	ENSG00000233927	8321158	RPS28	FALSE	FALSE	FALSE	FALSE
ENSG00000185236	19	0.061217	Excitatory Neuron	1	0.5511	NA	ENSG00000185236	8389981	RAB11B	FALSE	FALSE	FALSE	NA
ENSG00000099783	19	0.91496	Excitatory Neuron	0.39945	0.83683	NA	ENSG00000099783	8444767	HNRNPM	FALSE	FALSE	FALSE	NA
ENSG00000133250	19	0.86955	Excitatory Neuron	0.98005	0.58843	0.95145	ENSG00000133250	8509678	ZNF414	FALSE	FALSE	FALSE	FALSE
ENSG00000142303	19	0.48795	Excitatory Neuron	0.96946	0.22288	0.1397	ENSG00000142303	8580240	ADAMTS10	FALSE	FALSE	FALSE	FALSE
ENSG00000167785	19	0.18869	Excitatory Neuron	0.5522	0.3016	0.7041	ENSG00000167785	8806170	ZNF558	FALSE	FALSE	FALSE	FALSE
ENSG00000130803	19	0.57419	Excitatory Neuron	0.34111	0.89652	0.17334	ENSG00000130803	9140397	ZNF317	FALSE	FALSE	FALSE	FALSE
ENSG00000196110	19	0.08134	Excitatory Neuron	1	1	NA	ENSG00000196110	9291140	ZNF699	FALSE	FALSE	FALSE	NA
ENSG00000188321	19	0.95641	Excitatory Neuron	0.44763	0.71362	0.95578	ENSG00000188321	9323772	ZNF559	FALSE	FALSE	FALSE	FALSE
ENSG00000174652	19	0.55173	Excitatory Neuron	0.36731	0.6247	0.57306	ENSG00000174652	9412429	ZNF266	FALSE	FALSE	FALSE	FALSE
ENSG00000197961	19	0.54185	Excitatory Neuron	0.20156	0.48672	0.18504	ENSG00000197961	9560329	ZNF121	FALSE	FALSE	FALSE	FALSE
ENSG00000171469	19	0.97554	Excitatory Neuron	0.84518	0.071394	0.1129	ENSG00000171469	9604680	ZNF561	FALSE	FALSE	FALSE	FALSE
ENSG00000196605	19	0.6785	Excitatory Neuron	0.74536	0.49757	0.11395	ENSG00000196605	9751993	ZNF846	FALSE	FALSE	FALSE	FALSE
ENSG00000127452	19	0.72646	Excitatory Neuron	0.52409	0.34945	0.53161	ENSG00000127452	9810267	FBXL12	FALSE	FALSE	FALSE	FALSE
ENSG00000127445	19	0.8431	Excitatory Neuron	0.04747	0.982	0.4917	ENSG00000127445	9835257	PIN1	FALSE	TRUE	FALSE	FALSE
ENSG00000105088	19	0.81895	Excitatory Neuron	0.12724	0.42039	0.064709	ENSG00000105088	9853718	OLFM2	FALSE	FALSE	FALSE	FALSE
ENSG00000130813	19	0.77191	Excitatory Neuron	0.91361	0.59169	0.9602	ENSG00000130813	10086122	SHFL	FALSE	FALSE	FALSE	FALSE
ENSG00000130810	19	0.5679	Excitatory Neuron	0.5547	0.1828	NA	ENSG00000130810	10106362	PPAN	FALSE	FALSE	FALSE	NA
ENSG00000130811	19	0.19893	Excitatory Neuron	0.9113	0.4	0.9936	ENSG00000130811	10115014	EIF3G	FALSE	FALSE	FALSE	FALSE
ENSG00000105364	19	0.95431	Excitatory Neuron	0.30833	0.402	0.98957	ENSG00000105364	10251901	MRPL4	FALSE	FALSE	FALSE	FALSE
ENSG00000105376	19	0.28131	Excitatory Neuron	0.91897	0.68673	0.32857	ENSG00000105376	10289952	ICAM5	FALSE	FALSE	FALSE	FALSE
ENSG00000161847	19	0.62617	Excitatory Neuron	0.92939	0.14617	0.43641	ENSG00000161847	10316212	RAVER1	FALSE	FALSE	FALSE	FALSE
ENSG00000105397	19	0.033205	Excitatory Neuron	0.18533	0.061135	0.37554	ENSG00000105397	10350528	TYK2	FALSE	FALSE	FALSE	FALSE
ENSG00000065989	19	0.11481	Excitatory Neuron	0.045681	0.42178	0.50156	ENSG00000065989	10416773	PDE4A	FALSE	TRUE	FALSE	FALSE
ENSG00000079999	19	0.8076	Excitatory Neuron	0.733	0.2939	NA	ENSG00000079999	10486125	KEAP1	FALSE	FALSE	FALSE	NA
ENSG00000130734	19	0.4366	Excitatory Neuron	0.60283	0.36755	0.7028	ENSG00000130734	10543895	ATG4D	FALSE	FALSE	FALSE	FALSE
ENSG00000129347	19	0.4503	Excitatory Neuron	0.85239	0.337	0.33744	ENSG00000129347	10553085	KRI1	FALSE	FALSE	FALSE	FALSE
ENSG00000129355	19	0.045324	Excitatory Neuron	0.84229	0.15701	0.543	ENSG00000129355	10566460	CDKN2D	FALSE	FALSE	FALSE	FALSE
ENSG00000129351	19	0.005211	Excitatory Neuron	1	1	NA	ENSG00000129351	10654304	ILF3	FALSE	FALSE	FALSE	NA
ENSG00000213339	19	0.3785	Excitatory Neuron	0.86196	0.37804	0.47277	ENSG00000213339	10701430	QTRT1	FALSE	FALSE	FALSE	FALSE
ENSG00000142453	19	0.36238	Excitatory Neuron	0.36668	0.99189	0.2423	ENSG00000142453	10871553	CARM1	FALSE	FALSE	FALSE	FALSE
ENSG00000130733	19	0.7383	Excitatory Neuron	1	1	NA	ENSG00000130733	10922185	YIPF2	FALSE	FALSE	FALSE	NA
ENSG00000142444	19	0.1453	Excitatory Neuron	0.27373	0.62384	0.63384	ENSG00000142444	10928811	TIMM29	FALSE	FALSE	FALSE	FALSE
ENSG00000127616	19	0.054455	Excitatory Neuron	0.17592	0.81823	0.53102	ENSG00000127616	10960932	SMARCA4	FALSE	FALSE	FALSE	FALSE
ENSG00000130164	19	0.1483	Excitatory Neuron	0.4494	0.09498	0.04862	ENSG00000130164	11089418	LDLR	FALSE	FALSE	FALSE	TRUE
ENSG00000105514	19	0.85403	Excitatory Neuron	0.8995	0.43832	0.30565	ENSG00000105514	11322068	RAB3D	FALSE	FALSE	FALSE	FALSE
ENSG00000105520	19	0.4371	Excitatory Neuron	0.2969	0.3351	NA	ENSG00000105520	11355386	PLPPR2	FALSE	FALSE	FALSE	NA
ENSG00000130175	19	0.80878	Excitatory Neuron	0.70299	0.27218	0.1728	ENSG00000130175	11435284	PRKCSH	FALSE	FALSE	FALSE	FALSE
ENSG00000196361	19	0.26322	Excitatory Neuron	0.049898	0.42412	0.16653	ENSG00000196361	11451326	ELAVL3	FALSE	TRUE	FALSE	FALSE
ENSG00000161914	19	0.1308	Excitatory Neuron	0.3944	1	0.5473	ENSG00000161914	11483427	ZNF653	FALSE	FALSE	FALSE	FALSE
ENSG00000130159	19	0.22681	Excitatory Neuron	0.70295	0.5348	0.66456	ENSG00000130159	11505929	ECSIT	FALSE	FALSE	FALSE	FALSE
ENSG00000130165	19	0.67562	Excitatory Neuron	0.24	0.02819	0.8509	ENSG00000130165	11551147	ELOF1	FALSE	FALSE	TRUE	FALSE
ENSG00000198551	19	0.22816	Excitatory Neuron	0.14743	0.37453	0.2504	ENSG00000198551	11559374	ZNF627	FALSE	FALSE	FALSE	FALSE
ENSG00000197933	19	0.12136	Excitatory Neuron	0.30181	0.40018	0.477	ENSG00000197933	11721265	ZNF823	FALSE	FALSE	FALSE	FALSE
ENSG00000177599	19	0.13872	Excitatory Neuron	0.51451	0.85847	0.3357	ENSG00000177599	11797667	ZNF491	FALSE	FALSE	FALSE	FALSE
ENSG00000196757	19	0.43705	Excitatory Neuron	0.03602	0.84831	0.8291	ENSG00000196757	11925068	ZNF700	FALSE	TRUE	FALSE	FALSE
ENSG00000197054	19	0.50436	Excitatory Neuron	0.38011	0.6244	0.83213	ENSG00000197054	11965037	ZNF763	FALSE	FALSE	FALSE	FALSE
ENSG00000197647	19	0.30247	Excitatory Neuron	0.0030185	0.6958	0.89322	ENSG00000197647	12014715	ZNF433	FALSE	TRUE	FALSE	FALSE
ENSG00000257591	19	0.0042174	Excitatory Neuron	1	1	NA	ENSG00000257591	12142090	ZNF625	FALSE	FALSE	FALSE	NA
ENSG00000196646	19	0.6723	Excitatory Neuron	1	1	NA	ENSG00000196646	12163064	ZNF136	FALSE	FALSE	FALSE	NA
ENSG00000197857	19	0.6318	Excitatory Neuron	0.04589	0.1903	0.6767	ENSG00000197857	12224686	ZNF44	FALSE	TRUE	FALSE	FALSE
ENSG00000188868	19	0.3046	Excitatory Neuron	1	1	NA	ENSG00000188868	12317477	ZNF563	FALSE	FALSE	FALSE	NA
ENSG00000242852	19	0.67393	Excitatory Neuron	0.0064802	0.70138	0.19167	ENSG00000242852	12461184	ZNF709	FALSE	TRUE	FALSE	FALSE
ENSG00000173875	19	0.44772	Excitatory Neuron	0.11803	0.34926	0.061056	ENSG00000173875	12610918	ZNF791	FALSE	FALSE	FALSE	FALSE
ENSG00000104774	19	0.6392	Excitatory Neuron	1	1	NA	ENSG00000104774	12643831	MAN2B1	FALSE	FALSE	FALSE	NA
ENSG00000105583	19	0.0327	Excitatory Neuron	0.5331	0.09899	NA	ENSG00000105583	12668073	WDR83OS	FALSE	FALSE	FALSE	NA
ENSG00000105576	19	0.37626	Excitatory Neuron	0.71283	0.89162	0.62259	ENSG00000105576	12699201	TNPO2	FALSE	FALSE	FALSE	FALSE
ENSG00000095066	19	0.12186	Excitatory Neuron	0.69296	0.1002	0.60605	ENSG00000095066	12763003	HOOK2	FALSE	FALSE	FALSE	FALSE
ENSG00000171223	19	0.053354	Excitatory Neuron	0.22606	0.42747	0.63592	ENSG00000171223	12791486	JUNB	FALSE	FALSE	FALSE	FALSE
ENSG00000167815	19	0.4269	Excitatory Neuron	0.8681	0.5689	NA	ENSG00000167815	12796820	PRDX2	FALSE	FALSE	FALSE	NA
ENSG00000105613	19	0.38491	Excitatory Neuron	0.79602	0.85094	0.70778	ENSG00000105613	12833951	MAST1	FALSE	FALSE	FALSE	FALSE
ENSG00000105607	19	0.036584	Excitatory Neuron	0.8266	0.3312	0.9272	ENSG00000105607	12891128	GCDH	FALSE	FALSE	FALSE	FALSE
ENSG00000179218	19	0.0563	Excitatory Neuron	1	0.7495	NA	ENSG00000179218	12938578	CALR	FALSE	FALSE	FALSE	NA
ENSG00000179262	19	0.6499	Excitatory Neuron	0.7187	0.02267	0.5619	ENSG00000179262	12945855	RAD23A	FALSE	FALSE	TRUE	FALSE
ENSG00000008441	19	0.14549	Excitatory Neuron	0.94289	0.39202	0.92121	ENSG00000008441	12995475	NFIX	FALSE	FALSE	FALSE	FALSE
ENSG00000160877	19	0.10221	Excitatory Neuron	0.12593	0.28636	0.48318	ENSG00000160877	13116862	NACC1	FALSE	FALSE	FALSE	FALSE
ENSG00000104915	19	0.079371	Excitatory Neuron	0.3816	0.5946	0.0477	ENSG00000104915	13144058	STX10	FALSE	FALSE	FALSE	TRUE
ENSG00000160888	19	0.2752	Excitatory Neuron	0.7024	0.7883	NA	ENSG00000160888	13150411	IER2	FALSE	FALSE	FALSE	NA
ENSG00000104957	19	0.42945	Excitatory Neuron	0.90114	0.94937	0.16196	ENSG00000104957	13731760	YJU2B	FALSE	FALSE	FALSE	FALSE
ENSG00000037757	19	0.71985	Excitatory Neuron	0.85694	0.83704	0.97402	ENSG00000037757	13764522	MRI1	FALSE	FALSE	FALSE	FALSE
ENSG00000104979	19	0.89373	Excitatory Neuron	0.73365	0.59031	0.62584	ENSG00000104979	13774456	C19orf53	FALSE	FALSE	FALSE	FALSE
ENSG00000132017	19	0.32847	Excitatory Neuron	0.31509	0.15409	0.93778	ENSG00000132017	13952509	DCAF15	FALSE	FALSE	FALSE	FALSE
ENSG00000132005	19	0.9671	Excitatory Neuron	0.3806	0.2414	0.998	ENSG00000132005	13961530	RFX1	FALSE	FALSE	FALSE	FALSE
ENSG00000141854	19	0.73036	Excitatory Neuron	0.099069	0.27102	0.65053	ENSG00000141854	14072536	MISP3	FALSE	FALSE	FALSE	FALSE
ENSG00000141858	19	0.4915	Excitatory Neuron	0.4038	0.6589	0.7154	ENSG00000141858	14087851	SAMD1	FALSE	FALSE	FALSE	FALSE
ENSG00000072062	19	0.65672	Excitatory Neuron	0.65125	0.6278	0.74978	ENSG00000072062	14091688	PRKACA	FALSE	FALSE	FALSE	FALSE
ENSG00000123136	19	0.30745	Excitatory Neuron	0.99416	0.89219	0.59398	ENSG00000123136	14408798	DDX39A	FALSE	FALSE	FALSE	FALSE
ENSG00000123159	19	0.22348	Excitatory Neuron	0.62565	0.092712	0.95245	ENSG00000123159	14477760	GIPC1	FALSE	FALSE	FALSE	FALSE
ENSG00000099797	19	0.15126	Excitatory Neuron	0.86453	0.70451	0.69672	ENSG00000099797	14517085	TECR	FALSE	FALSE	FALSE	FALSE
ENSG00000099795	19	0.19915	Excitatory Neuron	1	0.28994	NA	ENSG00000099795	14566078	NDUFB7	FALSE	FALSE	FALSE	NA
ENSG00000160961	19	0.83802	Excitatory Neuron	0.70303	0.13794	0.90804	ENSG00000160961	14689801	ZNF333	FALSE	FALSE	FALSE	FALSE
ENSG00000105143	19	0.49351	Excitatory Neuron	0.59877	0.16261	0.077989	ENSG00000105143	14950033	SLC1A6	FALSE	FALSE	FALSE	FALSE
ENSG00000105135	19	0.58539	Excitatory Neuron	0.065368	0.60024	0.98756	ENSG00000105135	15114984	ILVBL	FALSE	FALSE	FALSE	FALSE
ENSG00000011243	19	0.89512	Excitatory Neuron	0.053241	0.56601	0.24185	ENSG00000011243	15380050	AKAP8L	FALSE	FALSE	FALSE	FALSE
ENSG00000011451	19	0.40598	Excitatory Neuron	0.6397	0.6038	0.6473	ENSG00000011451	15419978	WIZ	FALSE	FALSE	FALSE	FALSE
ENSG00000167460	19	0.6478	Excitatory Neuron	0.1206	0.065317	0.27201	ENSG00000167460	16067021	TPM4	FALSE	FALSE	FALSE	FALSE
ENSG00000167461	19	0.09441	Excitatory Neuron	0.7568	0.02829	0.955	ENSG00000167461	16111889	RAB8A	FALSE	FALSE	TRUE	FALSE
ENSG00000105058	19	0.6351	Excitatory Neuron	0.81057	0.5118	0.93191	ENSG00000105058	16185380	FAM32A	FALSE	FALSE	FALSE	FALSE
ENSG00000072958	19	0.7129	Excitatory Neuron	1	1	NA	ENSG00000072958	16197854	AP1M1	FALSE	FALSE	FALSE	NA
ENSG00000127527	19	0.13847	Excitatory Neuron	0.040162	0.14277	0.13973	ENSG00000127527	16355225	EPS15L1	FALSE	TRUE	FALSE	FALSE
ENSG00000105072	19	0.18901	Excitatory Neuron	0.004065	0.40873	0.18897	ENSG00000105072	16496394	C19orf44	FALSE	TRUE	FALSE	FALSE
ENSG00000085872	19	0.4902	Excitatory Neuron	0.5616	0.5558	0.2538	ENSG00000085872	16517894	CHERP	FALSE	FALSE	FALSE	FALSE
ENSG00000127526	19	0.13874	Excitatory Neuron	0.21673	0.70107	0.47364	ENSG00000127526	16549831	SLC35E1	FALSE	FALSE	FALSE	FALSE
ENSG00000105085	19	0.62306	Excitatory Neuron	0.24305	0.20043	0.28173	ENSG00000105085	16574907	MED26	FALSE	FALSE	FALSE	FALSE
ENSG00000072954	19	0.78132	Excitatory Neuron	0.76011	0.9526	0.4455	ENSG00000072954	16661139	TMEM38A	FALSE	FALSE	FALSE	FALSE
ENSG00000127511	19	0.17658	Excitatory Neuron	0.78549	0.12043	0.34683	ENSG00000127511	16829398	SIN3B	FALSE	FALSE	FALSE	FALSE
ENSG00000099331	19	0.42061	Excitatory Neuron	0.92515	0.95491	0.48409	ENSG00000099331	17075777	MYO9B	FALSE	FALSE	FALSE	FALSE
ENSG00000053501	19	0.52261	Excitatory Neuron	0.28615	0.77927	0.64792	ENSG00000053501	17215346	USE1	FALSE	FALSE	FALSE	FALSE
ENSG00000099330	19	0.91002	Excitatory Neuron	0.67002	0.81071	0.13282	ENSG00000099330	17226213	OCEL1	FALSE	FALSE	FALSE	FALSE
ENSG00000105393	19	0.09746	Excitatory Neuron	0.03638	0.6425	0.984	ENSG00000105393	17267376	BABAM1	FALSE	TRUE	FALSE	FALSE
ENSG00000127220	19	0.72498	Excitatory Neuron	0.052991	0.95188	0.31087	ENSG00000127220	17292131	ABHD8	FALSE	FALSE	FALSE	FALSE
ENSG00000130312	19	0.1117	Excitatory Neuron	0.06101	0.4461	0.1292	ENSG00000130312	17292609	MRPL34	FALSE	FALSE	FALSE	FALSE
ENSG00000130311	19	0.5227	Excitatory Neuron	0.04251	0.6932	0.5008	ENSG00000130311	17309518	DDA1	FALSE	TRUE	FALSE	FALSE
ENSG00000074855	19	0.33319	Excitatory Neuron	0.40886	0.89151	0.034745	ENSG00000074855	17323223	ANO8	FALSE	FALSE	FALSE	TRUE
ENSG00000141971	19	0.0062793	Excitatory Neuron	0.60549	0.15818	0.41341	ENSG00000141971	17405722	MVB12A	FALSE	FALSE	FALSE	FALSE
ENSG00000130304	19	0.12228	Excitatory Neuron	0.85524	0.063274	0.81724	ENSG00000130304	17468769	SLC27A1	FALSE	FALSE	FALSE	FALSE
ENSG00000130313	19	0.20535	Excitatory Neuron	0.59955	0.25306	0.47261	ENSG00000130313	17511636	PGLS	FALSE	FALSE	FALSE	FALSE
ENSG00000130479	19	0.055471	Excitatory Neuron	0.7795	0.091481	0.6674	ENSG00000130479	17719242	MAP1S	FALSE	FALSE	FALSE	FALSE
ENSG00000105639	19	0.41628	Excitatory Neuron	0.86614	0.25795	0.48322	ENSG00000105639	17824780	JAK3	FALSE	FALSE	FALSE	FALSE
ENSG00000105640	19	0.45696	Excitatory Neuron	0.03504	0.83105	0.013907	ENSG00000105640	17859910	RPL18A	FALSE	TRUE	FALSE	TRUE
ENSG00000007080	19	0.25406	Excitatory Neuron	0.28463	0.13235	0.38151	ENSG00000007080	17933015	CCDC124	FALSE	FALSE	FALSE	FALSE
ENSG00000105642	19	0.44725	Excitatory Neuron	0.97883	0.2125	0.71468	ENSG00000105642	17951293	KCNN1	FALSE	FALSE	FALSE	FALSE
ENSG00000105643	19	0.16709	Excitatory Neuron	0.21013	0.91392	0.012003	ENSG00000105643	18001132	ARRDC2	FALSE	FALSE	FALSE	TRUE
ENSG00000099308	19	0.5584	Excitatory Neuron	0.27053	0.91811	0.3789	ENSG00000099308	18097778	MAST3	FALSE	FALSE	FALSE	FALSE
ENSG00000105647	19	0.039715	Excitatory Neuron	0.98136	0.40953	0.46606	ENSG00000105647	18153163	PIK3R2	FALSE	FALSE	FALSE	FALSE
ENSG00000105649	19	0.98621	Excitatory Neuron	0.6266	0.90915	0.69899	ENSG00000105649	18196784	RAB3A	FALSE	FALSE	FALSE	FALSE
ENSG00000130522	19	0.33237	Excitatory Neuron	0.66393	0.40909	0.89042	ENSG00000130522	18279694	JUND	FALSE	FALSE	FALSE	FALSE
ENSG00000130520	19	0.64299	Excitatory Neuron	0.35469	0.75827	0.94579	ENSG00000130520	18306236	LSM4	FALSE	FALSE	FALSE	FALSE
ENSG00000105701	19	0.3312	Excitatory Neuron	0.58729	0.6063	NA	ENSG00000105701	18531751	FKBP8	FALSE	FALSE	FALSE	NA
ENSG00000105700	19	0.403	Excitatory Neuron	0.11977	0.19666	NA	ENSG00000105700	18557762	KXD1	FALSE	FALSE	FALSE	NA
ENSG00000221983	19	0.56671	Excitatory Neuron	0.1125	1	0.7687	ENSG00000221983	18571730	UBA52	FALSE	FALSE	FALSE	FALSE
ENSG00000006015	19	0.44956	Excitatory Neuron	0.84961	0.63816	0.39249	ENSG00000006015	18588685	REX1BD	FALSE	FALSE	FALSE	FALSE
ENSG00000105696	19	0.49482	Excitatory Neuron	0.57859	0.53145	0.71962	ENSG00000105696	18607430	TMEM59L	FALSE	FALSE	FALSE	FALSE
ENSG00000105662	19	0.059711	Excitatory Neuron	0.56062	0.37886	0.512	ENSG00000105662	18683678	CRTC1	FALSE	FALSE	FALSE	FALSE
ENSG00000005007	19	0.30794	Excitatory Neuron	0.56605	0.077639	0.8391	ENSG00000005007	18831959	UPF1	FALSE	FALSE	FALSE	FALSE
ENSG00000223802	19	0.38847	Excitatory Neuron	0.88201	0.60432	0.55476	ENSG00000223802	18868545	CERS1	FALSE	FALSE	FALSE	FALSE
ENSG00000105669	19	0.9878	Excitatory Neuron	1	1	NA	ENSG00000105669	18899514	COPE	FALSE	FALSE	FALSE	NA
ENSG00000105671	19	0.11724	Excitatory Neuron	0.83934	0.60011	0.13399	ENSG00000105671	18919705	DDX49	FALSE	FALSE	FALSE	FALSE
ENSG00000064607	19	0.1971	Excitatory Neuron	0.5009	0.4341	0.9234	ENSG00000064607	18990888	SUGP2	FALSE	FALSE	FALSE	FALSE
ENSG00000064545	19	0.0099521	Excitatory Neuron	0.59636	0.16242	0.3213	ENSG00000064545	19119169	TMEM161A	FALSE	FALSE	FALSE	FALSE
ENSG00000130287	19	0.74332	Excitatory Neuron	0.3785	0.6143	0.809	ENSG00000130287	19211958	NCAN	FALSE	FALSE	FALSE	FALSE
ENSG00000105705	19	0.6552	Excitatory Neuron	1	0.1996	0.07484	ENSG00000105705	19276018	SUGP1	FALSE	FALSE	FALSE	FALSE
ENSG00000129933	19	0.05774	Excitatory Neuron	0.91276	0.26617	0.56244	ENSG00000129933	19320829	MAU2	FALSE	FALSE	FALSE	FALSE
ENSG00000186010	19	0.16896	Excitatory Neuron	0.80376	0.54768	NA	ENSG00000186010	19515736	NDUFA13	FALSE	FALSE	FALSE	NA
ENSG00000250067	19	0.11909	Excitatory Neuron	0.67109	0.69791	0.28554	ENSG00000250067	19528861	YJEFN3	FALSE	FALSE	FALSE	FALSE
ENSG00000105717	19	0.11829	Excitatory Neuron	0.80147	0.2786	0.21529	ENSG00000105717	19561707	PBX4	FALSE	FALSE	FALSE	FALSE
ENSG00000105726	19	0.17301	Excitatory Neuron	0.85552	0.86448	0.48907	ENSG00000105726	19645198	ATP13A1	FALSE	FALSE	FALSE	FALSE
ENSG00000181896	19	0.18982	Excitatory Neuron	0.15381	0.58573	0.2952	ENSG00000181896	19668796	ZNF101	FALSE	FALSE	FALSE	FALSE
ENSG00000105708	19	0.64085	Excitatory Neuron	0.23995	0.39655	0.15676	ENSG00000105708	19710472	ZNF14	FALSE	FALSE	FALSE	FALSE
ENSG00000081665	19	0.9833	Excitatory Neuron	1	1	NA	ENSG00000081665	19761038	ZNF506	FALSE	FALSE	FALSE	NA
ENSG00000256771	19	0.018566	Excitatory Neuron	0.99403	0.1222	0.36068	ENSG00000256771	19865882	ZNF253	FALSE	FALSE	FALSE	FALSE
ENSG00000197124	19	0.27805	Excitatory Neuron	0.78139	0.84968	0.63842	ENSG00000197124	19997058	ZNF682	FALSE	FALSE	FALSE	FALSE
ENSG00000213988	19	0.65101	Excitatory Neuron	0.88735	0.55978000000000006	0.48009	ENSG00000213988	20077994	ZNF90	FALSE	FALSE	FALSE	FALSE
ENSG00000237440	19	0.43744	Excitatory Neuron	0.74294	0.62944	0.20834	ENSG00000237440	20535825	ZNF737	FALSE	FALSE	FALSE	FALSE
ENSG00000105750	19	0.2734	Excitatory Neuron	1	1	NA	ENSG00000105750	20923222	ZNF85	FALSE	FALSE	FALSE	NA
ENSG00000118620	19	0.5152	Excitatory Neuron	0.51616	0.29852	0.1734	ENSG00000118620	21020634	ZNF430	FALSE	FALSE	FALSE	FALSE
ENSG00000160352	19	0.96584	Excitatory Neuron	0.32256	0.519	0.1682	ENSG00000160352	21082159	ZNF714	FALSE	FALSE	FALSE	FALSE
ENSG00000182141	19	0.79612	Excitatory Neuron	0.16354	0.98473	0.64145	ENSG00000182141	21284033	ZNF708	FALSE	FALSE	FALSE	FALSE
ENSG00000172687	19	0.50279	Excitatory Neuron	0.073217	0.85669	0.5042	ENSG00000172687	21358930	ZNF738	FALSE	FALSE	FALSE	FALSE
ENSG00000196268	19	0.3364	Excitatory Neuron	0.1317	0.6282	0.1667	ENSG00000196268	21397119	ZNF493	FALSE	FALSE	FALSE	FALSE
ENSG00000197013	19	0.50017	Excitatory Neuron	0.66979	0.69254	0.77655	ENSG00000197013	21496682	ZNF429	FALSE	FALSE	FALSE	FALSE
ENSG00000197020	19	0.24499	Excitatory Neuron	0.2482	0.81317	0.06023	ENSG00000197020	21722771	ZNF100	FALSE	FALSE	FALSE	FALSE
ENSG00000198521	19	0.34182	Excitatory Neuron	0.72052	0.45286	0.83787	ENSG00000198521	21804946	ZNF43	FALSE	FALSE	FALSE	FALSE
ENSG00000197134	19	0.36358	Excitatory Neuron	0.28638	0.76055	0.30321	ENSG00000197134	22052430	ZNF257	FALSE	FALSE	FALSE	FALSE
ENSG00000197360	19	0.29194	Excitatory Neuron	0.4874	0.3064	0.5291	ENSG00000197360	22391019	ZNF98	FALSE	FALSE	FALSE	FALSE
ENSG00000167232	19	0.47696	Excitatory Neuron	0.89288	0.58552	0.58029	ENSG00000167232	23304991	ZNF91	FALSE	FALSE	FALSE	FALSE
ENSG00000196172	19	0.55708	Excitatory Neuron	0.18445	0.94901	0.66227	ENSG00000196172	23739195	ZNF681	FALSE	FALSE	FALSE	FALSE
ENSG00000213096	19	0.39699	Excitatory Neuron	0.093129	0.8189	0.9606	ENSG00000213096	24033405	ZNF254	FALSE	FALSE	FALSE	FALSE
ENSG00000169021	19	0.29633	Excitatory Neuron	0.99573	0.19901	0.050878	ENSG00000169021	29205320	UQCRFS1	FALSE	FALSE	FALSE	FALSE
ENSG00000187135	19	0.76868	Excitatory Neuron	0.98058	0.1293	0.9491	ENSG00000187135	29525994	VSTM2B	FALSE	FALSE	FALSE	FALSE
ENSG00000105171	19	0.92869	Excitatory Neuron	0.65568	0.10822	0.95027	ENSG00000105171	29606283	POP4	FALSE	FALSE	FALSE	FALSE
ENSG00000131943	19	0.76602	Excitatory Neuron	0.27781	0.10471	0.043887	ENSG00000131943	29698937	C19orf12	FALSE	FALSE	FALSE	TRUE
ENSG00000105176	19	0.3377	Excitatory Neuron	1	1	NA	ENSG00000105176	29923644	URI1	FALSE	FALSE	FALSE	NA
ENSG00000168813	19	0.1811	Excitatory Neuron	0.19016	0.14719	0.40276	ENSG00000168813	32345594	ZNF507	FALSE	FALSE	FALSE	FALSE
ENSG00000105185	19	0.16578	Excitatory Neuron	0.26219	0.93453	0.19289	ENSG00000105185	32581190	PDCD5	FALSE	FALSE	FALSE	FALSE
ENSG00000105186	19	0.45761	Excitatory Neuron	0.70116	0.73044	0.5273	ENSG00000105186	32597006	ANKRD27	FALSE	FALSE	FALSE	FALSE
ENSG00000213965	19	0.025767	Excitatory Neuron	0.69322	0.87646	0.093909	ENSG00000213965	32691821	NUDT19	FALSE	FALSE	FALSE	FALSE
ENSG00000121289	19	0.012033	Excitatory Neuron	0.17968	0.77732	0.43155	ENSG00000121289	32875925	CEP89	FALSE	FALSE	FALSE	FALSE
ENSG00000076650	19	0.066958	Excitatory Neuron	0.50279	0.21905	0.059593	ENSG00000076650	33080899	GPATCH1	FALSE	FALSE	FALSE	FALSE
ENSG00000130881	19	0.96479	Excitatory Neuron	0.52802	0.70157	0.42597	ENSG00000130881	33177603	LRP3	FALSE	FALSE	FALSE	FALSE
ENSG00000245848	19	0.77448	Excitatory Neuron	0.6278	0.20693	0.24916	ENSG00000245848	33299934	CEBPA	FALSE	FALSE	FALSE	FALSE
ENSG00000153879	19	0.31897	Excitatory Neuron	0.32732	0.50473	0.39811	ENSG00000153879	33373685	CEBPG	FALSE	FALSE	FALSE	FALSE
ENSG00000124299	19	0.4007	Excitatory Neuron	0.2308	0.4244	0.8601	ENSG00000124299	33386950	PEPD	FALSE	FALSE	FALSE	FALSE
ENSG00000153885	19	0.85852	Excitatory Neuron	0.079755	0.49682	0.35839	ENSG00000153885	33795933	KCTD15	FALSE	FALSE	FALSE	FALSE
ENSG00000257103	19	0.36338	Excitatory Neuron	0.57288	0.044151	0.76652	ENSG00000257103	34172504	LSM14A	FALSE	FALSE	TRUE	FALSE
ENSG00000105220	19	0.023521	Excitatory Neuron	1	0.16054	NA	ENSG00000105220	34359480	GPI	FALSE	FALSE	FALSE	NA
ENSG00000126249	19	0.4886	Excitatory Neuron	1	0.9993	NA	ENSG00000126249	34404399	PDCD2L	FALSE	FALSE	FALSE	NA
ENSG00000126261	19	0.020954	Excitatory Neuron	0.17613	0.33276	0.08132	ENSG00000126261	34428352	UBA2	FALSE	FALSE	FALSE	FALSE
ENSG00000089335	19	0.071604	Excitatory Neuron	0.23924	0.06735	0.090967	ENSG00000089335	34677639	ZNF302	FALSE	FALSE	FALSE	FALSE
ENSG00000197841	19	0.55452	Excitatory Neuron	0.65793	0.7196	0.16572	ENSG00000197841	34734155	ZNF181	FALSE	FALSE	FALSE	FALSE
ENSG00000168661	19	0.9358	Excitatory Neuron	0.050794	0.19098	0.21554	ENSG00000168661	34926903	ZNF30	FALSE	FALSE	FALSE	FALSE
ENSG00000089351	19	0.4753	Excitatory Neuron	0.09814	0.7273	NA	ENSG00000089351	34994784	GRAMD1A	FALSE	FALSE	FALSE	NA
ENSG00000105711	19	0.76331	Excitatory Neuron	0.4471	0.14087	0.8875	ENSG00000105711	35030470	SCN1B	FALSE	FALSE	FALSE	FALSE
ENSG00000153902	19	0.30067	Excitatory Neuron	0.98368	0.28115	0.97779	ENSG00000153902	35124513	LGI4	FALSE	FALSE	FALSE	FALSE
ENSG00000221946	19	0.48461	Excitatory Neuron	0.25491	0.31938	0.37174	ENSG00000221946	35143250	FXYD7	FALSE	FALSE	FALSE	FALSE
ENSG00000105698	19	0.99714	Excitatory Neuron	0.42509	0.36049	0.0084616	ENSG00000105698	35268962	USF2	FALSE	FALSE	FALSE	TRUE
ENSG00000105677	19	0.79696	Excitatory Neuron	0.0091006	0.017657	0.69699	ENSG00000105677	35545600	TMEM147	FALSE	TRUE	TRUE	FALSE
ENSG00000126267	19	0.4184	Excitatory Neuron	0.305	0.6851	NA	ENSG00000126267	35648323	COX6B1	FALSE	FALSE	FALSE	NA
ENSG00000272333	19	0.72939	Excitatory Neuron	0.46816	0.54327	0.72254	ENSG00000272333	35717973	KMT2B	FALSE	FALSE	FALSE	FALSE
ENSG00000161265	19	0.24582	Excitatory Neuron	0.61541	0.050647	0.50967	ENSG00000161265	35742464	U2AF1L4	FALSE	FALSE	FALSE	FALSE
ENSG00000267796	19	0.7352	Excitatory Neuron	0.151	0.7192	0.2741	ENSG00000267796	35748361	LIN37	FALSE	FALSE	FALSE	FALSE
ENSG00000167595	19	0.34302	Excitatory Neuron	0.98616	0.013997	0.69847	ENSG00000167595	35758143	PROSER3	FALSE	FALSE	TRUE	FALSE
ENSG00000105290	19	0.04006	Excitatory Neuron	0.09252	0.216	0.5076	ENSG00000105290	35867899	APLP1	FALSE	FALSE	FALSE	FALSE
ENSG00000167604	19	0.69617	Excitatory Neuron	0.86308	0.10487	0.65146	ENSG00000167604	35887630	NFKBID	FALSE	FALSE	FALSE	FALSE
ENSG00000126243	19	0.015867	Excitatory Neuron	0.13088	0.051158	0.97931	ENSG00000126243	35935358	LRFN3	FALSE	FALSE	FALSE	FALSE
ENSG00000205138	19	0.4884	Excitatory Neuron	1	0.5754	NA	ENSG00000205138	35995188	SDHAF1	FALSE	FALSE	FALSE	NA
ENSG00000239382	19	0.042099	Excitatory Neuron	0.27517	0.35783	0.99885	ENSG00000239382	36009120	ALKBH6	FALSE	FALSE	FALSE	FALSE
ENSG00000105270	19	0.19772	Excitatory Neuron	0.37372	0.73561	0.22358	ENSG00000105270	36014660	CLIP3	FALSE	FALSE	FALSE	FALSE
ENSG00000161277	19	0.7406	Excitatory Neuron	1	1	NA	ENSG00000161277	36034984	THAP8	FALSE	FALSE	FALSE	NA
ENSG00000105258	19	0.65228	Excitatory Neuron	0.66192	0.87238	0.65187	ENSG00000105258	36113709	POLR2I	FALSE	FALSE	FALSE	FALSE
ENSG00000126247	19	0.56066	Excitatory Neuron	0.31766	0.94316	0.19555	ENSG00000126247	36139953	CAPNS1	FALSE	FALSE	FALSE	FALSE
ENSG00000161281	19	0.81006	Excitatory Neuron	0.9532	0.73015	0.24156	ENSG00000161281	36150922	COX7A1	FALSE	FALSE	FALSE	FALSE
ENSG00000167635	19	0.7296	Excitatory Neuron	0.5157	0.604	NA	ENSG00000167635	36214602	ZNF146	FALSE	FALSE	FALSE	NA
ENSG00000142065	19	0.12761	Excitatory Neuron	0.6693	0.16494	0.2607	ENSG00000142065	36334453	ZFP14	FALSE	FALSE	FALSE	FALSE
ENSG00000181007	19	0.31651	Excitatory Neuron	0.26816	0.98928	0.79381	ENSG00000181007	36383120	ZFP82	FALSE	FALSE	FALSE	FALSE
ENSG00000186017	19	0.77496	Excitatory Neuron	0.80771	0.30767	0.56859	ENSG00000186017	36445119	ZNF566	FALSE	FALSE	FALSE	FALSE
ENSG00000254004	19	0.40113	Excitatory Neuron	0.4513	0.3293	0.9654	ENSG00000254004	36510687	ZNF260	FALSE	FALSE	FALSE	FALSE
ENSG00000161298	19	0.08193	Excitatory Neuron	0.2774	0.4099	0.2504	ENSG00000161298	36604817	ZNF382	FALSE	FALSE	FALSE	FALSE
ENSG00000197808	19	0.33848	Excitatory Neuron	0.2302	0.1712	0.3019	ENSG00000197808	36636618	ZNF461	FALSE	FALSE	FALSE	FALSE
ENSG00000189042	19	0.28264	Excitatory Neuron	0.58729	0.24676	0.22008	ENSG00000189042	36687612	ZNF567	FALSE	FALSE	FALSE	FALSE
ENSG00000197863	19	0.20145	Excitatory Neuron	0.43713	0.47896	0.97931	ENSG00000197863	36817428	ZNF790	FALSE	FALSE	FALSE	FALSE
ENSG00000251247	19	0.1864	Excitatory Neuron	0.9793	0.3486	0.8592	ENSG00000251247	36850361	ZNF345	FALSE	FALSE	FALSE	FALSE
ENSG00000185869	19	0.94096	Excitatory Neuron	0.3765	0.9909	0.7291	ENSG00000185869	36888124	ZNF829	FALSE	FALSE	FALSE	FALSE
ENSG00000196967	19	0.6539	Excitatory Neuron	0.029828	0.25442	0.096306	ENSG00000196967	37106734	ZNF585A	FALSE	TRUE	FALSE	FALSE
ENSG00000188283	19	0.87335	Excitatory Neuron	0.12031	0.4043	0.85419	ENSG00000188283	37217926	ZNF383	FALSE	FALSE	FALSE	FALSE
ENSG00000181666	19	0.8962	Excitatory Neuron	0.066591	0.7857	0.50311	ENSG00000181666	37312837	ZNF875	FALSE	FALSE	FALSE	FALSE
ENSG00000189164	19	0.96181	Excitatory Neuron	0.05304	0.021519	0.9724	ENSG00000189164	37371061	ZNF527	FALSE	FALSE	TRUE	FALSE
ENSG00000196437	19	0.6541	Excitatory Neuron	0.11079	0.49187	0.9861	ENSG00000196437	37411155	ZNF569	FALSE	FALSE	FALSE	FALSE
ENSG00000171827	19	0.5139	Excitatory Neuron	1	1	NA	ENSG00000171827	37467585	ZNF570	FALSE	FALSE	FALSE	NA
ENSG00000188227	19	0.98104	Excitatory Neuron	0.3375	0.3334	0.9121	ENSG00000188227	37506939	ZNF793	FALSE	FALSE	FALSE	FALSE
ENSG00000171817	19	0.1591	Excitatory Neuron	0.2469	0.1387	0.5747	ENSG00000171817	37551406	ZNF540	FALSE	FALSE	FALSE	FALSE
ENSG00000120784	19	0.99513	Excitatory Neuron	0.6294	0.7932	0.74965	ENSG00000120784	37613749	ZFP30	FALSE	FALSE	FALSE	FALSE
ENSG00000196381	19	0.25022	Excitatory Neuron	0.24992	0.55122	0.75166	ENSG00000196381	37668579	ZNF781	FALSE	FALSE	FALSE	FALSE
ENSG00000198182	19	0.37634	Excitatory Neuron	0.43133	0.43868	0.87102	ENSG00000198182	37696371	ZNF607	FALSE	FALSE	FALSE	FALSE
ENSG00000189144	19	0.95173	Excitatory Neuron	0.58034	0.63546	0.83316	ENSG00000189144	37735833	ZNF573	FALSE	FALSE	FALSE	FALSE
ENSG00000105738	19	0.82807	Excitatory Neuron	0.88331	0.064692	0.035969	ENSG00000105738	37907208	SIPA1L3	FALSE	FALSE	FALSE	TRUE
ENSG00000011332	19	0.66613	Excitatory Neuron	0.9493	0.80292	0.59512	ENSG00000011332	38211006	DPF1	FALSE	FALSE	FALSE	FALSE
ENSG00000167645	19	0.10311	Excitatory Neuron	0.50025	0.65185	0.52278	ENSG00000167645	38303558	YIF1B	FALSE	FALSE	FALSE	FALSE
ENSG00000099338	19	0.056737	Excitatory Neuron	0.74617	0.70217	0.93311	ENSG00000099338	38335775	CATSPERG	FALSE	FALSE	FALSE	FALSE
ENSG00000130244	19	0.15026	Excitatory Neuron	0.19967	0.59792	0.91475	ENSG00000130244	38403093	FAM98C	FALSE	FALSE	FALSE	FALSE
ENSG00000130402	19	0.045433	Excitatory Neuron	0.28489	0.1411	0.23907	ENSG00000130402	38647649	ACTN4	FALSE	FALSE	FALSE	FALSE
ENSG00000104823	19	0.81657	Excitatory Neuron	0.3267	0.28199	0.44314	ENSG00000104823	38815422	ECH1	FALSE	FALSE	FALSE	FALSE
ENSG00000104824	19	0.7724	Excitatory Neuron	0.4882	0.3099	0.7117	ENSG00000104824	38836370	HNRNPL	FALSE	FALSE	FALSE	FALSE
ENSG00000128626	19	0.95751	Excitatory Neuron	0.9662	0.46056	0.063766	ENSG00000128626	38930944	MRPS12	FALSE	FALSE	FALSE	FALSE
ENSG00000269190	19	0.26322	Excitatory Neuron	0.73784	0.98351	0.61768	ENSG00000269190	38941401	FBXO17	FALSE	FALSE	FALSE	FALSE
ENSG00000161243	19	0.68875	Excitatory Neuron	0.11857	0.07455	0.0073936	ENSG00000161243	38990714	FBXO27	FALSE	FALSE	FALSE	TRUE
ENSG00000130669	19	0.66424	Excitatory Neuron	0.5414	0.065306	0.43808	ENSG00000130669	39125770	PAK4	FALSE	FALSE	FALSE	FALSE
ENSG00000179134	19	0.40402	Excitatory Neuron	0.47464	0.36856	0.10026	ENSG00000179134	39342421	SAMD4B	FALSE	FALSE	FALSE	FALSE
ENSG00000105193	19	0.89044	Excitatory Neuron	0.65809	0.49307	0.80915	ENSG00000105193	39433137	RPS16	FALSE	FALSE	FALSE	FALSE
ENSG00000196235	19	0.98553	Excitatory Neuron	0.55388	0.64427	0.93174	ENSG00000196235	39436156	SUPT5H	FALSE	FALSE	FALSE	FALSE
ENSG00000176401	19	0.47672	Excitatory Neuron	0.12068	0.8392	0.33805	ENSG00000176401	39530987	EID2B	FALSE	FALSE	FALSE	FALSE
ENSG00000176396	19	0.69386	Excitatory Neuron	0.12311	0.63483	0.71931	ENSG00000176396	39538707	EID2	FALSE	FALSE	FALSE	FALSE
ENSG00000105204	19	0.72954	Excitatory Neuron	0.80004	0.54367	0.70068	ENSG00000105204	39825350	DYRK1B	FALSE	FALSE	FALSE	FALSE
ENSG00000105202	19	0.5848	Excitatory Neuron	0.74918	0.51789	0.75618	ENSG00000105202	39834458	FBL	FALSE	FALSE	FALSE	FALSE
ENSG00000013275	19	0.26416	Excitatory Neuron	0.067677	0.70793	0.49712	ENSG00000013275	39971165	PSMC4	FALSE	FALSE	FALSE	FALSE
ENSG00000187187	19	0.70336	Excitatory Neuron	0.066639	1	0.48036	ENSG00000187187	39984134	ZNF546	FALSE	FALSE	FALSE	FALSE
ENSG00000197782	19	0.3683	Excitatory Neuron	0.3639	0.5424	NA	ENSG00000197782	40069152	ZNF780A	FALSE	FALSE	FALSE	NA
ENSG00000130758	19	0.9323	Excitatory Neuron	0.93994	1	0.5249	ENSG00000130758	40191426	MAP3K10	FALSE	FALSE	FALSE	FALSE
ENSG00000174521	19	0.14976	Excitatory Neuron	0.92781	0.42874	0.23821	ENSG00000174521	40216058	TTC9B	FALSE	FALSE	FALSE	FALSE
ENSG00000105221	19	0.032287	Excitatory Neuron	0.4477	0.18183	0.45088	ENSG00000105221	40230317	AKT2	FALSE	FALSE	FALSE	FALSE
ENSG00000105223	19	0.72289	Excitatory Neuron	0.66452	0.6179	0.9373	ENSG00000105223	40348456	PLD3	FALSE	FALSE	FALSE	FALSE
ENSG00000160396	19	0.44954	Excitatory Neuron	0.39296	0.4978	0.53948	ENSG00000160396	40379271	HIPK4	FALSE	FALSE	FALSE	FALSE
ENSG00000090013	19	0.08993	Excitatory Neuron	0.9722	0.12127	0.3538	ENSG00000090013	40447765	BLVRB	FALSE	FALSE	FALSE	FALSE
ENSG00000090006	19	0.24341	Excitatory Neuron	0.43367	0.28499	0.74228	ENSG00000090006	40592883	LTBP4	FALSE	FALSE	FALSE	FALSE
ENSG00000105245	19	0.15024	Excitatory Neuron	0.39668	0.66956	0.53698	ENSG00000105245	40665905	NUMBL	FALSE	FALSE	FALSE	FALSE
ENSG00000086544	19	0.13075	Excitatory Neuron	0.26529	0.047534	0.23125	ENSG00000086544	40717112	ITPKC	FALSE	FALSE	TRUE	FALSE
ENSG00000077312	19	0.69114	Excitatory Neuron	0.33233	0.01291	0.010154	ENSG00000077312	40750637	SNRPA	FALSE	FALSE	TRUE	TRUE
ENSG00000167578	19	0.7574	Excitatory Neuron	0.91093	0.0072801	0.010299	ENSG00000167578	40778216	RAB4B	FALSE	FALSE	TRUE	TRUE
ENSG00000269858	19	0.81595	Excitatory Neuron	0.36652	0.15738	0.026347	ENSG00000269858	40798996	EGLN2	FALSE	FALSE	FALSE	TRUE
ENSG00000105323	19	0.014242	Excitatory Neuron	0.10284	0.5135	0.58403	ENSG00000105323	41262496	HNRNPUL1	FALSE	FALSE	FALSE	FALSE
ENSG00000142039	19	0.14138	Excitatory Neuron	0.20962	0.22135	0.46357	ENSG00000142039	41310172	CCDC97	FALSE	FALSE	FALSE	FALSE
ENSG00000142046	19	0.6608	Excitatory Neuron	0.8333	0.5883	0.4061	ENSG00000142046	41350911	TMEM91	FALSE	FALSE	FALSE	FALSE
ENSG00000077348	19	0.05733	Excitatory Neuron	0.53995	0.53753	0.3141	ENSG00000077348	41386371	EXOSC5	FALSE	FALSE	FALSE	FALSE
ENSG00000105341	19	0.30284	Excitatory Neuron	0.70437	0.494	0.2918	ENSG00000105341	41431318	DMAC2	FALSE	FALSE	FALSE	FALSE
ENSG00000076928	19	0.241	Excitatory Neuron	1	1	NA	ENSG00000076928	41883173	ARHGEF1	FALSE	FALSE	FALSE	NA
ENSG00000105404	19	0.22291	Excitatory Neuron	0.4683	0.70839	0.4707	ENSG00000105404	41956681	RABAC1	FALSE	FALSE	FALSE	FALSE
ENSG00000105732	19	0.7967	Excitatory Neuron	0.2556	0.1443	0.3153	ENSG00000105732	42068477	ZNF574	FALSE	FALSE	FALSE	FALSE
ENSG00000160570	19	0.10306	Excitatory Neuron	0.74478	0.17777	NA	ENSG00000160570	42198598	DEDD2	FALSE	FALSE	FALSE	NA
ENSG00000105723	19	0.97336	Excitatory Neuron	0.30324	0.097607	0.76983	ENSG00000105723	42226225	GSK3A	FALSE	FALSE	FALSE	FALSE
ENSG00000105722	19	0.78745	Excitatory Neuron	0.051968	0.18281	0.50412	ENSG00000105722	42247569	ERF	FALSE	FALSE	FALSE	FALSE
ENSG00000079432	19	0.56427	Excitatory Neuron	0.0020076	0.4902	0.3544	ENSG00000079432	42268537	CIC	FALSE	TRUE	FALSE	FALSE
ENSG00000105429	19	0.56932	Excitatory Neuron	0.057057	0.80704	0.057121	ENSG00000105429	42325609	MEGF8	FALSE	FALSE	FALSE	FALSE
ENSG00000105755	19	0.53483	Excitatory Neuron	0.26573	0.034846	0.80501	ENSG00000105755	43506719	ETHE1	FALSE	FALSE	TRUE	FALSE
ENSG00000073050	19	0.4531	Excitatory Neuron	0.4725	0.6269	NA	ENSG00000073050	43543311	XRCC1	FALSE	FALSE	FALSE	NA
ENSG00000167378	19	0.017651	Excitatory Neuron	0.73973	0.037021	0.46748	ENSG00000167378	43584367	IRGQ	FALSE	FALSE	TRUE	FALSE
ENSG00000124444	19	0.60799	Excitatory Neuron	0.9992	0.02634	0.9909	ENSG00000124444	43596392	ZNF576	FALSE	FALSE	TRUE	FALSE
ENSG00000105767	19	0.29658	Excitatory Neuron	0.44242	0.21854	0.10371	ENSG00000105767	43622368	CADM4	FALSE	FALSE	FALSE	FALSE
ENSG00000105771	19	0.4385	Excitatory Neuron	0.297	0.285	0.2331	ENSG00000105771	43727983	SMG9	FALSE	FALSE	FALSE	FALSE
ENSG00000167637	19	4.1137e-4	Excitatory Neuron	0.005091	0.44956	0.024108	ENSG00000167637	43827321	ZNF283	FALSE	TRUE	FALSE	TRUE
ENSG00000124459	19	1.1205e-5	Excitatory Neuron	0.48639	0.39789	0.51347	ENSG00000124459	43912624	ZNF45	FALSE	FALSE	FALSE	FALSE
ENSG00000204920	19	0.57417	Excitatory Neuron	0.70652	0.20513	0.73558	ENSG00000204920	43967862	ZNF155	FALSE	FALSE	FALSE	FALSE
ENSG00000159882	19	0.12781	Excitatory Neuron	0.93086	0.86148	0.52691	ENSG00000159882	44002957	ZNF230	FALSE	FALSE	FALSE	FALSE
ENSG00000178386	19	0.01546	Excitatory Neuron	1	0.4489	NA	ENSG00000178386	44051367	ZNF223	FALSE	FALSE	FALSE	NA
ENSG00000267680	19	2.092e-4	Excitatory Neuron	0.1887	0.1672	0.6163	ENSG00000267680	44094361	ZNF224	FALSE	FALSE	FALSE	FALSE
ENSG00000167380	19	0.19812	Excitatory Neuron	0.11348	0.30066	0.5552	ENSG00000167380	44165073	ZNF226	FALSE	FALSE	FALSE	FALSE
ENSG00000159915	19	0.3919	Excitatory Neuron	0.21391	0.23258	0.49896	ENSG00000159915	44259880	ZNF233	FALSE	FALSE	FALSE	FALSE
ENSG00000267508	19	0.38105	Excitatory Neuron	0.82228	0.83064	0.7213	ENSG00000267508	44382298	ZNF285	FALSE	FALSE	FALSE	FALSE
ENSG00000167384	19	0.22122	Excitatory Neuron	0.76659	0.35699	0.12584	ENSG00000167384	44474428	ZNF180	FALSE	FALSE	FALSE	FALSE
ENSG00000073008	19	1.734e-6	Excitatory Neuron	0.02431	0.6986	0.5497	ENSG00000073008	44643798	PVR	TRUE	TRUE	FALSE	FALSE
ENSG00000130204	19	5e-10	Excitatory Neuron	0.84609	0.55479	0.0703	ENSG00000130204	44890569	TOMM40	TRUE	FALSE	FALSE	FALSE
ENSG00000104853	19	1.9429e-15	Excitatory Neuron	0.88194	0.22341	0.77687	ENSG00000104853	44954585	CLPTM1	TRUE	FALSE	FALSE	FALSE
ENSG00000104859	19	3.4417e-15	Excitatory Neuron	0.3244	0.91931	0.55061	ENSG00000104859	45039045	CLASRP	TRUE	FALSE	FALSE	FALSE
ENSG00000007047	19	2.0906e-5	Excitatory Neuron	0.95745	0.17855	0.17661	ENSG00000007047	45079288	MARK4	FALSE	FALSE	FALSE	FALSE
ENSG00000104866	19	2.8634e-7	Excitatory Neuron	0.63886	0.11024	0.78849	ENSG00000104866	45091396	PPP1R37	TRUE	FALSE	FALSE	FALSE
ENSG00000104884	19	0.01097	Excitatory Neuron	0.8051	0.4612	0.0342	ENSG00000104884	45349837	ERCC2	FALSE	FALSE	FALSE	TRUE
ENSG00000012061	19	0.0056557	Excitatory Neuron	0.43572	0.38074	0.01761	ENSG00000012061	45407334	ERCC1	FALSE	FALSE	FALSE	TRUE
ENSG00000125740	19	6.5596e-5	Excitatory Neuron	0.66825	0.86365	0.018661	ENSG00000125740	45467995	FOSB	FALSE	FALSE	FALSE	TRUE
ENSG00000125744	19	0.0034785	Excitatory Neuron	0.31957	0.62348	0.11773	ENSG00000125744	45485294	RTN2	FALSE	FALSE	FALSE	FALSE
ENSG00000125753	19	0.6204	Excitatory Neuron	0.7946	0.2811	0.4201	ENSG00000125753	45506579	VASP	FALSE	FALSE	FALSE	FALSE
ENSG00000125741	19	0.83654	Excitatory Neuron	0.8768	0.55364	0.0585	ENSG00000125741	45527767	OPA3	FALSE	FALSE	FALSE	FALSE
ENSG00000125743	19	0.76029	Excitatory Neuron	0.6201	0.4042	0.8229	ENSG00000125743	45687460	SNRPD2	FALSE	FALSE	FALSE	FALSE
ENSG00000011478	19	0.19861	Excitatory Neuron	0.32142	0.88343	0.70871	ENSG00000011478	45692403	QPCTL	FALSE	FALSE	FALSE	FALSE
ENSG00000177051	19	0.01178	Excitatory Neuron	0.5612	0.21560000000000001	0.7072	ENSG00000177051	45710629	FBXO46	FALSE	FALSE	FALSE	FALSE
ENSG00000185800	19	0.056549	Excitatory Neuron	0.97382	0.1443	0.58147	ENSG00000185800	45782947	DMWD	FALSE	FALSE	FALSE	FALSE
ENSG00000125755	19	0.1083	Excitatory Neuron	0.057503	0.34809	0.56863	ENSG00000125755	45815410	SYMPK	FALSE	FALSE	FALSE	FALSE
ENSG00000170604	19	0.015458	Excitatory Neuron	0.15809	0.38119	0.27075	ENSG00000170604	45883608	IRF2BP1	FALSE	FALSE	FALSE	FALSE
ENSG00000104983	19	0.13498	Excitatory Neuron	0.10467	0.57588	0.14276	ENSG00000104983	45995461	CCDC61	FALSE	FALSE	FALSE	FALSE
ENSG00000204869	19	0.063701	Excitatory Neuron	0.50964	0.7248	0.070766	ENSG00000204869	46039182	IGFL4	FALSE	FALSE	FALSE	FALSE
ENSG00000011485	19	0.050387	Excitatory Neuron	0.66343	0.18839	0.2788	ENSG00000011485	46347087	PPP5C	FALSE	FALSE	FALSE	FALSE
ENSG00000204851	19	0.27594	Excitatory Neuron	0.46847	0.017015	0.38462	ENSG00000204851	46486906	PNMA8B	FALSE	FALSE	TRUE	FALSE
ENSG00000160014	19	0.034806	Excitatory Neuron	0.09293	0.46861	0.76982	ENSG00000160014	46601074	CALM3	FALSE	FALSE	FALSE	FALSE
ENSG00000181027	19	0.1901	Excitatory Neuron	0.66228	0.011359	0.77927	ENSG00000181027	46746046	FKRP	FALSE	FALSE	TRUE	FALSE
ENSG00000042753	19	0.13005	Excitatory Neuron	0.79549	0.0021593	0.67871	ENSG00000042753	46838136	AP2S1	FALSE	FALSE	TRUE	FALSE
ENSG00000130751	19	0.0023703	Excitatory Neuron	0.79255	0.93992	0.21453	ENSG00000130751	47019837	NPAS1	FALSE	FALSE	FALSE	FALSE
ENSG00000130748	19	0.27134	Excitatory Neuron	0.47677	0.79585	0.11965	ENSG00000130748	47045909	TMEM160	FALSE	FALSE	FALSE	FALSE
ENSG00000142230	19	0.52884	Excitatory Neuron	0.088941	0.75502	0.010262	ENSG00000142230	47113274	SAE1	FALSE	FALSE	FALSE	TRUE
ENSG00000257704	19	0.47875	Excitatory Neuron	0.60987	0.61806	0.15857	ENSG00000257704	47274885	INAFM1	FALSE	FALSE	FALSE	FALSE
ENSG00000105419	19	0.91841	Excitatory Neuron	0.46449	0.64846	0.016125	ENSG00000105419	47403124	MEIS3	FALSE	FALSE	FALSE	TRUE
ENSG00000105402	19	0.60728	Excitatory Neuron	0.12575	0.74277	0.51841	ENSG00000105402	47487637	NAPA	FALSE	FALSE	FALSE	FALSE
ENSG00000063169	19	0.21398	Excitatory Neuron	0.78895	0.31779	0.18065	ENSG00000063169	47608196	BICRA	FALSE	FALSE	FALSE	FALSE
ENSG00000024422	19	0.13427	Excitatory Neuron	0.90517	0.92577	0.13513	ENSG00000024422	47713422	EHD2	FALSE	FALSE	FALSE	FALSE
ENSG00000105373	19	0.411	Excitatory Neuron	0.47901	0.65286	0.40475	ENSG00000105373	47745546	NOP53	FALSE	FALSE	FALSE	FALSE
ENSG00000105499	19	0.69479	Excitatory Neuron	0.2786	0.9354	0.1388	ENSG00000105499	48047843	PLA2G4C	FALSE	FALSE	FALSE	FALSE
ENSG00000161558	19	0.99156	Excitatory Neuron	0.68929	0.84618	0.74886	ENSG00000161558	48332356	TMEM143	FALSE	FALSE	FALSE	FALSE
ENSG00000105438	19	0.4795	Excitatory Neuron	0.2022	0.7132	0.1483	ENSG00000105438	48382575	KDELR1	FALSE	FALSE	FALSE	FALSE
ENSG00000105447	19	0.021653	Excitatory Neuron	0.36768	0.4681	0.94976	ENSG00000105447	48445841	GRWD1	FALSE	FALSE	FALSE	FALSE
ENSG00000105443	19	0.10782	Excitatory Neuron	0.002503	0.11393	0.40644	ENSG00000105443	48469208	CYTH2	FALSE	TRUE	FALSE	FALSE
ENSG00000063176	19	0.92984	Excitatory Neuron	0.66121	0.0054049	0.51647	ENSG00000063176	48619291	SPHK2	FALSE	FALSE	TRUE	FALSE
ENSG00000105516	19	0.87975	Excitatory Neuron	0.64686	0.0023122	0.45987	ENSG00000105516	48630030	DBP	FALSE	FALSE	TRUE	FALSE
ENSG00000063180	19	0.56664	Excitatory Neuron	0.46893	0.0056781	0.77898	ENSG00000063180	48637946	CA11	FALSE	FALSE	TRUE	FALSE
ENSG00000176909	19	0.065369	Excitatory Neuron	0.024069	0.015748	0.71247	ENSG00000176909	48711737	MAMSTR	FALSE	TRUE	TRUE	FALSE
ENSG00000105538	19	0.036868	Excitatory Neuron	0.44065	0.036728	0.2697	ENSG00000105538	48720585	RASIP1	FALSE	FALSE	TRUE	FALSE
ENSG00000087076	19	0.57021	Excitatory Neuron	0.38497	0.17515	0.17281	ENSG00000087076	48813018	HSD17B14	FALSE	FALSE	FALSE	FALSE
ENSG00000087074	19	0.80165	Excitatory Neuron	0.074138	0.91011	0.46159	ENSG00000087074	48872212	PPP1R15A	FALSE	FALSE	FALSE	FALSE
ENSG00000087088	19	0.34757	Excitatory Neuron	0.26719	0.51269	0.30206	ENSG00000087088	48954815	BAX	FALSE	FALSE	FALSE	FALSE
ENSG00000087086	19	0.060695	Excitatory Neuron	0.2732	0.4249	0.2834	ENSG00000087086	48965309	FTL	FALSE	FALSE	FALSE	FALSE
ENSG00000104812	19	0.76582	Excitatory Neuron	0.63723	0.73062	0.93289	ENSG00000104812	48968130	GYS1	FALSE	FALSE	FALSE	FALSE
ENSG00000104852	19	0.27254	Excitatory Neuron	0.92361	0.25525	0.081077	ENSG00000104852	49085419	SNRNP70	FALSE	FALSE	FALSE	FALSE
ENSG00000104863	19	0.58313	Excitatory Neuron	0.148	0.002831	0.1668	ENSG00000104863	49114324	LIN7B	FALSE	FALSE	TRUE	FALSE
ENSG00000177380	19	0.28776	Excitatory Neuron	0.52236	0.0095635	0.59261	ENSG00000177380	49119544	PPFIA3	FALSE	FALSE	TRUE	FALSE
ENSG00000104888	19	0.3624	Excitatory Neuron	0.62083	0.70225	0.25108	ENSG00000104888	49429401	SLC17A7	FALSE	FALSE	FALSE	FALSE
ENSG00000104872	19	0.38039	Excitatory Neuron	0.37898	0.64983	0.33957	ENSG00000104872	49446298	PIH1D1	FALSE	FALSE	FALSE	FALSE
ENSG00000142541	19	0.053517	Excitatory Neuron	0.2651	0.77855	0.12097	ENSG00000142541	49487510	RPL13A	FALSE	FALSE	FALSE	FALSE
ENSG00000142534	19	0.18084	Excitatory Neuron	0.47368	0.99337	0.28708	ENSG00000142534	49496365	RPS11	FALSE	FALSE	FALSE	FALSE
ENSG00000126464	19	0.1912	Excitatory Neuron	0.1321	0.8689	0.4991	ENSG00000126464	49591182	PRR12	FALSE	FALSE	FALSE	FALSE
ENSG00000126457	19	0.68858	Excitatory Neuron	0.75449	0.062207	0.27525	ENSG00000126457	49675786	PRMT1	FALSE	FALSE	FALSE	FALSE
ENSG00000169169	19	0.31683	Excitatory Neuron	0.81819	0.25326	0.69771	ENSG00000169169	49690898	CPT1C	FALSE	FALSE	FALSE	FALSE
ENSG00000196961	19	0.49611	Excitatory Neuron	0.4307	0.7855	0.4538	ENSG00000196961	49767001	AP2A1	FALSE	FALSE	FALSE	FALSE
ENSG00000010361	19	0.60956	Excitatory Neuron	0.1619	0.42248	0.18781	ENSG00000010361	49806866	FUZ	FALSE	FALSE	FALSE	FALSE
ENSG00000039650	19	0.30178	Excitatory Neuron	0.022108	0.61784	0.062579	ENSG00000039650	49859882	PNKP	FALSE	TRUE	FALSE	FALSE
ENSG00000204673	19	0.4016	Excitatory Neuron	1	1	NA	ENSG00000204673	49869033	AKT1S1	FALSE	FALSE	FALSE	NA
ENSG00000104946	19	0.91325	Excitatory Neuron	0.066775	0.27776	0.41225	ENSG00000104946	49877666	TBC1D17	FALSE	FALSE	FALSE	FALSE
ENSG00000213024	19	0.69488	Excitatory Neuron	0.4922	0.94753	0.65647	ENSG00000213024	49906825	NUP62	FALSE	FALSE	FALSE	FALSE
ENSG00000105053	19	0.24265	Excitatory Neuron	0.28329	0.86291	0.62673	ENSG00000105053	49976468	VRK3	FALSE	FALSE	FALSE	FALSE
ENSG00000105357	19	0.27735	Excitatory Neuron	0.0552	0.09614	0.3956	ENSG00000105357	50188186	MYH14	FALSE	FALSE	FALSE	FALSE
ENSG00000131398	19	0.047619	Excitatory Neuron	0.71594	0.23003	0.73303	ENSG00000131398	50311937	KCNC3	FALSE	FALSE	FALSE	FALSE
ENSG00000131408	19	0.73561	Excitatory Neuron	0.078952	0.8353	0.76744	ENSG00000131408	50329653	NR1H2	FALSE	FALSE	FALSE	FALSE
ENSG00000161677	19	0.076521	Excitatory Neuron	0.081934	0.34353	0.15793	ENSG00000161677	50505998	JOSD2	FALSE	FALSE	FALSE	FALSE
ENSG00000204653	19	0.39986	Excitatory Neuron	0.31786	0.085812	0.86844	ENSG00000204653	50511600	ASPDH	FALSE	FALSE	FALSE	FALSE
ENSG00000213023	19	0.79301	Excitatory Neuron	0.84788	0.61304	0.14647	ENSG00000213023	50621307	SYT3	FALSE	FALSE	FALSE	FALSE
ENSG00000105472	19	0.1277	Excitatory Neuron	0.85462	0.29504	0.2566	ENSG00000105472	50723364	CLEC11A	FALSE	FALSE	FALSE	FALSE
ENSG00000142544	19	0.19067	Excitatory Neuron	1	0.6463	NA	ENSG00000142544	51097606	CTU1	FALSE	FALSE	FALSE	NA
ENSG00000142549	19	0.91268	Excitatory Neuron	0.39417	0.20933	0.6159	ENSG00000142549	51311644	IGLON5	FALSE	FALSE	FALSE	FALSE
ENSG00000105379	19	0.76566	Excitatory Neuron	0.70736	0.3186	0.41473	ENSG00000105379	51345169	ETFB	FALSE	FALSE	FALSE	FALSE
ENSG00000105497	19	0.72596	Excitatory Neuron	0.4212	0.51018	0.0463	ENSG00000105497	51571283	ZNF175	FALSE	FALSE	FALSE	TRUE
ENSG00000182310	19	0.90484	Excitatory Neuron	0.53405	0.82365	0.30163	ENSG00000182310	51688346	SPACA6	FALSE	FALSE	FALSE	FALSE
ENSG00000256683	19	0.013418	Excitatory Neuron	0.84779	0.79871	0.99	ENSG00000256683	51964340	ZNF350	FALSE	FALSE	FALSE	FALSE
ENSG00000256087	19	0.24615	Excitatory Neuron	0.6495	0.34695	0.6862	ENSG00000256087	52031378	ZNF432	FALSE	FALSE	FALSE	FALSE
ENSG00000204611	19	0.3978	Excitatory Neuron	0.1441	0.3822	0.7859	ENSG00000204611	52113091	ZNF616	FALSE	FALSE	FALSE	FALSE
ENSG00000105568	19	0.09064	Excitatory Neuron	0.77253	0.35237	0.72434	ENSG00000105568	52170936	PPP2R1A	FALSE	FALSE	FALSE	FALSE
ENSG00000196214	19	0.62251	Excitatory Neuron	0.036094	0.68439	0.21262	ENSG00000196214	52269587	ZNF766	FALSE	TRUE	FALSE	FALSE
ENSG00000167554	19	0.27828	Excitatory Neuron	0.53267	0.26445	0.75563	ENSG00000167554	52336243	ZNF610	FALSE	FALSE	FALSE	FALSE
ENSG00000221923	19	0.22461	Excitatory Neuron	0.40692	0.77815	0.93869	ENSG00000221923	52369917	ZNF880	FALSE	FALSE	FALSE	FALSE
ENSG00000167555	19	0.5556	Excitatory Neuron	0.5906	0.09057	0.3661	ENSG00000167555	52397849	ZNF528	FALSE	FALSE	FALSE	FALSE
ENSG00000167562	19	0.85971	Excitatory Neuron	0.41396	0.1347	0.96599	ENSG00000167562	52555822	ZNF701	FALSE	FALSE	FALSE	FALSE
ENSG00000167766	19	0.99215	Excitatory Neuron	0.83922	0.18142	0.87608	ENSG00000167766	52612377	ZNF83	FALSE	FALSE	FALSE	FALSE
