## Supplementary Tables for "Machine Learning-Based Prediction of Cell-type Resolved Brain eQTLs Enhances Discovery of Variants Explaining Alzheimer’s Disease Heritability" (part 3 of 3)

### Sheet: eMAGMA Results (Predicted Varia (continued)
GENE	CHR	P_EUR	cell_type	P_AFR	P_AMR	P_EAS	gene_id	gene_TSS	GENE_NAME	significant_EUR	significant_AFR	significant_AMR	significant_EAS
ENSG00000213020	19	0.40458	Excitatory Neuron	0.77691	0.03284	0.58699	ENSG00000213020	52702813	ZNF611	FALSE	FALSE	TRUE	FALSE
ENSG00000170949	19	0.39259	Excitatory Neuron	0.80616	0.7147	0.32805	ENSG00000170949	53066606	ZNF160	FALSE	FALSE	FALSE	FALSE
ENSG00000197497	19	0.62794	Excitatory Neuron	0.1793	0.3494	0.84812	ENSG00000197497	53159213	ZNF665	FALSE	FALSE	FALSE	FALSE
ENSG00000197928	19	0.8431	Excitatory Neuron	0.31758	0.3031	0.053036	ENSG00000197928	53235381	ZNF677	FALSE	FALSE	FALSE	FALSE
ENSG00000203326	19	0.6697	Excitatory Neuron	0.75997	0.75367	0.25446	ENSG00000203326	53365693	ZNF525	FALSE	FALSE	FALSE	FALSE
ENSG00000160336	19	0.4026	Excitatory Neuron	0.19431	0.69194	0.30851	ENSG00000160336	53431984	ZNF761	FALSE	FALSE	FALSE	FALSE
ENSG00000130844	19	0.068688	Excitatory Neuron	0.16423	0.91207	0.76833	ENSG00000130844	53519527	ZNF331	FALSE	FALSE	FALSE	FALSE
ENSG00000179820	19	0.69436	Excitatory Neuron	0.79628	0.61195	0.55972	ENSG00000179820	53864763	MYADM	FALSE	FALSE	FALSE	FALSE
ENSG00000126583	19	0.42292	Excitatory Neuron	0.65171	0.48207	0.7196	ENSG00000126583	53879190	PRKCG	FALSE	FALSE	FALSE	FALSE
ENSG00000105605	19	0.45858	Excitatory Neuron	0.43304	0.44702	0.47377	ENSG00000105605	53909278	CACNG7	FALSE	FALSE	FALSE	FALSE
ENSG00000170906	19	0.3458	Excitatory Neuron	0.76645	0.71514	0.026225	ENSG00000170906	54102728	NDUFA3	FALSE	FALSE	FALSE	TRUE
ENSG00000105618	19	0.39525	Excitatory Neuron	0.5457	0.4281	0.6509	ENSG00000105618	54115410	PRPF31	FALSE	FALSE	FALSE	FALSE
ENSG00000088038	19	0.19922	Excitatory Neuron	0.3948	0.21269	0.5527	ENSG00000088038	54137749	CNOT3	FALSE	FALSE	FALSE	FALSE
ENSG00000125505	19	0.1422	Excitatory Neuron	0.40807	0.4169	0.10278	ENSG00000125505	54173412	MBOAT7	FALSE	FALSE	FALSE	FALSE
ENSG00000170892	19	0.73962	Excitatory Neuron	0.16693	0.79636	0.53703	ENSG00000170892	54189938	TSEN34	FALSE	FALSE	FALSE	FALSE
ENSG00000170889	19	0.087325	Excitatory Neuron	0.7893	0.18547	0.87757	ENSG00000170889	54200809	RPS9	FALSE	FALSE	FALSE	FALSE
ENSG00000167614	19	0.034846	Excitatory Neuron	0.23571	0.24136	0.75023	ENSG00000167614	54415219	TTYH1	FALSE	FALSE	FALSE	FALSE
ENSG00000167615	19	0.12315	Excitatory Neuron	0.87985	0.067455	0.625	ENSG00000167615	54449190	LENG8	FALSE	FALSE	FALSE	FALSE
ENSG00000160439	19	0.14091	Excitatory Neuron	0.88103	0.60735	0.81338	ENSG00000160439	55039108	RDH13	FALSE	FALSE	FALSE	FALSE
ENSG00000125503	19	0.97156	Excitatory Neuron	0.25417	0.23837	0.44671	ENSG00000125503	55090914	PPP1R12C	FALSE	FALSE	FALSE	FALSE
ENSG00000129990	19	0.60648	Excitatory Neuron	0.15404	0.63038	0.66222	ENSG00000129990	55171196	SYT5	FALSE	FALSE	FALSE	FALSE
ENSG00000105063	19	0.22409	Excitatory Neuron	0.57325	0.71808	0.58242	ENSG00000105063	55229779	PPP6R1	FALSE	FALSE	FALSE	FALSE
ENSG00000133247	19	0.7652	Excitatory Neuron	1	1	NA	ENSG00000133247	55339853	KMT5C	FALSE	FALSE	FALSE	NA
ENSG00000108106	19	0.88975	Excitatory Neuron	0.70398	0.56448	0.93404	ENSG00000108106	55399745	UBE2S	FALSE	FALSE	FALSE	FALSE
ENSG00000063241	19	0.29596	Excitatory Neuron	0.25814	0.74452	0.76034	ENSG00000063241	55452985	ISOC2	FALSE	FALSE	FALSE	FALSE
ENSG00000090971	19	0.51043	Excitatory Neuron	0.49081	0.89772	0.49564	ENSG00000090971	55485188	NAT14	FALSE	FALSE	FALSE	FALSE
ENSG00000218891	19	0.88733	Excitatory Neuron	0.21129	0.96242	0.98869	ENSG00000218891	55576774	ZNF579	FALSE	FALSE	FALSE	FALSE
ENSG00000179943	19	0.1218	Excitatory Neuron	0.3285	0.5675	0.8033	ENSG00000179943	55591376	FIZ1	FALSE	FALSE	FALSE	FALSE
ENSG00000261221	19	0.32045	Excitatory Neuron	0.9547	0.5659	NA	ENSG00000261221	55605647	ZNF865	FALSE	FALSE	FALSE	NA
ENSG00000063244	19	0.52748	Excitatory Neuron	0.31262	0.80676	0.661	ENSG00000063244	55654146	U2AF2	FALSE	FALSE	FALSE	FALSE
ENSG00000063245	19	0.40789	Excitatory Neuron	0.6649	0.2397	0.445	ENSG00000063245	55675226	EPN1	FALSE	FALSE	FALSE	FALSE
ENSG00000142409	19	0.71729	Excitatory Neuron	0.20685	0.89064	0.99349	ENSG00000142409	56087366	ZNF787	FALSE	FALSE	FALSE	FALSE
ENSG00000167685	19	0.5118	Excitatory Neuron	0.4197	0.2877	0.6291	ENSG00000167685	56132599	ZNF444	FALSE	FALSE	FALSE	FALSE
ENSG00000131848	19	0.95224	Excitatory Neuron	0.23905	0.20575	0.2638	ENSG00000131848	56219670	ZSCAN5A	FALSE	FALSE	FALSE	FALSE
ENSG00000198440	19	0.044979	Excitatory Neuron	0.5326	0.47346	0.038884	ENSG00000198440	56397966	ZNF583	FALSE	FALSE	FALSE	TRUE
ENSG00000198046	19	0.74515	Excitatory Neuron	0.57479	0.19759	0.83607	ENSG00000198046	56439325	ZNF667	FALSE	FALSE	FALSE	FALSE
ENSG00000196263	19	0.94454	Excitatory Neuron	0.4577	0.91922	0.1797	ENSG00000196263	56507850	ZNF471	FALSE	FALSE	FALSE	FALSE
ENSG00000196867	19	0.3036	Excitatory Neuron	0.1774	0.6452	0.3545	ENSG00000196867	56538948	ZFP28	FALSE	FALSE	FALSE	FALSE
ENSG00000197016	19	0.76342	Excitatory Neuron	0.78554	0.34062	0.4931	ENSG00000197016	56567468	ZNF470	FALSE	FALSE	FALSE	FALSE
ENSG00000197951	19	0.45913	Excitatory Neuron	0.028574	0.77402	0.98958	ENSG00000197951	56595265	ZNF71	FALSE	TRUE	FALSE	FALSE
ENSG00000268182	19	0.34385	Excitatory Neuron	0.3209	0.55184	0.65809	ENSG00000268182	56643159	SMIM17	FALSE	FALSE	FALSE	FALSE
ENSG00000127903	19	0.36075	Excitatory Neuron	0.97644	0.034246	0.35795	ENSG00000127903	56661980	ZNF835	FALSE	FALSE	TRUE	FALSE
ENSG00000198300	19	0.42502	Excitatory Neuron	0.98684	0.87709	0.76069	ENSG00000198300	56810077	PEG3	FALSE	FALSE	FALSE	FALSE
ENSG00000083844	19	0.88764	Excitatory Neuron	0.95806	0.1784	0.10823	ENSG00000083844	57191500	ZNF264	FALSE	FALSE	FALSE	FALSE
ENSG00000204524	19	0.70035	Excitatory Neuron	0.4634	0.22571	0.77208	ENSG00000204524	57240632	ZNF805	FALSE	FALSE	FALSE	FALSE
ENSG00000197714	19	0.61047	Excitatory Neuron	0.57308	0.74361	0.163	ENSG00000197714	57280051	ZNF460	FALSE	FALSE	FALSE	FALSE
ENSG00000178229	19	0.34952	Excitatory Neuron	0.44854	0.029156	0.0025546	ENSG00000178229	57320472	ZNF543	FALSE	FALSE	TRUE	TRUE
ENSG00000131845	19	0.4383	Excitatory Neuron	0.7445	0.1237	0.1776	ENSG00000131845	57351271	ZNF304	FALSE	FALSE	FALSE	FALSE
ENSG00000152433	19	0.097515	Excitatory Neuron	0.48475	0.19253	0.10458	ENSG00000152433	57363477	ZNF547	FALSE	FALSE	FALSE	FALSE
ENSG00000188785	19	0.33032	Excitatory Neuron	0.43474	0.36488	0.2308	ENSG00000188785	57389850	ZNF548	FALSE	FALSE	FALSE	FALSE
ENSG00000186272	19	0.33681	Excitatory Neuron	0.76892	0.80153	0.86063	ENSG00000186272	57411161	ZNF17	FALSE	FALSE	FALSE	FALSE
ENSG00000186230	19	0.27123	Excitatory Neuron	0.63495	0.6668	0.4479	ENSG00000186230	57435325	ZNF749	FALSE	FALSE	FALSE	FALSE
ENSG00000197128	19	0.1344	Excitatory Neuron	0.1275	0.009837	0.4865	ENSG00000197128	57466663	ZNF772	FALSE	FALSE	TRUE	FALSE
ENSG00000105136	19	0.35561	Excitatory Neuron	0.35745	0.0019748	0.81533	ENSG00000105136	57487711	ZNF419	FALSE	FALSE	TRUE	FALSE
ENSG00000152439	19	0.18666	Excitatory Neuron	0.36325	0.03386	0.034034	ENSG00000152439	57499915	ZNF773	FALSE	FALSE	TRUE	TRUE
ENSG00000121406	19	0.1305	Excitatory Neuron	0.01281	0.6625	0.3465	ENSG00000121406	57527325	ZNF549	FALSE	TRUE	FALSE	FALSE
ENSG00000251369	19	0.079297	Excitatory Neuron	0.037711	0.89177	0.50629	ENSG00000251369	57535257	ZNF550	FALSE	TRUE	FALSE	FALSE
ENSG00000213762	19	0.73813	Excitatory Neuron	0.038428	0.53113	0.8272	ENSG00000213762	57614233	ZNF134	FALSE	TRUE	FALSE	FALSE
ENSG00000121417	19	0.83988	Excitatory Neuron	0.35799	0.74918	0.43628	ENSG00000121417	57630395	ZNF211	FALSE	FALSE	FALSE	FALSE
ENSG00000083814	19	0.8089	Excitatory Neuron	1	1	NA	ENSG00000083814	57719751	ZNF671	FALSE	FALSE	FALSE	NA
ENSG00000152443	19	0.8544	Excitatory Neuron	0.4305	0.05138	0.2445	ENSG00000152443	57746815	ZNF776	FALSE	FALSE	FALSE	FALSE
ENSG00000178935	19	0.6105	Excitatory Neuron	1	0.09411	NA	ENSG00000178935	57803841	ZNF552	FALSE	FALSE	FALSE	NA
ENSG00000269343	19	0.91483	Excitatory Neuron	0.5796	0.82443	0.32111	ENSG00000269343	57819721	ZNF587B	FALSE	FALSE	FALSE	FALSE
ENSG00000204514	19	0.78914	Excitatory Neuron	0.8933	0.044853	0.80502	ENSG00000204514	57848731	ZNF814	FALSE	FALSE	TRUE	FALSE
ENSG00000173480	19	0.86471	Excitatory Neuron	0.64252	0.67907	0.12427	ENSG00000173480	57900296	ZNF417	FALSE	FALSE	FALSE	FALSE
ENSG00000166704	19	0.22084	Excitatory Neuron	0.40405	0.64691	0.8541	ENSG00000166704	57977076	ZNF606	FALSE	FALSE	FALSE	FALSE
ENSG00000176293	19	0.08279	Excitatory Neuron	0.35808	0.21445	0.17409	ENSG00000176293	58059239	ZNF135	FALSE	FALSE	FALSE	FALSE
ENSG00000181894	19	0.23491	Excitatory Neuron	0.70612	0.3445	0.69114	ENSG00000181894	58126248	ZNF329	FALSE	FALSE	FALSE	FALSE
ENSG00000171606	19	0.84666	Excitatory Neuron	0.4467	0.4415	0.08483	ENSG00000171606	58183029	ZNF274	FALSE	FALSE	FALSE	FALSE
ENSG00000278129	19	0.24704	Excitatory Neuron	0.42171	0.65974	0.60124	ENSG00000278129	58278955	ZNF8	FALSE	FALSE	FALSE	FALSE
ENSG00000142396	19	0.92658	Excitatory Neuron	0.35138	0.96451	0.20031	ENSG00000142396	58305374	ERVK3-1	FALSE	FALSE	FALSE	FALSE
ENSG00000174586	19	0.34751	Excitatory Neuron	0.48509	0.57981	0.4921	ENSG00000174586	58354357	ZNF497	FALSE	FALSE	FALSE	FALSE
ENSG00000083845	19	0.57822	Excitatory Neuron	0.71535	0.15594	0.72318	ENSG00000083845	58386400	RPS5	FALSE	FALSE	FALSE	FALSE
ENSG00000171574	19	0.01497	Excitatory Neuron	0.44966	0.41605	0.60058	ENSG00000171574	58401504	ZNF584	FALSE	FALSE	FALSE	FALSE
ENSG00000083812	19	0.11117	Excitatory Neuron	0.53958	0.56469	0.15509	ENSG00000083812	58467056	ZNF324	FALSE	FALSE	FALSE	FALSE
ENSG00000083838	19	0.02263	Excitatory Neuron	0.5644	0.7377	0.1784	ENSG00000083838	58474017	ZNF446	FALSE	FALSE	FALSE	FALSE
ENSG00000083807	19	0.59492	Excitatory Neuron	0.1435	0.3973	0.2717	ENSG00000083807	58479512	SLC27A5	FALSE	FALSE	FALSE	FALSE
ENSG00000130726	19	0.10125	Excitatory Neuron	0.62109	0.89951	0.357	ENSG00000130726	58544064	TRIM28	FALSE	FALSE	FALSE	FALSE
ENSG00000130725	19	0.21762	Excitatory Neuron	0.92702	0.9408	0.51456	ENSG00000130725	58555712	UBE2M	FALSE	FALSE	FALSE	FALSE
ENSG00000099326	19	0.58435	Excitatory Neuron	0.65347	0.9758	0.41506	ENSG00000099326	58561931	MZF1	FALSE	FALSE	FALSE	FALSE
ENSG00000247315	20	0.5595	Excitatory Neuron	0.7061	0.1808	0.9315	ENSG00000247315	297570	ZCCHC3	FALSE	FALSE	FALSE	FALSE
ENSG00000177732	20	0.85215	Excitatory Neuron	0.45605	0.19856	0.59186	ENSG00000177732	325552	SOX12	FALSE	FALSE	FALSE	FALSE
ENSG00000125841	20	0.53549	Excitatory Neuron	0.67765	0.062002	0.859	ENSG00000125841	346782	NRSN2	FALSE	FALSE	FALSE	FALSE
ENSG00000101255	20	0.0093586	Excitatory Neuron	0.68634	0.19707	0.99359	ENSG00000101255	362835	TRIB3	FALSE	FALSE	FALSE	FALSE
ENSG00000125826	20	1.7144e-4	Excitatory Neuron	0.081608	0.0075217	0.79973	ENSG00000125826	407498	RBCK1	FALSE	FALSE	TRUE	FALSE
ENSG00000125875	20	0.1231	Excitatory Neuron	0.003653	0.8456	0.8988	ENSG00000125875	423596	TBC1D20	FALSE	TRUE	FALSE	FALSE
ENSG00000271303	20	0.10089	Excitatory Neuron	0.59791	0.12568	0.78924	ENSG00000271303	646615	SRXN1	FALSE	FALSE	FALSE	FALSE
ENSG00000125818	20	0.7482	Excitatory Neuron	0.13052	0.38541	0.93118	ENSG00000125818	1113240	PSMF1	FALSE	FALSE	FALSE	FALSE
ENSG00000125895	20	0.11452	Excitatory Neuron	0.020441	0.024259	0.0025981	ENSG00000125895	1180561	TMEM74B	FALSE	TRUE	TRUE	TRUE
ENSG00000101298	20	0.91203	Excitatory Neuron	0.37413	0.50061	0.73956	ENSG00000101298	1266280	SNPH	FALSE	FALSE	FALSE	FALSE
ENSG00000125775	20	0.093711	Excitatory Neuron	0.071181	0.090099	0.40304	ENSG00000125775	1309909	SDCBP2	FALSE	FALSE	FALSE	FALSE
ENSG00000088832	20	0.5379	Excitatory Neuron	0.28815	0.49899	0.1684	ENSG00000088832	1368977	FKBP1A	FALSE	FALSE	FALSE	FALSE
ENSG00000088833	20	0.26688	Excitatory Neuron	0.56221	0.32229	0.59614	ENSG00000088833	1442162	NSFL1C	FALSE	FALSE	FALSE	FALSE
ENSG00000198053	20	6.6271e-5	Excitatory Neuron	0.44426	0.87695	0.70775	ENSG00000198053	1894167	SIRPA	FALSE	FALSE	FALSE	FALSE
ENSG00000125834	20	0.22122	Excitatory Neuron	0.2957	0.36169	0.6871	ENSG00000125834	2101827	STK35	FALSE	FALSE	FALSE	FALSE
ENSG00000125835	20	0.1032	Excitatory Neuron	0.10529	0.43112	0.5818	ENSG00000125835	2461634	SNRPB	FALSE	FALSE	FALSE	FALSE
ENSG00000088876	20	0.04925	Excitatory Neuron	0.12295	0.24002	0.66733	ENSG00000088876	2481817	ZNF343	FALSE	FALSE	FALSE	FALSE
ENSG00000101361	20	0.48398	Excitatory Neuron	0.54075	0.31919	0.78664	ENSG00000101361	2652593	NOP56	FALSE	FALSE	FALSE	FALSE
ENSG00000101365	20	0.10932	Excitatory Neuron	0.58787	0.35401	0.939	ENSG00000101365	2658393	IDH3B	FALSE	FALSE	FALSE	FALSE
ENSG00000132670	20	0.8847	Excitatory Neuron	0.49935	0.94294	0.14809	ENSG00000132670	2873420	PTPRA	FALSE	FALSE	FALSE	FALSE
ENSG00000125901	20	0.24842	Excitatory Neuron	0.2171	0.34219	0.11343	ENSG00000125901	3046052	MRPS26	FALSE	FALSE	FALSE	FALSE
ENSG00000215251	20	0.909	Excitatory Neuron	1	1	NA	ENSG00000215251	3146519	FASTKD5	FALSE	FALSE	FALSE	NA
ENSG00000088899	20	0.78204	Excitatory Neuron	0.18697	0.3653	0.7011	ENSG00000088899	3162617	LZTS3	FALSE	FALSE	FALSE	FALSE
ENSG00000125877	20	0.70205	Excitatory Neuron	0.51362	0.3873	0.66384	ENSG00000125877	3208868	ITPA	FALSE	FALSE	FALSE	FALSE
ENSG00000088812	20	0.39685	Excitatory Neuron	0.67628	0.096798	0.31124	ENSG00000088812	3471018	ATRN	FALSE	FALSE	FALSE	FALSE
ENSG00000101220	20	0.27609	Excitatory Neuron	0.79014	0.17075	0.37798	ENSG00000101220	3753508	ADISSP	FALSE	FALSE	FALSE	FALSE
ENSG00000101222	20	0.36224	Excitatory Neuron	0.67606	0.092767	0.69537	ENSG00000101222	3777504	SPEF1	FALSE	FALSE	FALSE	FALSE
ENSG00000125817	20	0.20871	Excitatory Neuron	0.5283	0.55741	0.92381	ENSG00000125817	3783851	CENPB	FALSE	FALSE	FALSE	FALSE
ENSG00000101224	20	0.57891	Excitatory Neuron	0.3624	0.69613	0.99267	ENSG00000101224	3786772	CDC25B	FALSE	FALSE	FALSE	FALSE
ENSG00000125843	20	0.97369000000000006	Excitatory Neuron	0.2234	0.9327	0.9579	ENSG00000125843	3811384	AP5S1	FALSE	FALSE	FALSE	FALSE
ENSG00000088888	20	0.506	Excitatory Neuron	0.2517	0.5062	NA	ENSG00000088888	3846799	MAVS	FALSE	FALSE	FALSE	NA
ENSG00000125779	20	0.18273	Excitatory Neuron	0.44571	0.42598	0.62215	ENSG00000125779	3888839	PANK2	FALSE	FALSE	FALSE	FALSE
ENSG00000101236	20	0.52787	Excitatory Neuron	0.7396	0.16543	0.25401	ENSG00000101236	3927309	RNF24	FALSE	FALSE	FALSE	FALSE
ENSG00000171867	20	0.61685	Excitatory Neuron	0.96322	0.85623	0.66809	ENSG00000171867	4686350	PRNP	FALSE	FALSE	FALSE	FALSE
ENSG00000089063	20	5.1774e-4	Excitatory Neuron	0.66171	0.63142	0.11958	ENSG00000089063	5068232	TMEM230	FALSE	FALSE	FALSE	FALSE
ENSG00000132646	20	0.04434	Excitatory Neuron	0.9668	0.5234	NA	ENSG00000132646	5114953	PCNA	FALSE	FALSE	FALSE	NA
ENSG00000101290	20	0.038522	Excitatory Neuron	0.66145	0.55451	0.36892	ENSG00000101290	5126879	CDS2	FALSE	FALSE	FALSE	FALSE
ENSG00000125772	20	0.97755	Excitatory Neuron	0.80815	0.045192	0.62113	ENSG00000125772	5544404	GPCPD1	FALSE	FALSE	TRUE	FALSE
ENSG00000171984	20	0.54911	Excitatory Neuron	0.6724	0.44908	0.90679	ENSG00000171984	5750393	SHLD1	FALSE	FALSE	FALSE	FALSE
ENSG00000089199	20	0.07214	Excitatory Neuron	0.12541	0.68821	0.59751	ENSG00000089199	5911510	CHGB	FALSE	FALSE	FALSE	FALSE
ENSG00000089195	20	0.25454	Excitatory Neuron	0.27176	0.73406	0.41313	ENSG00000089195	5937228	TRMT6	FALSE	FALSE	FALSE	FALSE
ENSG00000088766	20	0.2953	Excitatory Neuron	0.49084	0.23203	0.73869	ENSG00000088766	6006093	CRLS1	FALSE	FALSE	FALSE	FALSE
ENSG00000125827	20	0.63675	Excitatory Neuron	0.47353	0.87413	0.53393	ENSG00000125827	7977346	TMX4	FALSE	FALSE	FALSE	FALSE
ENSG00000182621	20	0.33428	Excitatory Neuron	0.2527	0.61396	0.076926	ENSG00000182621	8077251	PLCB1	FALSE	FALSE	FALSE	FALSE
ENSG00000125869	20	0.94425	Excitatory Neuron	0.15292	0.054896	0.26454	ENSG00000125869	9514358	LAMP5	FALSE	FALSE	FALSE	FALSE
ENSG00000101349	20	0.1818	Excitatory Neuron	1	1	NA	ENSG00000101349	9537370	PAK5	FALSE	FALSE	FALSE	NA
ENSG00000132639	20	0.85295	Excitatory Neuron	0.0013827	0.73607	0.14846	ENSG00000132639	10172395	SNAP25	FALSE	TRUE	FALSE	FALSE
ENSG00000125863	20	0.25525	Excitatory Neuron	0.078843	0.64488	0.94592	ENSG00000125863	10401009	MKKS	FALSE	FALSE	FALSE	FALSE
ENSG00000149346	20	0.06863	Excitatory Neuron	1	0.8268	NA	ENSG00000149346	10435305	SLX4IP	FALSE	FALSE	FALSE	NA
ENSG00000101384	20	0.62416	Excitatory Neuron	0.08559	0.49161	0.076577	ENSG00000101384	10637684	JAG1	FALSE	FALSE	FALSE	FALSE
ENSG00000132640	20	0.067345	Excitatory Neuron	0.27672	0.0018372	0.8371	ENSG00000132640	11890723	BTBD3	FALSE	FALSE	TRUE	FALSE
ENSG00000089048	20	0.9801	Excitatory Neuron	1	1	NA	ENSG00000089048	13714322	ESF1	FALSE	FALSE	FALSE	NA
ENSG00000101247	20	0.55225	Excitatory Neuron	0.074727	0.57406	0.079106	ENSG00000101247	13785007	NDUFAF5	FALSE	FALSE	FALSE	FALSE
ENSG00000125848	20	0.59846	Excitatory Neuron	0.60416	0.83519	0.7349	ENSG00000125848	14322985	FLRT3	FALSE	FALSE	FALSE	FALSE
ENSG00000089177	20	0.216	Excitatory Neuron	0.35588	0.3122	0.098728	ENSG00000089177	16272104	KIF16B	FALSE	FALSE	FALSE	FALSE
ENSG00000125870	20	0.64704	Excitatory Neuron	0.080108	0.83454	0.075903	ENSG00000125870	16729961	SNRPB2	FALSE	FALSE	FALSE	FALSE
ENSG00000125851	20	0.59643	Excitatory Neuron	0.43526	0.28693	0.11592	ENSG00000125851	17226107	PCSK2	FALSE	FALSE	FALSE	FALSE
ENSG00000125868	20	0.0052918	Excitatory Neuron	0.61218	0.59395	0.47195	ENSG00000125868	17570075	DSTN	FALSE	FALSE	FALSE	FALSE
ENSG00000125844	20	0.35796	Excitatory Neuron	0.24093	0.65993	0.61066	ENSG00000125844	17613678	RRBP1	FALSE	FALSE	FALSE	FALSE
ENSG00000089006	20	0.19381	Excitatory Neuron	0.22412	0.11338	0.86271	ENSG00000089006	17941597	SNX5	FALSE	FALSE	FALSE	FALSE
ENSG00000125850	20	0.52681	Excitatory Neuron	0.11763	0.50578	0.6769	ENSG00000125850	17956979	OVOL2	FALSE	FALSE	FALSE	FALSE
ENSG00000232838	20	0.98707	Excitatory Neuron	0.78313	0.032472	0.887	ENSG00000232838	18137863	PET117	FALSE	FALSE	TRUE	FALSE
ENSG00000125846	20	0.056161	Excitatory Neuron	0.63748	0.14018	0.8882	ENSG00000125846	18288283	ZNF133	FALSE	FALSE	FALSE	FALSE
ENSG00000132664	20	0.10723	Excitatory Neuron	0.21379	0.38426	0.65002	ENSG00000132664	18466878	POLR3F	FALSE	FALSE	FALSE	FALSE
ENSG00000232388	20	0.11834	Excitatory Neuron	0.45031	0.43813	0.73314	ENSG00000232388	18567347	SMIM26	FALSE	FALSE	FALSE	FALSE
ENSG00000125821	20	0.78046	Excitatory Neuron	0.0045312	0.22583	0.91645	ENSG00000125821	18587942	DTD1	FALSE	TRUE	FALSE	FALSE
ENSG00000185052	20	0.19896	Excitatory Neuron	0.27438	0.23721	0.58363	ENSG00000185052	19212642	SLC24A3	FALSE	FALSE	FALSE	FALSE
ENSG00000132669	20	0.10559	Excitatory Neuron	0.14768	0.055911	0.55601	ENSG00000132669	19757606	RIN2	FALSE	FALSE	FALSE	FALSE
ENSG00000173418	20	0.78079	Excitatory Neuron	0.40348	0.37984	0.050195	ENSG00000173418	20017310	NAA20	FALSE	FALSE	FALSE	FALSE
ENSG00000089101	20	0.67101	Excitatory Neuron	0.16896	0.14224	0.56058	ENSG00000089101	20052514	CFAP61	FALSE	FALSE	FALSE	FALSE
ENSG00000088970	20	0.45261	Excitatory Neuron	1	1	NA	ENSG00000088970	21125983	KIZ	FALSE	FALSE	FALSE	NA
ENSG00000088930	20	0.96471	Excitatory Neuron	0.010753	0.1093	0.77721	ENSG00000088930	21303331	XRN2	FALSE	TRUE	FALSE	FALSE
ENSG00000178726	20	0.8008	Excitatory Neuron	0.65779	0.97192	0.33764	ENSG00000178726	23045633	THBD	FALSE	FALSE	FALSE	FALSE
ENSG00000125812	20	0.38038	Excitatory Neuron	0.88374	0.80709	0.87345	ENSG00000125812	23362182	GZF1	FALSE	FALSE	FALSE	FALSE
ENSG00000125814	20	0.12008	Excitatory Neuron	0.86966	0.83235	0.72425	ENSG00000125814	23374519	NAPB	FALSE	FALSE	FALSE	FALSE
ENSG00000101439	20	0.61883	Excitatory Neuron	0.47161	0.67821	0.81883	ENSG00000101439	23626706	CST3	FALSE	FALSE	FALSE	FALSE
ENSG00000101463	20	0.27209	Excitatory Neuron	0.68897	0.99076	0.25126	ENSG00000101463	24469629	SYNDIG1	FALSE	FALSE	FALSE	FALSE
ENSG00000101474	20	0.77507	Excitatory Neuron	0.49176	0.85223	0.55222	ENSG00000101474	24962925	APMAP	FALSE	FALSE	FALSE	FALSE
ENSG00000197586	20	0.90793	Excitatory Neuron	0.2127	0.29898	0.089041	ENSG00000197586	25195693	ENTPD6	FALSE	FALSE	FALSE	FALSE
ENSG00000100994	20	0.6829	Excitatory Neuron	0.6315	0.22242	0.068613	ENSG00000100994	25248085	PYGB	FALSE	FALSE	FALSE	FALSE
ENSG00000100997	20	0.93995	Excitatory Neuron	0.079831	0.49622	0.37701	ENSG00000100997	25294742	ABHD12	FALSE	FALSE	FALSE	FALSE
ENSG00000101003	20	0.91209	Excitatory Neuron	0.038799	0.85845	0.26515	ENSG00000101003	25391008	GINS1	FALSE	TRUE	FALSE	FALSE
ENSG00000101004	20	0.94132	Excitatory Neuron	0.071788	0.4402	0.13565	ENSG00000101004	25451594	NINL	FALSE	FALSE	FALSE	FALSE
ENSG00000130684	20	0.73837	Excitatory Neuron	0.49305	0.87762	0.14454	ENSG00000130684	25673195	ZNF337	FALSE	FALSE	FALSE	FALSE
ENSG00000101294	20	0.29672	Excitatory Neuron	0.34781	1	NA	ENSG00000101294	31514428	HM13	FALSE	FALSE	FALSE	NA
ENSG00000171552	20	0.01034	Excitatory Neuron	0.71473	1	NA	ENSG00000171552	31664452	BCL2L1	FALSE	FALSE	FALSE	NA
ENSG00000088325	20	0.60083	Excitatory Neuron	0.3981	1	NA	ENSG00000088325	31739271	TPX2	FALSE	FALSE	FALSE	NA
ENSG00000131044	20	0.20342	Excitatory Neuron	0.22854	1	0.04807	ENSG00000131044	31870634	TTLL9	FALSE	FALSE	FALSE	TRUE
ENSG00000088356	20	0.10163	Excitatory Neuron	0.82932	1	0.26098	ENSG00000088356	31944337	PDRG1	FALSE	FALSE	FALSE	FALSE
ENSG00000260903	20	0.83654	Excitatory Neuron	0.67392	1	0.605	ENSG00000260903	31968151	XKR7	FALSE	FALSE	FALSE	FALSE
ENSG00000101337	20	0.53518	Excitatory Neuron	0.056466	1	0.982	ENSG00000101337	32109714	TM9SF4	FALSE	FALSE	FALSE	FALSE
ENSG00000101346	20	0.04368	Excitatory Neuron	0.8345	1	NA	ENSG00000101346	32207855	POFUT1	FALSE	FALSE	FALSE	NA
ENSG00000101350	20	0.5764	Excitatory Neuron	0.8169	1	0.9798	ENSG00000101350	32277651	KIF3B	FALSE	FALSE	FALSE	FALSE
ENSG00000197183	20	0.23027	Excitatory Neuron	0.29407	1	0.89233	ENSG00000197183	32443059	NOL4L	FALSE	FALSE	FALSE	FALSE
ENSG00000198547	20	0.60204	Excitatory Neuron	0.011146	1	0.73275	ENSG00000198547	32631625	C20orf203	FALSE	TRUE	FALSE	FALSE
ENSG00000149600	20	0.078028	Excitatory Neuron	0.12876	1	0.85027	ENSG00000149600	32702699	COMMD7	FALSE	FALSE	FALSE	FALSE
ENSG00000101367	20	0.0010478	Excitatory Neuron	0.95106	1	0.41628	ENSG00000101367	32819954	MAPRE1	FALSE	FALSE	FALSE	FALSE
ENSG00000101391	20	0.45214	Excitatory Neuron	0.39561	1	0.458	ENSG00000101391	33358839	CDK5RAP1	FALSE	FALSE	FALSE	FALSE
ENSG00000101400	20	0.42441	Excitatory Neuron	0.39204	1	0.56689	ENSG00000101400	33407957	SNTA1	FALSE	FALSE	FALSE	FALSE
ENSG00000078699	20	0.74218	Excitatory Neuron	0.70966	1	0.50954	ENSG00000078699	33490075	CBFA2T2	FALSE	FALSE	FALSE	FALSE
ENSG00000125967	20	0.16725	Excitatory Neuron	0.65109	1	0.94571	ENSG00000125967	33657087	NECAB3	FALSE	FALSE	FALSE	FALSE
ENSG00000101417	20	0.2676	Excitatory Neuron	0.752	1	0.2123	ENSG00000101417	33702758	PXMP4	FALSE	FALSE	FALSE	FALSE
ENSG00000131061	20	0.15796	Excitatory Neuron	0.92775	1	0.18407	ENSG00000131061	33731657	ZNF341	FALSE	FALSE	FALSE	FALSE
ENSG00000101421	20	0.3549	Excitatory Neuron	0.8704	1	0.8511	ENSG00000101421	33811348	CHMP4B	FALSE	FALSE	FALSE	FALSE
ENSG00000125970	20	0.99477	Excitatory Neuron	1	1	NA	ENSG00000125970	33993646	RALY	FALSE	FALSE	FALSE	NA
ENSG00000125977	20	0.28077	Excitatory Neuron	0.2581	1	0.50597	ENSG00000125977	34088309	EIF2S2	FALSE	FALSE	FALSE	FALSE
ENSG00000101444	20	0.78909	Excitatory Neuron	0.91969	1	0.12351	ENSG00000101444	34280268	AHCY	FALSE	FALSE	FALSE	FALSE
ENSG00000078747	20	0.019447	Excitatory Neuron	0.5395	1	0.13044	ENSG00000078747	34363235	ITCH	FALSE	FALSE	FALSE	FALSE
ENSG00000125971	20	0.020754	Excitatory Neuron	0.9318	1	0.82854	ENSG00000125971	34516395	DYNLRB1	FALSE	FALSE	FALSE	FALSE
ENSG00000101460	20	0.026671	Excitatory Neuron	0.30541	1	0.15175	ENSG00000101460	34546854	MAP1LC3A	FALSE	FALSE	FALSE	FALSE
ENSG00000078804	20	0.013709	Excitatory Neuron	0.99183	1	0.19783	ENSG00000078804	34704339	TP53INP2	FALSE	FALSE	FALSE	FALSE
ENSG00000131067	20	0.0018735	Excitatory Neuron	0.217	1	0.39395	ENSG00000131067	34844720	GGT7	FALSE	FALSE	FALSE	FALSE
ENSG00000131069	20	6.97e-4	Excitatory Neuron	0.017256	1	0.3338	ENSG00000131069	34872146	ACSS2	FALSE	TRUE	FALSE	FALSE
ENSG00000100983	20	4.0668e-4	Excitatory Neuron	0.43284	1	0.34703	ENSG00000100983	34928432	GSS	FALSE	FALSE	FALSE	FALSE
ENSG00000100991	20	0.009139	Excitatory Neuron	0.16412	1	0.10124	ENSG00000100991	35002404	TRPC4AP	FALSE	FALSE	FALSE	FALSE
ENSG00000088298	20	0.010823	Excitatory Neuron	0.021463	1	0.43155	ENSG00000088298	35115364	EDEM2	FALSE	TRUE	FALSE	FALSE
ENSG00000126005	20	0.024887	Excitatory Neuron	0.17415	1	0.57702	ENSG00000126005	35201745	MMP24OS	FALSE	FALSE	FALSE	FALSE
ENSG00000242372	20	0.4187	Excitatory Neuron	0.075774	1	0.49075	ENSG00000242372	35278907	EIF6	FALSE	FALSE	FALSE	FALSE
ENSG00000126001	20	0.050553	Excitatory Neuron	0.42796	1	0.34171	ENSG00000126001	35455164	CEP250	FALSE	FALSE	FALSE	FALSE
ENSG00000214078	20	0.058957	Excitatory Neuron	0.3983	1	0.17211	ENSG00000214078	35626031	CPNE1	FALSE	FALSE	FALSE	FALSE
ENSG00000125995	20	0.057149	Excitatory Neuron	0.84834	1	0.033627	ENSG00000125995	35699272	ROMO1	FALSE	FALSE	FALSE	TRUE
ENSG00000131051	20	0.07206	Excitatory Neuron	0.42434	1	0.040544	ENSG00000131051	35701347	RBM39	FALSE	FALSE	FALSE	TRUE
ENSG00000171222	20	0.14914	Excitatory Neuron	0.37994	1	0.15877	ENSG00000171222	35953617	SCAND1	FALSE	FALSE	FALSE	FALSE
ENSG00000088367	20	0.83705	Excitatory Neuron	0.16237	1	0.18054	ENSG00000088367	36091504	EPB41L1	FALSE	FALSE	FALSE	FALSE
ENSG00000131043	20	0.42621	Excitatory Neuron	0.89167	1	0.1469	ENSG00000131043	36236131	AAR2	FALSE	FALSE	FALSE	FALSE
ENSG00000080845	20	0.1383	Excitatory Neuron	1	1	NA	ENSG00000080845	36306336	DLGAP4	FALSE	FALSE	FALSE	NA
ENSG00000101084	20	0.97629	Excitatory Neuron	0.094575	1	0.20372	ENSG00000101084	36605779	RAB5IF	FALSE	FALSE	FALSE	FALSE
ENSG00000101079	20	0.31894	Excitatory Neuron	0.616	1	NA	ENSG00000101079	36651766	NDRG3	FALSE	FALSE	FALSE	NA
ENSG00000149636	20	0.64791	Excitatory Neuron	0.796	1	0.105	ENSG00000149636	36751791	DSN1	FALSE	FALSE	FALSE	FALSE
ENSG00000149639	20	0.63107	Excitatory Neuron	0.93296	1	0.7778	ENSG00000149639	36777447	MTCL2	FALSE	FALSE	FALSE	FALSE
ENSG00000101347	20	0.343	Excitatory Neuron	0.1479	1	NA	ENSG00000101347	36890229	SAMHD1	FALSE	FALSE	FALSE	NA
ENSG00000080839	20	0.1586	Excitatory Neuron	1	1	NA	ENSG00000080839	36996349	RBL1	FALSE	FALSE	FALSE	NA
ENSG00000118705	20	0.070841	Excitatory Neuron	0.74359	1	0.2059	ENSG00000118705	37178410	RPN2	FALSE	FALSE	FALSE	FALSE
ENSG00000101363	20	0.2369	Excitatory Neuron	1	1	NA	ENSG00000101363	37289649	MANBAL	FALSE	FALSE	FALSE	NA
ENSG00000197122	20	2.3072e-4	Excitatory Neuron	0.0033129	1	0.8013	ENSG00000197122	37344685	SRC	FALSE	TRUE	FALSE	FALSE
ENSG00000166619	20	0.22091	Excitatory Neuron	0.95277	1	0.48533	ENSG00000166619	37492472	BLCAP	FALSE	FALSE	FALSE	FALSE
ENSG00000053438	20	0.25864	Excitatory Neuron	0.81408	1	0.56221	ENSG00000053438	37521206	NNAT	FALSE	FALSE	FALSE	FALSE
ENSG00000132821	20	0.6346	Excitatory Neuron	0.13953	1	0.07583	ENSG00000132821	37903111	VSTM2L	FALSE	FALSE	FALSE	FALSE
ENSG00000101413	20	0.69182	Excitatory Neuron	0.40354	1	0.70523	ENSG00000101413	38033725	RPRD1B	FALSE	FALSE	FALSE	FALSE
ENSG00000170471	20	0.68347	Excitatory Neuron	0.82196	1	0.17775	ENSG00000170471	38472816	RALGAPB	FALSE	FALSE	FALSE	FALSE
ENSG00000101442	20	0.78549	Excitatory Neuron	0.29112	1	0.36764	ENSG00000101442	38748460	ACTR5	FALSE	FALSE	FALSE	FALSE
ENSG00000101445	20	0.063148	Excitatory Neuron	0.41003	1	0.48503	ENSG00000101445	38805697	PPP1R16B	FALSE	FALSE	FALSE	FALSE
ENSG00000101447	20	0.12336	Excitatory Neuron	0.7045	1	0.66634	ENSG00000101447	38926312	FAM83D	FALSE	FALSE	FALSE	FALSE
ENSG00000101452	20	0.36555	Excitatory Neuron	0.27688	1	0.99982	ENSG00000101452	38962299	DHX35	FALSE	FALSE	FALSE	FALSE
ENSG00000198900	20	0.0052349	Excitatory Neuron	0.93863	0.61944	0.04753	ENSG00000198900	41028822	TOP1	FALSE	FALSE	FALSE	TRUE
ENSG00000124181	20	0.12238	Excitatory Neuron	0.24526	0.37888	0.73472	ENSG00000124181	41136960	PLCG1	FALSE	FALSE	FALSE	FALSE
ENSG00000174306	20	0.3879	Excitatory Neuron	0.5934	0.1814	0.152	ENSG00000174306	41178448	ZHX3	FALSE	FALSE	FALSE	FALSE
ENSG00000124177	20	0.044187	Excitatory Neuron	1	0.074658	0.4411	ENSG00000124177	41402083	CHD6	FALSE	FALSE	FALSE	FALSE
ENSG00000124193	20	0.38477	Excitatory Neuron	0.87467	0.87264	0.62213	ENSG00000124193	43457893	SRSF6	FALSE	FALSE	FALSE	FALSE
ENSG00000185513	20	0.74986	Excitatory Neuron	0.5049	0.4947	NA	ENSG00000185513	43489442	L3MBTL1	FALSE	FALSE	FALSE	NA
ENSG00000101052	20	0.38075	Excitatory Neuron	0.87273	0.97964	0.94682	ENSG00000101052	43590937	IFT52	FALSE	FALSE	FALSE	FALSE
ENSG00000124191	20	0.013317	Excitatory Neuron	0.73268	0.45846	0.069869	ENSG00000124191	43914852	TOX2	FALSE	FALSE	FALSE	FALSE
ENSG00000132823	20	0.86111	Excitatory Neuron	0.74813	0.52335	0.56829	ENSG00000132823	44195939	OSER1	FALSE	FALSE	FALSE	FALSE
ENSG00000124194	20	0.8351	Excitatory Neuron	1	0.5562	NA	ENSG00000124194	44247099	GDAP1L1	FALSE	FALSE	FALSE	NA
ENSG00000197296	20	0.80509	Excitatory Neuron	0.42886	0.02264	0.86013	ENSG00000197296	44302840	FITM2	FALSE	FALSE	TRUE	FALSE
ENSG00000124120	20	0.34956	Excitatory Neuron	0.55481	0.77666	0.5089	ENSG00000124120	44475874	TTPAL	FALSE	FALSE	FALSE	FALSE
ENSG00000132824	20	0.56141	Excitatory Neuron	0.61396	0.062118	0.9823	ENSG00000132824	44496221	SERINC3	FALSE	FALSE	FALSE	FALSE
ENSG00000168734	20	0.97493	Excitatory Neuron	0.55421	0.96316	0.62015	ENSG00000168734	44531785	PKIG	FALSE	FALSE	FALSE	FALSE
ENSG00000101098	20	0.94848	Excitatory Neuron	0.61636	0.2502	0.31674	ENSG00000101098	44751808	RIMS4	FALSE	FALSE	FALSE	FALSE
ENSG00000166913	20	0.094898	Excitatory Neuron	0.23291	0.93761	0.0033495	ENSG00000166913	44885702	YWHAB	FALSE	FALSE	FALSE	TRUE
ENSG00000025772	20	5.2766e-4	Excitatory Neuron	0.4235	0.087949	0.1468	ENSG00000025772	44942130	TOMM34	FALSE	FALSE	FALSE	FALSE
ENSG00000101109	20	0.5435	Excitatory Neuron	1	1	NA	ENSG00000101109	44966494	STK4	FALSE	FALSE	FALSE	NA
ENSG00000124134	20	0.043402	Excitatory Neuron	0.81975	0.34649	0.021422	ENSG00000124134	45091214	KCNS1	FALSE	FALSE	FALSE	TRUE
ENSG00000254806	20	0.007667	Excitatory Neuron	0.45986	0.52599	0.42595	ENSG00000254806	45363200	SYS1-DBNDD2	FALSE	FALSE	FALSE	FALSE
ENSG00000124155	20	0.0047529	Excitatory Neuron	0.86282	0.47695	0.35328	ENSG00000124155	45416084	PIGT	FALSE	FALSE	FALSE	FALSE
ENSG00000101457	20	0.54138	Excitatory Neuron	0.23487	0.39761	0.017124	ENSG00000101457	45791954	DNTTIP1	FALSE	FALSE	FALSE	TRUE
ENSG00000124104	20	0.0034776	Excitatory Neuron	0.031921	0.6371	0.34583	ENSG00000124104	45833799	SNX21	FALSE	TRUE	FALSE	FALSE
ENSG00000101473	20	0.047877	Excitatory Neuron	0.43474	0.39455	0.14497	ENSG00000101473	45841721	ACOT8	FALSE	FALSE	FALSE	FALSE
ENSG00000064601	20	0.44289	Excitatory Neuron	0.2814	0.2923	0.02459	ENSG00000064601	45890144	CTSA	FALSE	FALSE	FALSE	TRUE
ENSG00000100982	20	0.028594	Excitatory Neuron	0.038888	0.46295	0.04403	ENSG00000100982	45934683	PCIF1	FALSE	TRUE	FALSE	TRUE
ENSG00000198026	20	0.093413	Excitatory Neuron	0.12466000000000001	0.26985	0.60386	ENSG00000198026	45948660	ZNF335	FALSE	FALSE	FALSE	FALSE
ENSG00000124140	20	0.0027451	Excitatory Neuron	0.32735	0.23599	0.83046	ENSG00000124140	46021690	SLC12A5	FALSE	FALSE	FALSE	FALSE
ENSG00000124160	20	0.47421	Excitatory Neuron	0.30471	0.57451	0.95835	ENSG00000124160	46060991	NCOA5	FALSE	FALSE	FALSE	FALSE
ENSG00000149654	20	0.6004	Excitatory Neuron	0.3213	0.7639	0.7058	ENSG00000149654	46173739	CDH22	FALSE	FALSE	FALSE	FALSE
ENSG00000080189	20	0.59589	Excitatory Neuron	0.29374	0.30389	0.37402	ENSG00000080189	46345980	SLC35C2	FALSE	FALSE	FALSE	FALSE
ENSG00000062598	20	0.20903	Excitatory Neuron	0.30943	0.85652	0.68826	ENSG00000062598	46366050	ELMO2	FALSE	FALSE	FALSE	FALSE
ENSG00000198185	20	0.0087182	Excitatory Neuron	0.51753	0.21426	0.03026	ENSG00000198185	46499630	ZNF334	FALSE	FALSE	FALSE	TRUE
ENSG00000172315	20	0.44194	Excitatory Neuron	0.64035	0.32302	0.54117	ENSG00000172315	46684365	TP53RK	FALSE	FALSE	FALSE	FALSE
ENSG00000124198	20	0.10032	Excitatory Neuron	0.4398	0.13331	0.91535	ENSG00000124198	48921711	ARFGEF2	FALSE	FALSE	FALSE	FALSE
ENSG00000124207	20	0.11187	Excitatory Neuron	0.68818	0.17214	0.99505999999999994	ENSG00000124207	49046246	CSE1L	FALSE	FALSE	FALSE	FALSE
ENSG00000124214	20	0.029989	Excitatory Neuron	0.79636	0.14227	0.94937	ENSG00000124214	49113339	STAU1	FALSE	FALSE	FALSE	FALSE
ENSG00000124201	20	0.10512	Excitatory Neuron	0.018025	0.2725	0.90578	ENSG00000124201	49237946	ZNFX1	FALSE	TRUE	FALSE	FALSE
ENSG00000158445	20	0.17928	Excitatory Neuron	0.11202	0.5493	0.97473	ENSG00000158445	49293394	KCNB1	FALSE	FALSE	FALSE	FALSE
ENSG00000124212	20	0.52796	Excitatory Neuron	0.81792	0.98391	0.24097	ENSG00000124212	49503874	PTGIS	FALSE	FALSE	FALSE	FALSE
ENSG00000158470	20	0.63196	Excitatory Neuron	0.30662	0.5221	0.48454	ENSG00000158470	49632945	B4GALT5	FALSE	FALSE	FALSE	FALSE
ENSG00000197818	20	0.43585	Excitatory Neuron	0.70443	0.035381	0.71187	ENSG00000197818	49812713	SLC9A8	FALSE	FALSE	TRUE	FALSE
ENSG00000158480	20	0.13516	Excitatory Neuron	0.52747	0.41372	0.28651	ENSG00000158480	49903391	SPATA2	FALSE	FALSE	FALSE	FALSE
ENSG00000124226	20	0.087531	Excitatory Neuron	0.75496	0.17865	0.69154	ENSG00000124226	49936336	RNF114	FALSE	FALSE	FALSE	FALSE
ENSG00000244687	20	0.59426	Excitatory Neuron	0.8524	0.51385	0.69985	ENSG00000244687	50081124	UBE2V1	FALSE	FALSE	FALSE	FALSE
ENSG00000172216	20	0.42438	Excitatory Neuron	0.4082	0.25403	0.43718	ENSG00000172216	50190734	CEBPB	FALSE	FALSE	FALSE	FALSE
ENSG00000196396	20	0.42963	Excitatory Neuron	0.30711	0.44434	0.11324	ENSG00000196396	50510321	PTPN1	FALSE	FALSE	FALSE	FALSE
ENSG00000124171	20	0.028406	Excitatory Neuron	0.027189	0.93571	0.76788	ENSG00000124171	50731580	PARD6B	FALSE	TRUE	FALSE	FALSE
ENSG00000124243	20	0.12198	Excitatory Neuron	0.52789	0.94485	0.045851	ENSG00000124243	50794894	BCAS4	FALSE	FALSE	FALSE	TRUE
ENSG00000000419	20	0.65722	Excitatory Neuron	0.06569	0.11818	0.13827	ENSG00000000419	50934867	DPM1	FALSE	FALSE	FALSE	FALSE
ENSG00000026559	20	0.004347	Excitatory Neuron	0.98404	0.75557	0.47219	ENSG00000026559	51003656	KCNG1	FALSE	FALSE	FALSE	FALSE
ENSG00000054793	20	0.1812	Excitatory Neuron	0.2339	0.2525	NA	ENSG00000054793	51596514	ATP9A	FALSE	FALSE	FALSE	NA
ENSG00000101132	20	0.83218	Excitatory Neuron	0.28034	0.28105	0.98687	ENSG00000101132	54207921	PFDN4	FALSE	FALSE	FALSE	FALSE
ENSG00000101134	20	0.03328	Excitatory Neuron	0.34947	0.50792	0.87107	ENSG00000101134	54475593	DOK5	FALSE	FALSE	FALSE	FALSE
ENSG00000054803	20	0.48294	Excitatory Neuron	0.55512	0.6759	0.5791	ENSG00000054803	55997357	CBLN4	FALSE	FALSE	FALSE	FALSE
ENSG00000124098	20	0.70868	Excitatory Neuron	0.93292	0.27027	0.43664	ENSG00000124098	56358974	FAM210B	FALSE	FALSE	FALSE	FALSE
ENSG00000101138	20	3.0931e-6	Excitatory Neuron	0.61287	0.14457	0.44378	ENSG00000101138	56392371	CSTF1	FALSE	FALSE	FALSE	FALSE
ENSG00000022277	20	6.6708e-4	Excitatory Neuron	0.67169	0.51041	0.31569	ENSG00000022277	56468585	RTF2	FALSE	FALSE	FALSE	FALSE
ENSG00000101146	20	0.7373	Excitatory Neuron	0.93693	0.99153	0.4512	ENSG00000101146	57351223	RAE1	FALSE	FALSE	FALSE	FALSE
ENSG00000132819	20	0.80267	Excitatory Neuron	0.4159	0.96861	0.3718	ENSG00000132819	57391396	RBM38	FALSE	FALSE	FALSE	FALSE
ENSG00000124225	20	0.76464	Excitatory Neuron	0.12755	0.54667	0.27203	ENSG00000124225	57648392	PMEPA1	FALSE	FALSE	FALSE	FALSE
ENSG00000124209	20	0.83247	Excitatory Neuron	0.5652	0.15979	0.9305	ENSG00000124209	58309715	RAB22A	FALSE	FALSE	FALSE	FALSE
ENSG00000124164	20	0.12903	Excitatory Neuron	0.44946	0.53819	0.74596	ENSG00000124164	58389229	VAPB	FALSE	FALSE	FALSE	FALSE
ENSG00000124222	20	0.10734	Excitatory Neuron	0.035814	0.1829	0.0096732	ENSG00000124222	58651272	STX16	FALSE	TRUE	FALSE	TRUE
ENSG00000087460	20	0.022721	Excitatory Neuron	0.6629	0.010965	0.8688	ENSG00000087460	58839718	GNAS	FALSE	FALSE	TRUE	FALSE
ENSG00000101158	20	0.27799	Excitatory Neuron	0.22645	0.41489	0.80653	ENSG00000101158	58981208	NELFCD	FALSE	FALSE	FALSE	FALSE
ENSG00000124172	20	0.19039	Excitatory Neuron	0.55478	0.19619	0.83198	ENSG00000124172	59025475	ATP5F1E	FALSE	FALSE	FALSE	FALSE
ENSG00000087495	20	0.84943	Excitatory Neuron	0.71633	0.95782	0.458	ENSG00000087495	59577509	PHACTR3	FALSE	FALSE	FALSE	FALSE
ENSG00000196074	20	0.49751	Excitatory Neuron	0.70702	0.5724	0.183	ENSG00000196074	59863564	SYCP2	FALSE	FALSE	FALSE	FALSE
ENSG00000196227	20	0.9725	Excitatory Neuron	1	1	NA	ENSG00000196227	59933764	FAM217B	FALSE	FALSE	FALSE	NA
ENSG00000179242	20	0.27955	Excitatory Neuron	0.9428	0.1362	0.6955	ENSG00000179242	61252261	CDH4	FALSE	FALSE	FALSE	FALSE
ENSG00000130699	20	0.84933	Excitatory Neuron	0.80152	0.32416	0.18013	ENSG00000130699	61953469	TAF4	FALSE	FALSE	FALSE	FALSE
ENSG00000149657	20	0.38488	Excitatory Neuron	0.4501	0.9774	NA	ENSG00000149657	62122461	LSM14B	FALSE	FALSE	FALSE	NA
ENSG00000101182	20	0.30499	Excitatory Neuron	0.90826	0.54059	0.58718	ENSG00000101182	62136733	PSMA7	FALSE	FALSE	FALSE	FALSE
ENSG00000184402	20	0.11547	Excitatory Neuron	0.54834	1	0.087957	ENSG00000184402	62143769	SS18L1	FALSE	FALSE	FALSE	FALSE
ENSG00000101181	20	0.46758	Excitatory Neuron	0.248	0.31072	0.8454	ENSG00000101181	62183028	MTG2	FALSE	FALSE	FALSE	FALSE
ENSG00000101180	20	0.5439	Excitatory Neuron	0.6899	0.8607	0.8853	ENSG00000101180	62214960	HRH3	FALSE	FALSE	FALSE	FALSE
ENSG00000130703	20	0.29454	Excitatory Neuron	0.30357	0.7742	0.9053	ENSG00000130703	62231922	OSBPL2	FALSE	FALSE	FALSE	FALSE
ENSG00000130706	20	0.2516	Excitatory Neuron	1	1	NA	ENSG00000130706	62302093	ADRM1	FALSE	FALSE	FALSE	NA
ENSG00000130702	20	0.14898	Excitatory Neuron	0.5105	0.9756	0.92	ENSG00000130702	62307955	LAMA5	FALSE	FALSE	FALSE	FALSE
ENSG00000171858	20	0.16629	Excitatory Neuron	0.7805	0.29966	NA	ENSG00000171858	62387103	RPS21	FALSE	FALSE	FALSE	NA
ENSG00000149679	20	0.048335	Excitatory Neuron	0.22726	0.01874	0.28117	ENSG00000149679	62388634	CABLES2	FALSE	FALSE	TRUE	FALSE
ENSG00000101187	20	0.84356	Excitatory Neuron	0.67735	0.13306	0.4933	ENSG00000101187	62642503	SLCO4A1	FALSE	FALSE	FALSE	FALSE
ENSG00000101189	20	0.65615	Excitatory Neuron	0.60418	0.17496	0.3759	ENSG00000101189	62796473	MRGBP	FALSE	FALSE	FALSE	FALSE
ENSG00000060491	20	0.68059	Excitatory Neuron	0.6624	0.4593	0.46835	ENSG00000060491	62804835	OGFR	FALSE	FALSE	FALSE	FALSE
ENSG00000101190	20	0.62991	Excitatory Neuron	0.8317	0.03843	0.3705	ENSG00000101190	62841005	TCFL5	FALSE	FALSE	TRUE	FALSE
ENSG00000101191	20	0.23702	Excitatory Neuron	0.80934	0.075604	0.091759	ENSG00000101191	62877738	DIDO1	FALSE	FALSE	FALSE	FALSE
ENSG00000101193	20	0.21203	Excitatory Neuron	0.7085	0.06372	0.3373	ENSG00000101193	62938147	GID8	FALSE	FALSE	FALSE	FALSE
ENSG00000149658	20	0.33535	Excitatory Neuron	0.27362	0.45391	0.024471	ENSG00000149658	63195429	YTHDF1	FALSE	FALSE	FALSE	TRUE
ENSG00000101199	20	0.77772	Excitatory Neuron	0.14217	0.22964	0.093371	ENSG00000101199	63272785	ARFGAP1	FALSE	FALSE	FALSE	FALSE
ENSG00000101204	20	0.7233	Excitatory Neuron	0.7103	0.446	0.8225	ENSG00000101204	63343223	CHRNA4	FALSE	FALSE	FALSE	FALSE
ENSG00000101210	20	0.1335	Excitatory Neuron	0.5093	0.9174	0.1866	ENSG00000101210	63488013	EEF1A2	FALSE	FALSE	FALSE	FALSE
ENSG00000125534	20	0.011656	Excitatory Neuron	0.66293	0.43014	0.37692	ENSG00000125534	63520754	PPDPF	FALSE	FALSE	FALSE	FALSE
ENSG00000197457	20	0.12922	Excitatory Neuron	0.8473	0.9841	0.67253	ENSG00000197457	63639705	STMN3	FALSE	FALSE	FALSE	FALSE
ENSG00000258366	20	0.10115	Excitatory Neuron	0.63574	0.57876	0.78098	ENSG00000258366	63657810	RTEL1	FALSE	FALSE	FALSE	FALSE
ENSG00000203896	20	0.03069	Excitatory Neuron	1	1	NA	ENSG00000203896	63736283	LIME1	FALSE	FALSE	FALSE	NA
ENSG00000101150	20	0.01412	Excitatory Neuron	0.59972	0.28591	0.40988	ENSG00000101150	63865228	TPD52L2	FALSE	FALSE	FALSE	FALSE
ENSG00000101152	20	0.89377	Excitatory Neuron	0.37803	0.17843	0.55167	ENSG00000101152	63895126	DNAJC5	FALSE	FALSE	FALSE	FALSE
ENSG00000198276	20	0.2833	Excitatory Neuron	1	1	NA	ENSG00000198276	63939829	UCKL1	FALSE	FALSE	FALSE	NA
ENSG00000130590	20	0.65912	Excitatory Neuron	0.54129	0.050822	0.07893	ENSG00000130590	63974116	SAMD10	FALSE	FALSE	FALSE	FALSE
ENSG00000101161	20	0.99273	Excitatory Neuron	0.7544	0.51903	0.6878	ENSG00000101161	63981132	PRPF6	FALSE	FALSE	FALSE	FALSE
ENSG00000171703	20	0.097381	Excitatory Neuron	0.24232	0.39083	0.21794	ENSG00000171703	64049836	TCEA2	FALSE	FALSE	FALSE	FALSE
ENSG00000125510	20	0.0027472	Excitatory Neuron	0.25923	0.37393	0.023015999999999998	ENSG00000125510	64080082	OPRL1	FALSE	FALSE	FALSE	TRUE
ENSG00000203880	20	0.4954	Excitatory Neuron	0.3952	0.03422	0.2145	ENSG00000203880	64255695	PCMTD2	FALSE	FALSE	TRUE	FALSE
ENSG00000185272	21	0.27839	Excitatory Neuron	0.62196	0.42187	0.65351	ENSG00000185272	14216130	RBM11	FALSE	FALSE	FALSE	FALSE
ENSG00000155304	21	0.89263	Excitatory Neuron	0.22499	0.10288	0.40793	ENSG00000155304	14371115	HSPA13	FALSE	FALSE	FALSE	FALSE
ENSG00000180530	21	0.27266	Excitatory Neuron	0.50429	0.85548	0.63159	ENSG00000180530	14961235	NRIP1	FALSE	FALSE	FALSE	FALSE
ENSG00000155313	21	0.11615	Excitatory Neuron	0.74997	0.54621	0.88344	ENSG00000155313	15729982	USP25	FALSE	FALSE	FALSE	FALSE
ENSG00000154639	21	0.36918	Excitatory Neuron	0.28704	0.33017	0.77232	ENSG00000154639	17513043	CXADR	FALSE	FALSE	FALSE	FALSE
ENSG00000154640	21	0.90305	Excitatory Neuron	0.1337	0.90643	NA	ENSG00000154640	17593653	BTG3	FALSE	FALSE	FALSE	NA
ENSG00000154654	21	0.37481	Excitatory Neuron	0.68176	0.95901	0.80693	ENSG00000154654	20998409	NCAM2	FALSE	FALSE	FALSE	FALSE
ENSG00000154719	21	0.070335	Excitatory Neuron	0.16859	0.75477	0.075388	ENSG00000154719	25585656	MRPL39	FALSE	FALSE	FALSE	FALSE
ENSG00000154721	21	0.18744	Excitatory Neuron	0.80144	0.82049	0.30271	ENSG00000154721	25639258	JAM2	FALSE	FALSE	FALSE	FALSE
ENSG00000154727	21	0.7679	Excitatory Neuron	0.40619	0.91859	0.060498	ENSG00000154727	25734570	GABPA	FALSE	FALSE	FALSE	FALSE
ENSG00000142192	21	4.1621e-5	Excitatory Neuron	0.046334	0.24848	0.05747	ENSG00000142192	25880535	APP	FALSE	TRUE	FALSE	FALSE
ENSG00000156239	21	0.21095	Excitatory Neuron	0.86256	0.048257	0.34822	ENSG00000156239	28872191	HEMK2	FALSE	FALSE	TRUE	FALSE
ENSG00000198862	21	0.5105	Excitatory Neuron	0.0045438	0.30494	0.54269	ENSG00000198862	28928144	LTN1	FALSE	TRUE	FALSE	FALSE
ENSG00000156253	21	0.72038	Excitatory Neuron	0.020928	0.18411	0.79468	ENSG00000156253	29004384	RWDD2B	FALSE	TRUE	FALSE	FALSE
ENSG00000156256	21	0.9825	Excitatory Neuron	1	1	NA	ENSG00000156256	29024629	USP16	FALSE	FALSE	FALSE	NA
ENSG00000156261	21	0.76777	Excitatory Neuron	0.015439	0.30518	0.53518	ENSG00000156261	29055805	CCT8	FALSE	TRUE	FALSE	FALSE
ENSG00000156265	21	0.95845	Excitatory Neuron	0.98686	0.36564	0.49941	ENSG00000156265	29077221	MAP3K7CL	FALSE	FALSE	FALSE	FALSE
ENSG00000156273	21	0.84823	Excitatory Neuron	0.25235	0.38573	0.28984	ENSG00000156273	29194071	BACH1	FALSE	FALSE	FALSE	FALSE
ENSG00000156299	21	0.77461	Excitatory Neuron	0.29795	0.46156	0.76264	ENSG00000156299	31118416	TIAM1	FALSE	FALSE	FALSE	FALSE
ENSG00000142168	21	0.13725	Excitatory Neuron	0.54913	0.94829	0.3579	ENSG00000142168	31659666	SOD1	FALSE	FALSE	FALSE	FALSE
ENSG00000156304	21	0.44154	Excitatory Neuron	0.45912	0.038808	0.8327	ENSG00000156304	31671000	SCAF4	FALSE	FALSE	TRUE	FALSE
ENSG00000142149	21	0.46421	Excitatory Neuron	0.25311	0.85214	0.5659	ENSG00000142149	31873020	HUNK	FALSE	FALSE	FALSE	FALSE
ENSG00000159055	21	0.80889	Excitatory Neuron	0.75511	0.1977	0.87248	ENSG00000159055	32268228	MIS18A	FALSE	FALSE	FALSE	FALSE
ENSG00000142207	21	0.30554	Excitatory Neuron	0.82384	0.34047	0.67806	ENSG00000142207	32311018	URB1	FALSE	FALSE	FALSE	FALSE
ENSG00000166979	21	0.66429	Excitatory Neuron	0.44571	0.53675	0.31644	ENSG00000166979	32412006	EVA1C	FALSE	FALSE	FALSE	FALSE
ENSG00000159079	21	0.72281	Excitatory Neuron	0.37483	0.6243	0.8124	ENSG00000159079	32592079	CFAP298	FALSE	FALSE	FALSE	FALSE
ENSG00000159082	21	0.061466	Excitatory Neuron	0.12914	0.63351	0.14091	ENSG00000159082	32628759	SYNJ1	FALSE	FALSE	FALSE	FALSE
ENSG00000159086	21	0.13524	Excitatory Neuron	0.077984	0.48951	0.32116	ENSG00000159086	32733899	PAXBP1	FALSE	FALSE	FALSE	FALSE
ENSG00000159110	21	4.2797e-5	Excitatory Neuron	0.48137	0.54452	0.29133	ENSG00000159110	33205282	IFNAR2	FALSE	FALSE	FALSE	FALSE
ENSG00000142166	21	0.021481	Excitatory Neuron	0.91716	0.095953	0.24817	ENSG00000142166	33324387	IFNAR1	FALSE	FALSE	FALSE	FALSE
ENSG00000159128	21	0.1441	Excitatory Neuron	0.80451	0.27705	0.63415	ENSG00000159128	33403413	IFNGR2	FALSE	FALSE	FALSE	FALSE
ENSG00000142188	21	0.17824	Excitatory Neuron	0.63746	0.30217	0.67162	ENSG00000142188	33432485	TMEM50B	FALSE	FALSE	FALSE	FALSE
ENSG00000177692	21	0.30776	Excitatory Neuron	0.6365	0.050619	0.95926	ENSG00000177692	33488055	DNAJC28	FALSE	FALSE	FALSE	FALSE
ENSG00000159131	21	0.93201	Excitatory Neuron	0.62745	0.48275	0.4356	ENSG00000159131	33503931	GART	FALSE	FALSE	FALSE	FALSE
ENSG00000159147	21	0.0071385	Excitatory Neuron	0.29649	0.10713	NA	ENSG00000159147	33559542	DONSON	FALSE	FALSE	FALSE	NA
ENSG00000205726	21	0.022287	Excitatory Neuron	0.47568	0.54113	0.95242	ENSG00000205726	33642400	ITSN1	FALSE	FALSE	FALSE	FALSE
ENSG00000243927	21	0.8002	Excitatory Neuron	1	1	NA	ENSG00000243927	34073224	MRPS6	FALSE	FALSE	FALSE	NA
ENSG00000198743	21	0.10905	Excitatory Neuron	0.50866	0.67718	0.88322	ENSG00000198743	34073578	SLC5A3	FALSE	FALSE	FALSE	FALSE
ENSG00000159200	21	0.080603	Excitatory Neuron	0.59973	0.84863	0.24608	ENSG00000159200	34513142	RCAN1	FALSE	FALSE	FALSE	FALSE
ENSG00000159216	21	0.54003	Excitatory Neuron	0.57382	0.3265	0.3239	ENSG00000159216	34787801	RUNX1	FALSE	FALSE	FALSE	FALSE
ENSG00000185917	21	0.06387	Excitatory Neuron	0.35539	0.10172	0.36223	ENSG00000185917	36034541	SETD4	FALSE	FALSE	FALSE	FALSE
ENSG00000159228	21	0.30741	Excitatory Neuron	0.94146	0.078406	0.35671	ENSG00000159228	36069941	CBR1	FALSE	FALSE	FALSE	FALSE
ENSG00000159231	21	0.80634	Excitatory Neuron	0.79145	0.32615	0.43992	ENSG00000159231	36135079	CBR3	FALSE	FALSE	FALSE	FALSE
ENSG00000142197	21	0.28218	Excitatory Neuron	0.36013	0.56188	0.5059	ENSG00000142197	36156782	DOP1B	FALSE	FALSE	FALSE	FALSE
ENSG00000159256	21	0.39847	Excitatory Neuron	0.57769	0.12038	0.6779	ENSG00000159256	36320189	MORC3	FALSE	FALSE	FALSE	FALSE
ENSG00000159259	21	0.35323	Excitatory Neuron	0.19817	0.30593	0.15397	ENSG00000159259	36385392	CHAF1B	FALSE	FALSE	FALSE	FALSE
ENSG00000182670	21	0.79666	Excitatory Neuron	0.18581	0.52879	0.90664	ENSG00000182670	37073226	TTC3	FALSE	FALSE	FALSE	FALSE
ENSG00000157538	21	0.62867	Excitatory Neuron	0.2749	0.21689	0.93188	ENSG00000157538	37223420	VPS26C	FALSE	FALSE	FALSE	FALSE
ENSG00000157540	21	0.72809	Excitatory Neuron	0.13828	0.032995	0.91696	ENSG00000157540	37365573	DYRK1A	FALSE	FALSE	TRUE	FALSE
ENSG00000157542	21	0.080517	Excitatory Neuron	0.58638	0.97149	0.90664	ENSG00000157542	37607373	KCNJ6	FALSE	FALSE	FALSE	FALSE
ENSG00000157557	21	0.50305	Excitatory Neuron	0.80566	0.59823	0.73874	ENSG00000157557	38805183	ETS2	FALSE	FALSE	FALSE	FALSE
ENSG00000183527	21	0.2308	Excitatory Neuron	0.59631	0.83797	0.45923	ENSG00000183527	39174769	PSMG1	FALSE	FALSE	FALSE	FALSE
ENSG00000205581	21	0.23837	Excitatory Neuron	0.35389	0.12808	0.7587	ENSG00000205581	39342315	HMGN1	FALSE	FALSE	FALSE	FALSE
ENSG00000182093	21	0.4099	Excitatory Neuron	0.069629	0.49539	0.84323	ENSG00000182093	39377698	GET1	FALSE	FALSE	FALSE	FALSE
ENSG00000183036	21	0.37076	Excitatory Neuron	0.25384	0.28911	0.76494	ENSG00000183036	39867438	PCP4	FALSE	FALSE	FALSE	FALSE
ENSG00000182240	21	0.95435	Excitatory Neuron	0.75295	0.33381	0.46321	ENSG00000182240	41167801	BACE2	FALSE	FALSE	FALSE	FALSE
ENSG00000157601	21	0.088349	Excitatory Neuron	0.29425	0.61134	0.29967	ENSG00000157601	41420020	MX1	FALSE	FALSE	FALSE	FALSE
ENSG00000141956	21	0.70438	Excitatory Neuron	0.99505999999999994	0.059694	0.47279	ENSG00000141956	41798225	PRDM15	FALSE	FALSE	FALSE	FALSE
ENSG00000157617	21	0.66207	Excitatory Neuron	0.82092	0.078687000000000007	0.10657	ENSG00000157617	41885112	C2CD2	FALSE	FALSE	FALSE	FALSE
ENSG00000173276	21	0.17883	Excitatory Neuron	0.29537	0.59316	0.94124	ENSG00000173276	41986831	ZBTB21	FALSE	FALSE	FALSE	FALSE
ENSG00000160179	21	0.24401	Excitatory Neuron	0.6433	0.42072	0.031317	ENSG00000160179	42199689	ABCG1	FALSE	FALSE	FALSE	TRUE
ENSG00000160188	21	0.090152	Excitatory Neuron	0.95171	0.07082	0.43239	ENSG00000160188	42472486	RSPH1	FALSE	FALSE	FALSE	FALSE
ENSG00000160191	21	0.69752	Excitatory Neuron	0.98093	0.35544	0.6664	ENSG00000160191	42653621	PDE9A	FALSE	FALSE	FALSE	FALSE
ENSG00000160193	21	0.42769	Excitatory Neuron	0.41647	0.95484	0.48983	ENSG00000160193	42843094	WDR4	FALSE	FALSE	FALSE	FALSE
ENSG00000160194	21	0.034677	Excitatory Neuron	0.34018	0.61226	0.94527	ENSG00000160194	42879644	NDUFV3	FALSE	FALSE	FALSE	FALSE
ENSG00000160199	21	0.88708	Excitatory Neuron	0.82578	0.52747	0.91025	ENSG00000160199	42974510	PKNOX1	FALSE	FALSE	FALSE	FALSE
ENSG00000160208	21	0.37873	Excitatory Neuron	0.74934	0.71642	0.014823	ENSG00000160208	43659560	RRP1B	FALSE	FALSE	FALSE	TRUE
ENSG00000160209	21	0.93714	Excitatory Neuron	0.04297	0.34977	0.271	ENSG00000160209	43719094	PDXK	FALSE	TRUE	FALSE	FALSE
ENSG00000160213	21	0.3124	Excitatory Neuron	0.56231	0.21494	0.76927	ENSG00000160213	43772511	CSTB	FALSE	FALSE	FALSE	FALSE
ENSG00000160214	21	0.74837	Excitatory Neuron	0.53588	0.0031311	0.69957	ENSG00000160214	43789513	RRP1	FALSE	FALSE	TRUE	FALSE
ENSG00000160216	21	0.95373	Excitatory Neuron	0.15618	0.95906	0.13291	ENSG00000160216	43865223	AGPAT3	FALSE	FALSE	FALSE	FALSE
ENSG00000160218	21	0.31969	Excitatory Neuron	0.66402	0.47122000000000003	0.58511	ENSG00000160218	44012309	TRAPPC10	FALSE	FALSE	FALSE	FALSE
ENSG00000141959	21	0.41597	Excitatory Neuron	0.74045	0.20664	0.25006	ENSG00000141959	44300051	PFKL	FALSE	FALSE	FALSE	FALSE
ENSG00000160226	21	0.4216	Excitatory Neuron	0.30419	0.15997	0.50545	ENSG00000160226	44328944	CFAP410	FALSE	FALSE	FALSE	FALSE
ENSG00000142185	21	0.03982	Excitatory Neuron	0.3219	0.4329	0.847	ENSG00000142185	44350163	TRPM2	FALSE	FALSE	FALSE	FALSE
ENSG00000184787	21	0.70878	Excitatory Neuron	0.13834	0.3698	0.5393	ENSG00000184787	44768580	UBE2G2	FALSE	FALSE	FALSE	FALSE
ENSG00000183255	21	0.12783	Excitatory Neuron	0.87055	0.28816	0.21203	ENSG00000183255	44849585	PTTG1IP	FALSE	FALSE	FALSE	FALSE
ENSG00000160256	21	0.78951	Excitatory Neuron	0.28411	0.83058	0.487	ENSG00000160256	44940025	SLX9	FALSE	FALSE	FALSE	FALSE
ENSG00000197381	21	0.72621	Excitatory Neuron	0.911	0.90963	0.79761	ENSG00000197381	45073853	ADARB1	FALSE	FALSE	FALSE	FALSE
ENSG00000186866	21	0.17288	Excitatory Neuron	0.62245	0.52047	0.57333	ENSG00000186866	45263928	POFUT2	FALSE	FALSE	FALSE	FALSE
ENSG00000173638	21	0.23637	Excitatory Neuron	0.56498	0.42578	0.37446	ENSG00000173638	45493572	SLC19A1	FALSE	FALSE	FALSE	FALSE
ENSG00000142156	21	0.64139	Excitatory Neuron	0.29075	0.18585	0.66063	ENSG00000142156	45981770	COL6A1	FALSE	FALSE	FALSE	FALSE
ENSG00000160284	21	0.36513	Excitatory Neuron	0.88029	0.53083	0.72604	ENSG00000160284	46161148	SPATC1L	FALSE	FALSE	FALSE	FALSE
ENSG00000160285	21	0.44763	Excitatory Neuron	0.909	0.6016	NA	ENSG00000160285	46188141	LSS	FALSE	FALSE	FALSE	NA
ENSG00000160294	21	0.44899	Excitatory Neuron	0.63376999999999994	0.87432	0.59288	ENSG00000160294	46235133	MCM3AP	FALSE	FALSE	FALSE	FALSE
ENSG00000160298	21	0.53527	Excitatory Neuron	0.94314	0.23597	NA	ENSG00000160298	46300181	C21orf58	FALSE	FALSE	FALSE	NA
ENSG00000160305	21	0.28081	Excitatory Neuron	0.6152	0.45452	0.79681	ENSG00000160305	46458891	DIP2A	FALSE	FALSE	FALSE	FALSE
ENSG00000160310	21	0.84743	Excitatory Neuron	0.49003	0.49785	0.43637	ENSG00000160310	46635595	PRMT2	FALSE	FALSE	FALSE	FALSE
ENSG00000177663	22	0.12208	Excitatory Neuron	0.93963	0.53366	0.39771	ENSG00000177663	17084954	IL17RA	FALSE	FALSE	FALSE	FALSE
ENSG00000183307	22	0.6257	Excitatory Neuron	0.25384	0.42423	0.9431	ENSG00000183307	17116297	TMEM121B	FALSE	FALSE	FALSE	FALSE
ENSG00000069998	22	0.29869	Excitatory Neuron	0.93191	0.69155	0.64445	ENSG00000069998	17137511	HDHD5	FALSE	FALSE	FALSE	FALSE
ENSG00000099954	22	0.61058	Excitatory Neuron	0.8805	0.23062	0.22388	ENSG00000099954	17359949	CECR2	FALSE	FALSE	FALSE	FALSE
ENSG00000131100	22	0.3043	Excitatory Neuron	0.3716	0.04806	0.9933	ENSG00000131100	17592136	ATP6V1E1	FALSE	FALSE	TRUE	FALSE
ENSG00000099968	22	0.06766	Excitatory Neuron	0.016726	0.13591	0.69876	ENSG00000099968	17628855	BCL2L13	FALSE	TRUE	FALSE	FALSE
ENSG00000015475	22	0.6834	Excitatory Neuron	1.239e-4	0.9996	0.6077	ENSG00000015475	17734138	BID	FALSE	TRUE	FALSE	FALSE
ENSG00000243156	22	0.77167	Excitatory Neuron	0.47755	0.75147	0.036972	ENSG00000243156	17787649	MICAL3	FALSE	FALSE	FALSE	TRUE
ENSG00000215193	22	0.25463	Excitatory Neuron	0.26348	0.3999	0.54151	ENSG00000215193	18077923	PEX26	FALSE	FALSE	FALSE	FALSE
ENSG00000183785	22	0.62124	Excitatory Neuron	0.49271	0.43291	0.45385	ENSG00000183785	18110100	TUBA8	FALSE	FALSE	FALSE	FALSE
ENSG00000070413	22	0.4369	Excitatory Neuron	0.95535	0.54211	0.35327	ENSG00000070413	19036282	DGCR2	FALSE	FALSE	FALSE	FALSE
ENSG00000100056	22	0.61345	Excitatory Neuron	0.30312	0.9464	0.56731	ENSG00000100056	19130279	ESS2	FALSE	FALSE	FALSE	FALSE
ENSG00000100075	22	0.58095	Excitatory Neuron	0.61581	0.65738	0.29741	ENSG00000100075	19175581	SLC25A1	FALSE	FALSE	FALSE	FALSE
ENSG00000100084	22	0.5028	Excitatory Neuron	0.7882	0.5306	0.5233	ENSG00000100084	19330698	HIRA	FALSE	FALSE	FALSE	FALSE
ENSG00000185608	22	0.22658	Excitatory Neuron	0.55711	0.70876	0.42836	ENSG00000185608	19432545	MRPL40	FALSE	FALSE	FALSE	FALSE
ENSG00000070010	22	0.87152	Excitatory Neuron	0.64542	0.69907	0.31715	ENSG00000070010	19449911	UFD1	FALSE	FALSE	FALSE	FALSE
ENSG00000184702	22	0.9097	Excitatory Neuron	1	1	NA	ENSG00000184702	19714503	SEPTIN5	FALSE	FALSE	FALSE	NA
ENSG00000203618	22	0.56378	Excitatory Neuron	0.42972	0.71845	0.7545	ENSG00000203618	19723539	GP1BB	FALSE	FALSE	FALSE	FALSE
ENSG00000215012	22	0.024226	Excitatory Neuron	0.28685	0.50389	0.97238	ENSG00000215012	19846138	RTL10	FALSE	FALSE	FALSE	FALSE
ENSG00000184470	22	0.4601	Excitatory Neuron	1	0.3023	0.2667	ENSG00000184470	19875517	TXNRD2	FALSE	FALSE	FALSE	FALSE
ENSG00000093010	22	0.42116	Excitatory Neuron	0.48712	0.68547	0.41162	ENSG00000093010	19941371	COMT	FALSE	FALSE	FALSE	FALSE
ENSG00000099889	22	0.7969	Excitatory Neuron	0.46235	0.82663	0.10377	ENSG00000099889	19969896	ARVCF	FALSE	FALSE	FALSE	FALSE
ENSG00000183597	22	0.20659	Excitatory Neuron	0.42581	0.41089	0.11851	ENSG00000183597	20017014	TANGO2	FALSE	FALSE	FALSE	FALSE
ENSG00000128191	22	0.4192	Excitatory Neuron	0.01274	0.4731	NA	ENSG00000128191	20080221	DGCR8	FALSE	TRUE	FALSE	NA
ENSG00000099899	22	0.70109	Excitatory Neuron	0.31002999999999997	0.24137	0.27051	ENSG00000099899	20111875	TRMT2A	FALSE	FALSE	FALSE	FALSE
ENSG00000099904	22	0.33153	Excitatory Neuron	0.82328	0.28822	0.60989	ENSG00000099904	20129456	ZDHHC8	FALSE	FALSE	FALSE	FALSE
ENSG00000040608	22	0.48942	Excitatory Neuron	0.14616	0.3373	NA	ENSG00000040608	20241415	RTN4R	FALSE	FALSE	FALSE	NA
ENSG00000128185	22	0.32886	Excitatory Neuron	0.32272	0.17319	0.87379	ENSG00000128185	20314238	DGCR6L	FALSE	FALSE	FALSE	FALSE
ENSG00000185252	22	0.21396	Excitatory Neuron	0.89335	0.37718	0.11178	ENSG00000185252	20394115	ZNF74	FALSE	FALSE	FALSE	FALSE
ENSG00000099910	22	0.47953	Excitatory Neuron	0.37166	0.39644	0.37393	ENSG00000099910	20441519	KLHL22	FALSE	FALSE	FALSE	FALSE
ENSG00000099940	22	0.96106	Excitatory Neuron	0.78947	0.066823	0.06358	ENSG00000099940	20859007	SNAP29	FALSE	FALSE	FALSE	FALSE
ENSG00000099942	22	0.26138	Excitatory Neuron	0.85543	0.28073	0.060776	ENSG00000099942	20917407	CRKL	FALSE	FALSE	FALSE	FALSE
ENSG00000099949	22	0.41059	Excitatory Neuron	0.83515	0.84396	0.052924	ENSG00000099949	20982269	LZTR1	FALSE	FALSE	FALSE	FALSE
ENSG00000184436	22	0.35481	Excitatory Neuron	0.4542	0.17708	0.22508	ENSG00000184436	20999104	THAP7	FALSE	FALSE	FALSE	FALSE
ENSG00000099957	22	0.82295	Excitatory Neuron	0.91991	0.44237	0.75313	ENSG00000099957	21009808	P2RX6	FALSE	FALSE	FALSE	FALSE
ENSG00000185651	22	0.015364	Excitatory Neuron	0.38995	0.60015	0.030899	ENSG00000185651	21549447	UBE2L3	FALSE	FALSE	FALSE	TRUE
ENSG00000161179	22	0.075604	Excitatory Neuron	1	0.9329	0.24342	ENSG00000161179	21628089	YDJC	FALSE	FALSE	FALSE	FALSE
ENSG00000100023	22	0.72989	Excitatory Neuron	0.40562	0.91797	0.77198	ENSG00000100023	21666000	PPIL2	FALSE	FALSE	FALSE	FALSE
ENSG00000100027	22	0.9761	Excitatory Neuron	0.92066	0.41443	0.4088	ENSG00000100027	21697536	YPEL1	FALSE	FALSE	FALSE	FALSE
ENSG00000100034	22	0.30336	Excitatory Neuron	0.71602	0.4385	0.47411	ENSG00000100034	21919425	PPM1F	FALSE	FALSE	FALSE	FALSE
ENSG00000275004	22	0.9693	Excitatory Neuron	0.67568	0.03125	0.6285	ENSG00000275004	22484421	ZNF280B	FALSE	FALSE	TRUE	FALSE
ENSG00000100218	22	0.01258	Excitatory Neuron	0.9288	0.9315	0.9365	ENSG00000100218	23059415	RSPH14	FALSE	FALSE	FALSE	FALSE
ENSG00000128266	22	0.93797	Excitatory Neuron	0.4877	0.5271	NA	ENSG00000128266	23070519	GNAZ	FALSE	FALSE	FALSE	NA
ENSG00000100228	22	0.72527	Excitatory Neuron	0.0076307	0.68505	0.88495	ENSG00000100228	23145366	RAB36	FALSE	TRUE	FALSE	FALSE
ENSG00000186716	22	0.22559	Excitatory Neuron	0.82628	0.4779	0.96584	ENSG00000186716	23179704	BCR	FALSE	FALSE	FALSE	FALSE
ENSG00000250479	22	0.55974	Excitatory Neuron	0.77293	0.19393	0.78422	ENSG00000250479	23765834	CHCHD10	FALSE	FALSE	FALSE	FALSE
ENSG00000133460	22	0.64822	Excitatory Neuron	0.80379	0.21331	0.3771	ENSG00000133460	23856703	SLC2A11	FALSE	FALSE	FALSE	FALSE
ENSG00000240972	22	0.7367	Excitatory Neuron	0.5522	0.20449	0.22091	ENSG00000240972	23894383	MIF	FALSE	FALSE	FALSE	FALSE
ENSG00000099991	22	0.2009	Excitatory Neuron	0.63345	0.31689	0.74562	ENSG00000099991	24011192	CABIN1	FALSE	FALSE	FALSE	FALSE
ENSG00000100014	22	0.89606	Excitatory Neuron	0.86664	0.21907	0.7962	ENSG00000100014	24270817	SPECC1L	FALSE	FALSE	FALSE	FALSE
ENSG00000178026	22	0.41595	Excitatory Neuron	0.04799	0.5063	0.5164	ENSG00000178026	24585620	LRRC75B	FALSE	TRUE	FALSE	FALSE
ENSG00000167037	22	0.29043	Excitatory Neuron	0.34511	0.87129	0.34287	ENSG00000167037	24806169	SGSM1	FALSE	FALSE	FALSE	FALSE
ENSG00000197077	22	0.22183	Excitatory Neuron	0.40937	0.79705	0.55543	ENSG00000197077	24952716	KIAA1671	FALSE	FALSE	FALSE	FALSE
ENSG00000100077	22	0.83225	Excitatory Neuron	0.7142	0.68294	0.77791	ENSG00000100077	25564675	GRK3	FALSE	FALSE	FALSE	FALSE
ENSG00000100095	22	0.5507	Excitatory Neuron	0.77649	0.28894	0.76085	ENSG00000100095	26169462	SEZ6L	FALSE	FALSE	FALSE	FALSE
ENSG00000100099	22	0.29623	Excitatory Neuron	0.21865	0.90667	0.067505	ENSG00000100099	26443107	HPS4	FALSE	FALSE	FALSE	FALSE
ENSG00000128294	22	0.12761	Excitatory Neuron	0.79174	0.13427	0.092137	ENSG00000128294	26521996	TPST2	FALSE	FALSE	FALSE	FALSE
ENSG00000169184	22	0.19079	Excitatory Neuron	0.015048	0.95704	0.12076	ENSG00000169184	27748277	MN1	FALSE	TRUE	FALSE	FALSE
ENSG00000180957	22	0.17298	Excitatory Neuron	0.019514	0.1026	0.5597	ENSG00000180957	27851669	PITPNB	FALSE	TRUE	FALSE	FALSE
ENSG00000100209	22	0.017791	Excitatory Neuron	0.47307	0.87952	0.089892	ENSG00000100209	28742039	HSCB	FALSE	FALSE	FALSE	FALSE
ENSG00000159873	22	0.45217	Excitatory Neuron	0.647	0.93978	0.41467	ENSG00000159873	28772674	CCDC117	FALSE	FALSE	FALSE	FALSE
ENSG00000100219	22	0.24088	Excitatory Neuron	0.68809	0.48495	0.018918	ENSG00000100219	28794555	XBP1	FALSE	FALSE	FALSE	TRUE
ENSG00000183579	22	0.99322	Excitatory Neuron	0.43059	0.78196	0.81356	ENSG00000183579	28883572	ZNRF3	FALSE	FALSE	FALSE	FALSE
ENSG00000183762	22	0.41522	Excitatory Neuron	0.1252	0.29568	0.32791	ENSG00000183762	29073035	KREMEN1	FALSE	FALSE	FALSE	FALSE
ENSG00000186998	22	0.13494	Excitatory Neuron	0.84021	0.97127	0.008018	ENSG00000186998	29205896	EMID1	FALSE	FALSE	FALSE	TRUE
ENSG00000100263	22	0.46111	Excitatory Neuron	0.72746	0.52398	0.65506	ENSG00000100263	29259872	RHBDD3	FALSE	FALSE	FALSE	FALSE
ENSG00000185340	22	0.021795	Excitatory Neuron	0.18668	0.46934	0.11011	ENSG00000185340	29306618	GAS2L1	FALSE	FALSE	FALSE	FALSE
ENSG00000100280	22	0.07955	Excitatory Neuron	0.04459	1	0.06647	ENSG00000100280	29327680	AP1B1	FALSE	TRUE	FALSE	FALSE
ENSG00000100296	22	0.0014518	Excitatory Neuron	0.9355	0.18394	0.6225	ENSG00000100296	29505879	THOC5	FALSE	FALSE	FALSE	FALSE
ENSG00000184117	22	0.71097	Excitatory Neuron	0.32028	0.41314	0.33571	ENSG00000184117	29554808	NIPSNAP1	FALSE	FALSE	FALSE	FALSE
ENSG00000186575	22	0.027799	Excitatory Neuron	0.43666	0.83222	0.23474	ENSG00000186575	29603553	NF2	FALSE	FALSE	FALSE	FALSE
ENSG00000184076	22	0.05242	Excitatory Neuron	0.78052	0.20929	0.042191	ENSG00000184076	29767369	UQCR10	FALSE	FALSE	FALSE	TRUE
ENSG00000100330	22	0.006589	Excitatory Neuron	0.8443	0.8242	0.8202	ENSG00000100330	29883169	MTMR3	FALSE	FALSE	FALSE	FALSE
ENSG00000187860	22	0.74196	Excitatory Neuron	0.28664	0.77187	0.055821	ENSG00000187860	30356635	CCDC157	FALSE	FALSE	FALSE	FALSE
ENSG00000099999	22	0.39165	Excitatory Neuron	0.5118	0.80947	0.050667	ENSG00000099999	30368811	RNF215	FALSE	FALSE	FALSE	FALSE
ENSG00000100003	22	0.73431	Excitatory Neuron	0.96036	0.86085	0.32145	ENSG00000100003	30396941	SEC14L2	FALSE	FALSE	FALSE	FALSE
ENSG00000100029	22	0.13101	Excitatory Neuron	0.70214	0.15473	0.15554	ENSG00000100029	30576625	PES1	FALSE	FALSE	FALSE	FALSE
ENSG00000185339	22	0.21071	Excitatory Neuron	0.35196	0.077453	0.4645	ENSG00000185339	30607003	TCN2	FALSE	FALSE	FALSE	FALSE
ENSG00000100036	22	0.078451	Excitatory Neuron	0.25592	0.7363	0.8562	ENSG00000100036	30635781	SLC35E4	FALSE	FALSE	FALSE	FALSE
ENSG00000167065	22	0.19914	Excitatory Neuron	0.61119	0.45312	0.02514	ENSG00000167065	30652051	DUSP18	FALSE	FALSE	FALSE	TRUE
ENSG00000184792	22	0.16426	Excitatory Neuron	0.88186	0.10679	0.63589	ENSG00000184792	30693782	OSBP2	FALSE	FALSE	FALSE	FALSE
ENSG00000198832	22	0.38878	Excitatory Neuron	0.6372	0.6735	0.64908	ENSG00000198832	31104772	SELENOM	FALSE	FALSE	FALSE	FALSE
ENSG00000185133	22	0.7403	Excitatory Neuron	0.6525	0.05173	0.1702	ENSG00000185133	31122731	INPP5J	FALSE	FALSE	FALSE	FALSE
ENSG00000138942	22	0.0010756	Excitatory Neuron	0.36079	0.71713	0.70436	ENSG00000138942	31160182	RNF185	FALSE	FALSE	FALSE	FALSE
ENSG00000100100	22	0.0022902	Excitatory Neuron	0.27744	0.058627	0.63378	ENSG00000100100	31281594	PIK3IP1	FALSE	FALSE	FALSE	FALSE
ENSG00000100105	22	0.0018362	Excitatory Neuron	0.41837	0.086188	0.57532	ENSG00000100105	31325804	PATZ1	FALSE	FALSE	FALSE	FALSE
ENSG00000185721	22	5.7544e-4	Excitatory Neuron	0.21794	0.10821	0.17227	ENSG00000185721	31399604	DRG1	FALSE	FALSE	FALSE	FALSE
ENSG00000184708	22	0.2002	Excitatory Neuron	0.2278	0.05733	NA	ENSG00000184708	31436977	EIF4ENIF1	FALSE	FALSE	FALSE	NA
ENSG00000198089	22	0.45399	Excitatory Neuron	0.768	0.09464	0.2353	ENSG00000198089	31488688	SFI1	FALSE	FALSE	FALSE	FALSE
ENSG00000241878	22	0.060039	Excitatory Neuron	0.8385	0.46632	0.75882	ENSG00000241878	31618491	PISD	FALSE	FALSE	FALSE	FALSE
ENSG00000183530	22	0.067953	Excitatory Neuron	0.65997	0.69353	0.69166	ENSG00000183530	31676256	PRR14L	FALSE	FALSE	FALSE	FALSE
ENSG00000100150	22	0.5047	Excitatory Neuron	1	0.6681	NA	ENSG00000100150	31753867	DEPDC5	FALSE	FALSE	FALSE	NA
ENSG00000128245	22	0.77466	Excitatory Neuron	0.53859	0.090818	0.77852	ENSG00000128245	31944522	YWHAH	FALSE	FALSE	FALSE	FALSE
ENSG00000100220	22	0.40613	Excitatory Neuron	0.10031	0.011078	0.58059	ENSG00000100220	32387582	RTCB	FALSE	FALSE	TRUE	FALSE
ENSG00000100225	22	0.021447	Excitatory Neuron	0.12744	0.6778	0.92103	ENSG00000100225	32474676	FBXO7	FALSE	FALSE	FALSE	FALSE
ENSG00000100234	22	0.33219	Excitatory Neuron	0.1599	0.4145	0.4084	ENSG00000100234	32801705	TIMP3	FALSE	FALSE	FALSE	FALSE
ENSG00000100281	22	0.3813	Excitatory Neuron	0.3653	1	0.6678	ENSG00000100281	35257452	HMGXB4	FALSE	FALSE	FALSE	FALSE
ENSG00000100284	22	0.17033	Excitatory Neuron	0.17563	0.38395	0.11258	ENSG00000100284	35299275	TOM1	FALSE	FALSE	FALSE	FALSE
ENSG00000100302	22	0.042847	Excitatory Neuron	0.083196	0.80524	0.73132	ENSG00000100302	35540831	RASD2	FALSE	FALSE	FALSE	FALSE
ENSG00000100320	22	0.3914	Excitatory Neuron	0.5559	0.5573	0.1377	ENSG00000100320	35738736	RBFOX2	FALSE	FALSE	FALSE	FALSE
ENSG00000128335	22	0.65139	Excitatory Neuron	0.34923	0.37909	0.35318	ENSG00000128335	36226209	APOL2	FALSE	FALSE	FALSE	FALSE
ENSG00000100345	22	0.31627	Excitatory Neuron	0.47312	0.67451	0.76594	ENSG00000100345	36281280	MYH9	FALSE	FALSE	FALSE	FALSE
ENSG00000100348	22	0.61592	Excitatory Neuron	0.35994	0.56867	0.63839	ENSG00000100348	36467046	TXN2	FALSE	FALSE	FALSE	FALSE
ENSG00000100350	22	0.75992	Excitatory Neuron	0.33388	0.90707	0.62089	ENSG00000100350	36487190	FOXRED2	FALSE	FALSE	FALSE	FALSE
ENSG00000100353	22	0.77639	Excitatory Neuron	0.065052	0.11815	0.3996	ENSG00000100353	36510855	EIF3D	FALSE	FALSE	FALSE	FALSE
ENSG00000166862	22	0.3794	Excitatory Neuron	0.1334	0.26	0.3555	ENSG00000166862	36560857	CACNG2	FALSE	FALSE	FALSE	FALSE
ENSG00000100360	22	0.27626	Excitatory Neuron	0.042599	0.21391	0.025037	ENSG00000100360	36758202	IFT27	FALSE	TRUE	FALSE	TRUE
ENSG00000100379	22	0.42957	Excitatory Neuron	0.79485	0.26424	NA	ENSG00000100379	37051739	KCTD17	FALSE	FALSE	FALSE	NA
ENSG00000278195	22	0.054701	Excitatory Neuron	0.3453	0.1316	0.4107	ENSG00000278195	37204237	SSTR3	FALSE	FALSE	FALSE	FALSE
ENSG00000166897	22	0.71872	Excitatory Neuron	0.32367	0.95896	0.39206	ENSG00000166897	37367960	ELFN2	FALSE	FALSE	FALSE	FALSE
ENSG00000100083	22	0.4245	Excitatory Neuron	0.032799	0.74661	0.29312	ENSG00000100083	37608474	GGA1	FALSE	TRUE	FALSE	FALSE
ENSG00000100092	22	0.037516	Excitatory Neuron	0.12009	0.31496	0.81443	ENSG00000100092	37634654	SH3BP1	FALSE	FALSE	FALSE	FALSE
ENSG00000100097	22	0.67113	Excitatory Neuron	0.15856	0.01894	0.46702	ENSG00000100097	37675636	LGALS1	FALSE	FALSE	TRUE	FALSE
ENSG00000273899	22	0.03313	Excitatory Neuron	1	1	NA	ENSG00000273899	37681673	NOL12	FALSE	FALSE	FALSE	NA
ENSG00000100116	22	5.773e-4	Excitatory Neuron	0.91798	0.36804	0.29956	ENSG00000100116	37807905	GCAT	FALSE	FALSE	FALSE	FALSE
ENSG00000100129	22	0.6238	Excitatory Neuron	0.6154	0.86504	0.1983	ENSG00000100129	37848868	EIF3L	FALSE	FALSE	FALSE	FALSE
ENSG00000100142	22	0.2619	Excitatory Neuron	1	0.58649	NA	ENSG00000100142	37952607	POLR2F	FALSE	FALSE	FALSE	NA
ENSG00000100151	22	0.13973	Excitatory Neuron	0.36826	0.89701	0.86436	ENSG00000100151	38056311	PICK1	FALSE	FALSE	FALSE	FALSE
ENSG00000198792	22	0.81647	Excitatory Neuron	0.65789	0.52593	0.96943	ENSG00000198792	38219291	TMEM184B	FALSE	FALSE	FALSE	FALSE
ENSG00000213923	22	0.25447	Excitatory Neuron	0.51944	0.49434	0.71945	ENSG00000213923	38290691	CSNK1E	FALSE	FALSE	FALSE	FALSE
ENSG00000168135	22	0.48114	Excitatory Neuron	0.4956	0.5133	0.58847	ENSG00000168135	38426327	KCNJ4	FALSE	FALSE	FALSE	FALSE
ENSG00000100201	22	0.0012126	Excitatory Neuron	0.45983	0.19761	0.84844	ENSG00000100201	38483438	DDX17	FALSE	FALSE	FALSE	FALSE
ENSG00000100211	22	0.0045918	Excitatory Neuron	0.30565	0.21388	0.11295	ENSG00000100211	38656636	CBY1	FALSE	FALSE	FALSE	FALSE
ENSG00000100216	22	0.004746	Excitatory Neuron	0.96133	0.18911	0.12716	ENSG00000100216	38681957	TOMM22	FALSE	FALSE	FALSE	FALSE
ENSG00000100221	22	8.6791e-4	Excitatory Neuron	0.5821	0.021193	0.18726	ENSG00000100221	38685543	JOSD1	FALSE	FALSE	TRUE	FALSE
ENSG00000100226	22	0.0011286	Excitatory Neuron	0.7289	0.075288	0.33968	ENSG00000100226	38705742	GTPBP1	FALSE	FALSE	FALSE	FALSE
ENSG00000100242	22	0.0031451	Excitatory Neuron	0.95186	0.060689	0.25953	ENSG00000100242	38733290	SUN2	FALSE	FALSE	FALSE	FALSE
ENSG00000221890	22	0.94343	Excitatory Neuron	0.77556	0.47119	0.44583	ENSG00000221890	38818452	NPTXR	FALSE	FALSE	FALSE	FALSE
ENSG00000183741	22	0.83669	Excitatory Neuron	0.23731	0.63668	0.64519	ENSG00000183741	38861422	CBX6	FALSE	FALSE	FALSE	FALSE
ENSG00000100307	22	0.53165	Excitatory Neuron	0.092517	0.86617	0.81788	ENSG00000100307	39120167	CBX7	FALSE	FALSE	FALSE	FALSE
ENSG00000100311	22	0.21889	Excitatory Neuron	0.90257	0.3852	0.7391	ENSG00000100311	39223359	PDGFB	FALSE	FALSE	FALSE	FALSE
ENSG00000100321	22	0.0016892	Excitatory Neuron	0.59609	0.22198	0.63864	ENSG00000100321	39349925	SYNGR1	FALSE	FALSE	FALSE	FALSE
ENSG00000100324	22	0.21554	Excitatory Neuron	0.2945	0.527	NA	ENSG00000100324	39399778	TAB1	FALSE	FALSE	FALSE	NA
ENSG00000128268	22	0.7841	Excitatory Neuron	0.9144	0.3412	NA	ENSG00000128268	39457012	MGAT3	FALSE	FALSE	FALSE	NA
ENSG00000128272	22	0.73819	Excitatory Neuron	0.31394	0.55167	0.88801	ENSG00000128272	39519695	ATF4	FALSE	FALSE	FALSE	FALSE
ENSG00000187051	22	0.40579	Excitatory Neuron	0.54277	0.17737	0.8286	ENSG00000187051	39529093	RPS19BP1	FALSE	FALSE	FALSE	FALSE
ENSG00000100354	22	0.45927	Excitatory Neuron	0.27262	0.48639	NA	ENSG00000100354	40044817	TNRC6B	FALSE	FALSE	FALSE	NA
ENSG00000239900	22	0.18643	Excitatory Neuron	0.59588	0.093868	0.69572	ENSG00000239900	40346461	ADSL	FALSE	FALSE	FALSE	FALSE
ENSG00000196588	22	0.17737	Excitatory Neuron	0.80749	0.13245	0.9195	ENSG00000196588	40410281	MRTFA	FALSE	FALSE	FALSE	FALSE
ENSG00000128285	22	0.45866	Excitatory Neuron	0.35253	0.22903	0.27716	ENSG00000128285	40679273	MCHR1	FALSE	FALSE	FALSE	FALSE
ENSG00000100380	22	0.040794	Excitatory Neuron	0.70731	0.071429	0.62298	ENSG00000100380	40824535	ST13	FALSE	FALSE	FALSE	FALSE
ENSG00000100387	22	0.62056	Excitatory Neuron	0.73011	0.63123	0.3834	ENSG00000100387	40951347	RBX1	FALSE	FALSE	FALSE	FALSE
ENSG00000100393	22	0.32261	Excitatory Neuron	0.087433	0.86991	0.44482	ENSG00000100393	41092510	EP300	FALSE	FALSE	FALSE	FALSE
ENSG00000100395	22	0.1139	Excitatory Neuron	0.05672	0.4183	0.5442	ENSG00000100395	41205282	L3MBTL2	FALSE	FALSE	FALSE	FALSE
ENSG00000100401	22	0.12597	Excitatory Neuron	0.24589	0.044323	0.2671	ENSG00000100401	41244779	RANGAP1	FALSE	FALSE	TRUE	FALSE
ENSG00000167074	22	0.13202	Excitatory Neuron	0.14629	0.0083152	0.078675	ENSG00000167074	41367333	TEF	FALSE	FALSE	TRUE	FALSE
ENSG00000183864	22	0.11897	Excitatory Neuron	0.22354	0.034458	0.70733	ENSG00000183864	41433492	TOB2	FALSE	FALSE	TRUE	FALSE
ENSG00000100413	22	0.12868	Excitatory Neuron	0.92656	0.0026903	0.09096	ENSG00000100413	41525799	POLR3H	FALSE	FALSE	TRUE	FALSE
ENSG00000172346	22	0.2873	Excitatory Neuron	0.0083108	0.057399	0.3383	ENSG00000172346	41561010	CSDC2	FALSE	TRUE	FALSE	FALSE
ENSG00000100417	22	0.314	Excitatory Neuron	0.2027	0.34793	0.1636	ENSG00000100417	41576900	PMM1	FALSE	FALSE	FALSE	FALSE
ENSG00000100418	22	0.50057	Excitatory Neuron	0.8863	0.051298	0.89938	ENSG00000100418	41598028	DESI1	FALSE	FALSE	FALSE	FALSE
ENSG00000100138	22	0.36035	Excitatory Neuron	0.9712	0.12152	0.71202	ENSG00000100138	41673933	SNU13	FALSE	FALSE	FALSE	FALSE
ENSG00000100147	22	0.50057	Excitatory Neuron	0.48274	0.065835	0.68942	ENSG00000100147	41800679	CCDC134	FALSE	FALSE	FALSE	FALSE
ENSG00000198911	22	0.56921	Excitatory Neuron	0.39445	0.0010965	0.76527	ENSG00000198911	41833105	SREBF2	FALSE	FALSE	TRUE	FALSE
ENSG00000205704	22	0.15181	Excitatory Neuron	0.18059	0.25078	0.68549	ENSG00000205704	41947194	SMIM45	FALSE	FALSE	FALSE	FALSE
ENSG00000100167	22	0.29009	Excitatory Neuron	0.098319	0.37058	0.81197	ENSG00000100167	41969443	SEPTIN3	FALSE	FALSE	FALSE	FALSE
ENSG00000183066	22	0.7855	Excitatory Neuron	0.3906	0.07908	0.6946	ENSG00000183066	41998725	WBP2NL	FALSE	FALSE	FALSE	FALSE
ENSG00000184983	22	0.216	Excitatory Neuron	0.069124	0.40831	0.8127	ENSG00000184983	42085526	NDUFA6	FALSE	FALSE	FALSE	FALSE
ENSG00000189306	22	0.2257	Excitatory Neuron	1	0.80249	NA	ENSG00000189306	42507982	RRP7A	FALSE	FALSE	FALSE	NA
ENSG00000100227	22	0.5814	Excitatory Neuron	1	1	NA	ENSG00000100227	42583721	POLDIP3	FALSE	FALSE	FALSE	NA
ENSG00000100243	22	0.92857	Excitatory Neuron	0.67289	0.75257	0.68779	ENSG00000100243	42615730	CYB5R3	FALSE	FALSE	FALSE	FALSE
ENSG00000242247	22	0.774	Excitatory Neuron	0.1191	0.3866	NA	ENSG00000242247	42796502	ARFGAP3	FALSE	FALSE	FALSE	NA
ENSG00000100271	22	0.91399	Excitatory Neuron	0.75609	0.81454	0.7253	ENSG00000100271	43039516	TTLL1	FALSE	FALSE	FALSE	FALSE
ENSG00000100294	22	0.91589	Excitatory Neuron	0.6358	0.52264	0.44237	ENSG00000100294	43132209	MCAT	FALSE	FALSE	FALSE	FALSE
ENSG00000100304	22	0.5132	Excitatory Neuron	0.44982	0.27804	0.9358	ENSG00000100304	43166622	TTLL12	FALSE	FALSE	FALSE	FALSE
ENSG00000186732	22	0.42411	Excitatory Neuron	0.34716	0.11078	0.53633	ENSG00000186732	43411196	MPPED1	FALSE	FALSE	FALSE	FALSE
ENSG00000130540	22	0.034287	Excitatory Neuron	0.40644	0.86676	0.57649	ENSG00000130540	43824509	SULT4A1	FALSE	FALSE	FALSE	FALSE
ENSG00000100347	22	0.58923	Excitatory Neuron	0.51602	0.22277	0.855	ENSG00000100347	43955442	SAMM50	FALSE	FALSE	FALSE	FALSE
ENSG00000188677	22	0.16143	Excitatory Neuron	0.4785	0.2567	0.01209	ENSG00000188677	43999211	PARVB	FALSE	FALSE	FALSE	TRUE
ENSG00000186654	22	0.69626	Excitatory Neuron	0.80357	0.51779	NA	ENSG00000186654	44668547	PRR5	FALSE	FALSE	FALSE	NA
ENSG00000093000	22	0.21627	Excitatory Neuron	0.31457	0.47779	0.1274	ENSG00000093000	45163925	NUP50	FALSE	FALSE	FALSE	FALSE
ENSG00000100364	22	0.28891	Excitatory Neuron	0.51439	0.64868	0.79297	ENSG00000100364	45192244	KIAA0930	FALSE	FALSE	FALSE	FALSE
ENSG00000100376	22	0.27163	Excitatory Neuron	0.38106	0.43655	0.80941	ENSG00000100376	45308968	FAM118A	FALSE	FALSE	FALSE	FALSE
ENSG00000130638	22	0.9732	Excitatory Neuron	0.1578	0.716	NA	ENSG00000130638	45671798	ATXN10	FALSE	FALSE	FALSE	NA
ENSG00000100416	22	0.67158	Excitatory Neuron	0.52849	0.86257	0.07019	ENSG00000100416	46330875	TRMU	FALSE	FALSE	FALSE	FALSE
ENSG00000075240	22	0.4468	Excitatory Neuron	1	1	NA	ENSG00000075240	46576012	GRAMD4	FALSE	FALSE	FALSE	NA
ENSG00000100422	22	0.9422	Excitatory Neuron	0.22877	0.78787	0.28603	ENSG00000100422	46684410	CERK	FALSE	FALSE	FALSE	FALSE
ENSG00000054611	22	0.19125	Excitatory Neuron	0.92932	0.4022	0.54822	ENSG00000054611	46762617	TBC1D22A	FALSE	FALSE	FALSE	FALSE
ENSG00000100426	22	0.98869	Excitatory Neuron	0.16383	0.50692	0.4374	ENSG00000100426	49853844	ZBED4	FALSE	FALSE	FALSE	FALSE
ENSG00000182858	22	0.28222	Excitatory Neuron	0.020631	0.3003	0.96886	ENSG00000182858	49900229	ALG12	FALSE	TRUE	FALSE	FALSE
ENSG00000198355	22	0.29527	Excitatory Neuron	0.65012	0.81676	0.17153	ENSG00000198355	49960768	PIM3	FALSE	FALSE	FALSE	FALSE
ENSG00000170638	22	0.1485	Excitatory Neuron	8.79e-4	0.9859	0.2143	ENSG00000170638	50185913	TRABD	FALSE	TRUE	FALSE	FALSE
ENSG00000073169	22	0.48383	Excitatory Neuron	0.0037206	0.064656	0.14892	ENSG00000073169	50201011	SELENOO	FALSE	TRUE	FALSE	FALSE
ENSG00000128159	22	0.01623	Excitatory Neuron	0.7983	0.05549	0.8268	ENSG00000128159	50217689	TUBGCP6	FALSE	FALSE	FALSE	FALSE
ENSG00000100429	22	0.10885	Excitatory Neuron	0.203	0.92416	0.67245	ENSG00000100429	50245183	HDAC10	FALSE	FALSE	FALSE	FALSE
ENSG00000185386	22	0.17512	Excitatory Neuron	0.42588	0.55781	0.41475	ENSG00000185386	50263713	MAPK11	FALSE	FALSE	FALSE	FALSE
ENSG00000205593	22	0.3099	Excitatory Neuron	0.26267	0.92705	0.71824	ENSG00000205593	50309030	DENND6B	FALSE	FALSE	FALSE	FALSE
ENSG00000100241	22	0.36186	Excitatory Neuron	0.13984	0.80214	0.91531	ENSG00000100241	50443219	SBF1	FALSE	FALSE	FALSE	FALSE
ENSG00000025770	22	0.12507	Excitatory Neuron	0.9236	0.49887	0.16107	ENSG00000025770	50508224	NCAPH2	FALSE	FALSE	FALSE	FALSE
ENSG00000100288	22	0.70493	Excitatory Neuron	0.94091	0.21697	0.044846	ENSG00000100288	50578959	CHKB	FALSE	FALSE	FALSE	TRUE
ENSG00000100299	22	0.78245	Excitatory Neuron	0.96531	0.61844	0.47985	ENSG00000100299	50622754	ARSA	FALSE	FALSE	FALSE	FALSE
ENSG00000251322	22	0.019984	Excitatory Neuron	0.75267	0.99106	0.77191	ENSG00000251322	50674408	SHANK3	FALSE	FALSE	FALSE	FALSE
ENSG00000188976	1	0.2704	Inhibitory Neuron	0.9728	1	0.03398	ENSG00000188976	944203	NOC2L	FALSE	FALSE	FALSE	TRUE
ENSG00000187961	1	0.040395	Inhibitory Neuron	0.90394	1	0.64138	ENSG00000187961	960584	KLHL17	FALSE	FALSE	FALSE	FALSE
ENSG00000188290	1	0.70867	Inhibitory Neuron	0.76091	1	0.75955	ENSG00000188290	998962	HES4	FALSE	FALSE	FALSE	FALSE
ENSG00000187608	1	0.004726	Inhibitory Neuron	0.27358	1	0.82599	ENSG00000187608	1001138	ISG15	FALSE	FALSE	FALSE	FALSE
ENSG00000188157	1	0.068917	Inhibitory Neuron	0.34871	0.69616	0.30781	ENSG00000188157	1020120	AGRN	FALSE	FALSE	FALSE	FALSE
ENSG00000131591	1	0.1986	Inhibitory Neuron	0.51382	0.16546	0.949	ENSG00000131591	1081818	C1orf159	FALSE	FALSE	FALSE	FALSE
ENSG00000078808	1	0.19794	Inhibitory Neuron	0.13806	0.3254	0.2648	ENSG00000078808	1216931	SDF4	FALSE	FALSE	FALSE	FALSE
ENSG00000160087	1	0.31526	Inhibitory Neuron	0.71474	0.9319	0.17073	ENSG00000160087	1253909	UBE2J2	FALSE	FALSE	FALSE	FALSE
ENSG00000131584	1	0.90333	Inhibitory Neuron	0.4085	0.2693	0.2529	ENSG00000131584	1292390	ACAP3	FALSE	FALSE	FALSE	FALSE
ENSG00000127054	1	0.1263	Inhibitory Neuron	1	1	NA	ENSG00000127054	1311585	INTS11	FALSE	FALSE	FALSE	NA
ENSG00000107404	1	0.724	Inhibitory Neuron	0.4303	0.778	0.07361	ENSG00000107404	1335276	DVL1	FALSE	FALSE	FALSE	FALSE
ENSG00000175756	1	0.51438	Inhibitory Neuron	0.20266	0.15398	0.73205	ENSG00000175756	1373730	AURKAIP1	FALSE	FALSE	FALSE	FALSE
ENSG00000221978	1	0.1874	Inhibitory Neuron	1	0.1177	NA	ENSG00000221978	1385711	CCNL2	FALSE	FALSE	FALSE	NA
ENSG00000160072	1	0.44372	Inhibitory Neuron	0.9592	0.2898	NA	ENSG00000160072	1471765	ATAD3B	FALSE	FALSE	FALSE	NA
ENSG00000197785	1	0.7057	Inhibitory Neuron	0.2268	0.75192	NA	ENSG00000197785	1512162	ATAD3A	FALSE	FALSE	FALSE	NA
ENSG00000205090	1	0.82563	Inhibitory Neuron	0.41147	0.18017	0.18828	ENSG00000205090	1534778	TMEM240	FALSE	FALSE	FALSE	FALSE
ENSG00000197530	1	0.72275	Inhibitory Neuron	0.60031	0.46305	0.82521	ENSG00000197530	1615454	MIB2	FALSE	FALSE	FALSE	FALSE
ENSG00000008130	1	0.1715	Inhibitory Neuron	1	1	NA	ENSG00000008130	1751232	NADK	FALSE	FALSE	FALSE	NA
ENSG00000187730	1	0.26191	Inhibitory Neuron	0.47129	0.91923	0.77336	ENSG00000187730	2019329	GABRD	FALSE	FALSE	FALSE	FALSE
ENSG00000162585	1	0.89722	Inhibitory Neuron	0.71182	0.7408	0.85186	ENSG00000162585	2184461	FAAP20	FALSE	FALSE	FALSE	FALSE
ENSG00000157916	1	0.96278	Inhibitory Neuron	0.91307	0.97009	0.51811	ENSG00000157916	2391775	RER1	FALSE	FALSE	FALSE	FALSE
ENSG00000149527	1	0.189	Inhibitory Neuron	0.9087	0.9748	0.2253	ENSG00000149527	2425980	PLCH2	FALSE	FALSE	FALSE	FALSE
ENSG00000157881	1	0.57181	Inhibitory Neuron	0.04303	0.58381	NA	ENSG00000157881	2508537	PANK4	FALSE	TRUE	FALSE	NA
ENSG00000157870	1	0.1396	Inhibitory Neuron	0.8672	0.1818	0.2809	ENSG00000157870	2586491	PRXL2B	FALSE	FALSE	FALSE	FALSE
ENSG00000116213	1	0.10553	Inhibitory Neuron	0.46813	0.12147	0.76483	ENSG00000116213	3630767	WRAP73	FALSE	FALSE	FALSE	FALSE
ENSG00000130764	1	0.8031	Inhibitory Neuron	0.6739	0.3085	0.011086	ENSG00000130764	3778559	LRRC47	FALSE	FALSE	FALSE	TRUE
ENSG00000169598	1	0.49484	Inhibitory Neuron	0.1515	0.62518	0.28566	ENSG00000169598	3857267	DFFB	FALSE	FALSE	FALSE	FALSE
ENSG00000198912	1	0.7498	Inhibitory Neuron	0.934	0.235	0.2819	ENSG00000198912	3889125	C1orf174	FALSE	FALSE	FALSE	FALSE
ENSG00000196581	1	0.89225	Inhibitory Neuron	0.15569	0.8249	0.88838	ENSG00000196581	4654609	AJAP1	FALSE	FALSE	FALSE	FALSE
ENSG00000131697	1	0.1716	Inhibitory Neuron	1	1	NA	ENSG00000131697	5862811	NPHP4	FALSE	FALSE	FALSE	NA
ENSG00000069424	1	0.29094	Inhibitory Neuron	0.075373	0.11502	0.7527	ENSG00000069424	5990927	KCNAB2	FALSE	FALSE	FALSE	FALSE
ENSG00000116251	1	0.028219	Inhibitory Neuron	0.013648	0.26331	0.39865	ENSG00000116251	6185020	RPL22	FALSE	TRUE	FALSE	FALSE
ENSG00000116237	1	0.14492	Inhibitory Neuron	0.9077	0.085384	0.7811	ENSG00000116237	6221193	ICMT	FALSE	FALSE	FALSE	FALSE
ENSG00000158292	1	0.62853	Inhibitory Neuron	0.086224	0.43627	0.37235	ENSG00000158292	6247353	GPR153	FALSE	FALSE	FALSE	FALSE
ENSG00000097021	1	0.18806	Inhibitory Neuron	0.63821	0.35709	0.56311	ENSG00000097021	6264269	ACOT7	FALSE	FALSE	FALSE	FALSE
ENSG00000171680	1	0.1387	Inhibitory Neuron	0.13023	0.64563	0.23558	ENSG00000171680	6467122	PLEKHG5	FALSE	FALSE	FALSE	FALSE
ENSG00000162408	1	0.70702	Inhibitory Neuron	0.1983	0.93302	0.71886	ENSG00000162408	6521347	NOL9	FALSE	FALSE	FALSE	FALSE
ENSG00000204859	1	0.95421	Inhibitory Neuron	0.78299	0.19724	NA	ENSG00000204859	6579994	ZBTB48	FALSE	FALSE	FALSE	NA
ENSG00000162413	1	9.7671e-4	Inhibitory Neuron	0.07853	0.6134	0.02261	ENSG00000162413	6590724	KLHL21	FALSE	FALSE	FALSE	TRUE
ENSG00000116273	1	0.5001	Inhibitory Neuron	0.1064	0.5352	NA	ENSG00000116273	6613731	PHF13	FALSE	FALSE	FALSE	NA
ENSG00000041988	1	0.5368	Inhibitory Neuron	1	0.3054	NA	ENSG00000041988	6624868	THAP3	FALSE	FALSE	FALSE	NA
ENSG00000171735	1	0.7839	Inhibitory Neuron	1	1	NA	ENSG00000171735	6785454	CAMTA1	FALSE	FALSE	FALSE	NA
ENSG00000049245	1	0.052942	Inhibitory Neuron	0.83946	0.74171	0.22335	ENSG00000049245	7771296	VAMP3	FALSE	FALSE	FALSE	FALSE
ENSG00000049246	1	0.67412	Inhibitory Neuron	0.75595	0.05643	0.7951	ENSG00000049246	7784291	PER3	FALSE	FALSE	FALSE	FALSE
ENSG00000116288	1	0.39734	Inhibitory Neuron	0.56875	0.63706	0.78916	ENSG00000116288	7954291	PARK7	FALSE	FALSE	FALSE	FALSE
ENSG00000116285	1	0.52753	Inhibitory Neuron	0.29213	0.89726	0.12901	ENSG00000116285	8004404	ERRFI1	FALSE	FALSE	FALSE	FALSE
ENSG00000162426	1	0.037295	Inhibitory Neuron	0.29768	0.18068	0.26342	ENSG00000162426	8318114	SLC45A1	FALSE	FALSE	FALSE	FALSE
ENSG00000142599	1	0.001544	Inhibitory Neuron	0.1839	0.8849	0.5804	ENSG00000142599	8352397	RERE	FALSE	FALSE	FALSE	FALSE
ENSG00000074800	1	0.24569	Inhibitory Neuron	0.91982	0.67037	0.88925	ENSG00000074800	8861000	ENO1	FALSE	FALSE	FALSE	FALSE
ENSG00000171612	1	0.025972	Inhibitory Neuron	0.11849	0.62056	0.79579	ENSG00000171612	9539465	SLC25A33	FALSE	FALSE	FALSE	FALSE
ENSG00000188807	1	0.0017052	Inhibitory Neuron	0.4687	0.98482	0.22614	ENSG00000188807	9588911	TMEM201	FALSE	FALSE	FALSE	FALSE
ENSG00000171608	1	0.07067	Inhibitory Neuron	0.42045	0.02719	0.85777	ENSG00000171608	9629889	PIK3CD	FALSE	FALSE	TRUE	FALSE
ENSG00000171603	1	0.47623	Inhibitory Neuron	0.0473	0.67119	NA	ENSG00000171603	9728926	CLSTN1	FALSE	TRUE	FALSE	NA
ENSG00000178585	1	0.8399	Inhibitory Neuron	0.7155	0.7368	0.9787	ENSG00000178585	9848276	CTNNBIP1	FALSE	FALSE	FALSE	FALSE
ENSG00000162441	1	0.75486	Inhibitory Neuron	0.69407	0.64277	0.69427	ENSG00000162441	9922113	LZIC	FALSE	FALSE	FALSE	FALSE
ENSG00000130939	1	0.84081	Inhibitory Neuron	0.73218	0.018161	0.73842	ENSG00000130939	10032832	UBE4B	FALSE	FALSE	TRUE	FALSE
ENSG00000054523	1	0.19666	Inhibitory Neuron	0.87413	0.13469	0.82751	ENSG00000054523	10210570	KIF1B	FALSE	FALSE	FALSE	FALSE
ENSG00000142657	1	0.71413	Inhibitory Neuron	0.94076	0.053957	0.93869	ENSG00000142657	10398592	PGD	FALSE	FALSE	FALSE	FALSE
ENSG00000175279	1	0.89085	Inhibitory Neuron	0.42271	0.0065354	0.4932	ENSG00000175279	10430433	CENPS	FALSE	FALSE	TRUE	FALSE
ENSG00000241563	1	0.57206	Inhibitory Neuron	0.77235	0.078713	0.53824	ENSG00000241563	10450031	CORT	FALSE	FALSE	FALSE	FALSE
ENSG00000120948	1	0.27636	Inhibitory Neuron	0.81916	0.74659	0.072109	ENSG00000120948	11012344	TARDBP	FALSE	FALSE	FALSE	FALSE
ENSG00000116649	1	0.65653	Inhibitory Neuron	0.63312	0.35242	0.27825	ENSG00000116649	11054584	SRM	FALSE	FALSE	FALSE	FALSE
ENSG00000120942	1	0.46955	Inhibitory Neuron	0.65586	0.62744	0.068582	ENSG00000120942	11273198	UBIAD1	FALSE	FALSE	FALSE	FALSE
ENSG00000204624	1	0.15037	Inhibitory Neuron	0.57983	0.8157	0.080964	ENSG00000204624	11479155	DISP3	FALSE	FALSE	FALSE	FALSE
ENSG00000132879	1	0.52248000000000006	Inhibitory Neuron	0.45028	0.29316	0.16788	ENSG00000132879	11654375	FBXO44	FALSE	FALSE	FALSE	FALSE
ENSG00000116670	1	0.32176	Inhibitory Neuron	0.98151	0.74173	0.6513	ENSG00000116670	11657230	MAD2L2	FALSE	FALSE	FALSE	FALSE
ENSG00000011021	1	0.12871	Inhibitory Neuron	0.35295	0.065621	0.82378	ENSG00000011021	11806096	CLCN6	FALSE	FALSE	FALSE	FALSE
ENSG00000116685	1	0.89488	Inhibitory Neuron	0.75374	0.88391	0.54026	ENSG00000116685	11919591	KIAA2013	FALSE	FALSE	FALSE	FALSE
ENSG00000083444	1	0.44924	Inhibitory Neuron	0.7355	0.8968	0.1936	ENSG00000083444	11934205	PLOD1	FALSE	FALSE	FALSE	FALSE
ENSG00000116691	1	0.8228	Inhibitory Neuron	1	1	NA	ENSG00000116691	12019466	MIIP	FALSE	FALSE	FALSE	NA
ENSG00000048707	1	0.84084	Inhibitory Neuron	0.11095	0.15271	0.72712	ENSG00000048707	12230030	VPS13D	FALSE	FALSE	FALSE	FALSE
ENSG00000162496	1	0.38595	Inhibitory Neuron	0.89724	0.39852	0.7588	ENSG00000162496	12567909	DHRS3	FALSE	FALSE	FALSE	FALSE
ENSG00000116731	1	0.70389	Inhibitory Neuron	0.5538	0.29894	0.3201	ENSG00000116731	13700188	PRDM2	FALSE	FALSE	FALSE	FALSE
ENSG00000171729	1	0.30171	Inhibitory Neuron	0.5478	0.23452	0.60501	ENSG00000171729	15152532	TMEM51	FALSE	FALSE	FALSE	FALSE
ENSG00000142634	1	0.090282	Inhibitory Neuron	0.42473	0.27999	0.82887	ENSG00000142634	15409888	EFHD2	FALSE	FALSE	FALSE	FALSE
ENSG00000132906	1	0.91374	Inhibitory Neuron	0.21277	0.66467	0.13139	ENSG00000132906	15490832	CASP9	FALSE	FALSE	FALSE	FALSE
ENSG00000116138	1	0.84652	Inhibitory Neuron	0.45149	0.74029	0.056867	ENSG00000116138	15526813	DNAJC16	FALSE	FALSE	FALSE	FALSE
ENSG00000197312	1	0.81498	Inhibitory Neuron	0.81812	0.9971	0.02201	ENSG00000197312	15617458	DDI2	FALSE	FALSE	FALSE	TRUE
ENSG00000116786	1	0.2231	Inhibitory Neuron	0.90441	0.98118	NA	ENSG00000116786	15684320	PLEKHM2	FALSE	FALSE	FALSE	NA
ENSG00000162458	1	0.82	Inhibitory Neuron	1	1	NA	ENSG00000162458	15756607	FBLIM1	FALSE	FALSE	FALSE	NA
ENSG00000065526	1	0.86951	Inhibitory Neuron	0.65277	0.62292	0.6747	ENSG00000065526	15836095	SPEN	FALSE	FALSE	FALSE	FALSE
ENSG00000116809	1	0.73051	Inhibitory Neuron	0.6804	0.30902	0.51957	ENSG00000116809	15941869	ZBTB17	FALSE	FALSE	FALSE	FALSE
ENSG00000185519	1	0.69451	Inhibitory Neuron	0.92878	0.64195	0.86882	ENSG00000185519	16057769	FAM131C	FALSE	FALSE	FALSE	FALSE
ENSG00000037637	1	0.16992	Inhibitory Neuron	0.14081	0.4181	0.89824	ENSG00000037637	16246840	FBXO42	FALSE	FALSE	FALSE	FALSE
ENSG00000055070	1	0.29935	Inhibitory Neuron	0.61563	0.42296	0.62496	ENSG00000055070	16352575	SZRD1	FALSE	FALSE	FALSE	FALSE
ENSG00000157191	1	0.4766	Inhibitory Neuron	0.4702	0.8297	NA	ENSG00000157191	16440721	NECAP2	FALSE	FALSE	FALSE	NA
ENSG00000159363	1	0.31542	Inhibitory Neuron	0.015071	0.40805	0.33424	ENSG00000159363	16985958	ATP13A2	FALSE	TRUE	FALSE	FALSE
ENSG00000117118	1	0.7444	Inhibitory Neuron	0.07092	0.061803	NA	ENSG00000117118	17018664	SDHB	FALSE	FALSE	FALSE	NA
ENSG00000117115	1	0.048358	Inhibitory Neuron	0.5547	0.35565	0.6309	ENSG00000117115	17066761	PADI2	FALSE	FALSE	FALSE	FALSE
ENSG00000179051	1	0.75545	Inhibitory Neuron	0.92311	0.10444	0.88593	ENSG00000179051	17406760	RCC2	FALSE	FALSE	FALSE	FALSE
ENSG00000117154	1	0.50257	Inhibitory Neuron	0.42754	0.58306	0.31254	ENSG00000117154	18107798	IGSF21	FALSE	FALSE	FALSE	FALSE
ENSG00000169991	1	0.75975	Inhibitory Neuron	0.41941	0.24376	0.27194	ENSG00000169991	18904280	IFFO2	FALSE	FALSE	FALSE	FALSE
ENSG00000127481	1	0.73784	Inhibitory Neuron	0.4524	0.8596	0.4003	ENSG00000127481	19074510	UBR4	FALSE	FALSE	FALSE	FALSE
ENSG00000053372	1	0.60274	Inhibitory Neuron	0.71388	0.30719	0.388	ENSG00000053372	19251805	MRTO4	FALSE	FALSE	FALSE	FALSE
ENSG00000053371	1	0.069232	Inhibitory Neuron	0.61145	0.41699	0.82037	ENSG00000053371	19301991	AKR7A2	FALSE	FALSE	FALSE	FALSE
ENSG00000173436	1	0.13982	Inhibitory Neuron	0.6744	0.19615	0.86381	ENSG00000173436	19484403	MICOS10	FALSE	FALSE	FALSE	FALSE
ENSG00000158747	1	0.18448	Inhibitory Neuron	0.76007	0.28901	0.69758	ENSG00000158747	19596979	NBL1	FALSE	FALSE	FALSE	FALSE
ENSG00000169914	1	0.19225	Inhibitory Neuron	0.75644	0.78966	0.13285	ENSG00000169914	19882395	OTUD3	FALSE	FALSE	FALSE	FALSE
ENSG00000162545	1	0.86549	Inhibitory Neuron	0.67524	0.27434	0.35646	ENSG00000162545	20482391	CAMK2N1	FALSE	FALSE	FALSE	FALSE
ENSG00000090432	1	0.8621	Inhibitory Neuron	0.72799	0.15392	0.45124	ENSG00000090432	20499448	MUL1	FALSE	FALSE	FALSE	FALSE
ENSG00000183114	1	0.53908	Inhibitory Neuron	0.90438	0.4123	0.25068	ENSG00000183114	20552573	FAM43B	FALSE	FALSE	FALSE	FALSE
ENSG00000158828	1	0.6766	Inhibitory Neuron	0.648	0.4451	0.6374	ENSG00000158828	20633458	PINK1	FALSE	FALSE	FALSE	FALSE
ENSG00000244038	1	0.5236	Inhibitory Neuron	0.5735	0.4811	0.855	ENSG00000244038	20651767	DDOST	FALSE	FALSE	FALSE	FALSE
ENSG00000117245	1	0.1311	Inhibitory Neuron	1	1	NA	ENSG00000117245	20664014	KIF17	FALSE	FALSE	FALSE	NA
ENSG00000189410	1	0.032014	Inhibitory Neuron	0.6746	0.53192	0.61545	ENSG00000189410	20719731	SH2D5	FALSE	FALSE	FALSE	FALSE
ENSG00000075151	1	0.0012211	Inhibitory Neuron	0.94202	0.19479	0.55448	ENSG00000075151	20806292	EIF4G3	FALSE	FALSE	FALSE	FALSE
ENSG00000117298	1	0.46483	Inhibitory Neuron	0.96053	0.6628	0.5491	ENSG00000117298	21217247	ECE1	FALSE	FALSE	FALSE	FALSE
ENSG00000142794	1	0.82031	Inhibitory Neuron	0.28897	0.94933	0.47988	ENSG00000142794	21440128	NBPF3	FALSE	FALSE	FALSE	FALSE
ENSG00000076864	1	0.92996	Inhibitory Neuron	0.8376	0.92557	0.39201	ENSG00000076864	21596221	RAP1GAP	FALSE	FALSE	FALSE	FALSE
ENSG00000090686	1	0.47314	Inhibitory Neuron	0.5539	0.74576	NA	ENSG00000090686	21678298	USP48	FALSE	FALSE	FALSE	NA
ENSG00000070831	1	0.020385	Inhibitory Neuron	0.74048	0.61465	0.53639	ENSG00000070831	22052627	CDC42	FALSE	FALSE	FALSE	FALSE
ENSG00000162552	1	0.038407	Inhibitory Neuron	0.54401	0.08499	0.19693	ENSG00000162552	22117313	WNT4	FALSE	FALSE	FALSE	FALSE
ENSG00000184677	1	0.44	Inhibitory Neuron	1	1	NA	ENSG00000184677	22428838	ZBTB40	FALSE	FALSE	FALSE	NA
ENSG00000133216	1	0.8472	Inhibitory Neuron	1	1	NA	ENSG00000133216	22710839	EPHB2	FALSE	FALSE	FALSE	NA
ENSG00000169641	1	0.79699	Inhibitory Neuron	0.62835	0.024936	0.6022	ENSG00000169641	23084030	LUZP1	FALSE	FALSE	TRUE	FALSE
ENSG00000125944	1	0.60226	Inhibitory Neuron	0.66329	0.31592	0.51321	ENSG00000125944	23303771	HNRNPR	FALSE	FALSE	FALSE	FALSE
ENSG00000125945	1	0.73645	Inhibitory Neuron	0.74946	0.99559	0.5667	ENSG00000125945	23359448	ZNF436	FALSE	FALSE	FALSE	FALSE
ENSG00000204219	1	0.01978	Inhibitory Neuron	1	1	NA	ENSG00000204219	23380909	TCEA3	FALSE	FALSE	FALSE	NA
ENSG00000088280	1	0.019757	Inhibitory Neuron	0.22462	0.65449	0.18452	ENSG00000088280	23428563	ASAP3	FALSE	FALSE	FALSE	FALSE
ENSG00000142676	1	0.3176	Inhibitory Neuron	0.3012	0.3007	0.3555	ENSG00000142676	23691742	RPL11	FALSE	FALSE	FALSE	FALSE
ENSG00000011007	1	0.7236	Inhibitory Neuron	0.728	0.2282	0.03643	ENSG00000011007	23743448	ELOA	FALSE	FALSE	FALSE	TRUE
ENSG00000057757	1	0.2941	Inhibitory Neuron	1	0.5443	NA	ENSG00000057757	23778418	PITHD1	FALSE	FALSE	FALSE	NA
ENSG00000117308	1	0.01589	Inhibitory Neuron	0.8958	0.6512	NA	ENSG00000117308	23795599	GALE	FALSE	FALSE	FALSE	NA
ENSG00000179163	1	0.050502	Inhibitory Neuron	0.73533	0.9867	0.32612	ENSG00000179163	23845077	FUCA1	FALSE	FALSE	FALSE	FALSE
ENSG00000189266	1	7.7378e-4	Inhibitory Neuron	8.0579e-4	0.8604	0.40913	ENSG00000189266	23956839	PNRC2	FALSE	TRUE	FALSE	FALSE
ENSG00000188529	1	2.2125e-4	Inhibitory Neuron	4.5378e-4	0.9645	0.2659	ENSG00000188529	23964347	SRSF10	FALSE	TRUE	FALSE	FALSE
ENSG00000185436	1	0.80307	Inhibitory Neuron	0.28682	0.5876	0.58482	ENSG00000185436	24154168	IFNLR1	FALSE	FALSE	FALSE	FALSE
ENSG00000001461	1	0.14094	Inhibitory Neuron	0.95763	0.49327	0.20374	ENSG00000001461	24415802	NIPAL3	FALSE	FALSE	FALSE	FALSE
ENSG00000117614	1	0.21367	Inhibitory Neuron	0.42087	0.55895	0.108	ENSG00000117614	25222276	SYF2	FALSE	FALSE	FALSE	FALSE
ENSG00000117616	1	0.4441	Inhibitory Neuron	0.85146	0.59826	0.5722	ENSG00000117616	25242249	RSRP1	FALSE	FALSE	FALSE	FALSE
ENSG00000183726	1	0.71048	Inhibitory Neuron	0.97576	0.92266	0.66288	ENSG00000183726	25338317	TMEM50A	FALSE	FALSE	FALSE	FALSE
ENSG00000204178	1	0.43109	Inhibitory Neuron	0.82339	0.5409	0.68847	ENSG00000204178	25430858	MACO1	FALSE	FALSE	FALSE	FALSE
ENSG00000117643	1	0.23881	Inhibitory Neuron	0.41319	0.44111	0.82229	ENSG00000117643	25616791	MAN1C1	FALSE	FALSE	FALSE	FALSE
ENSG00000162430	1	0.27663	Inhibitory Neuron	0.34186	0.05222	0.32137	ENSG00000162430	25800193	SELENON	FALSE	FALSE	FALSE	FALSE
ENSG00000117640	1	0.17908	Inhibitory Neuron	0.46541	0.14737	0.97733	ENSG00000117640	25818640	MTFR1L	FALSE	FALSE	FALSE	FALSE
ENSG00000182749	1	0.30253	Inhibitory Neuron	0.7257	0.67052	0.7224	ENSG00000182749	25861484	PAQR7	FALSE	FALSE	FALSE	FALSE
ENSG00000117632	1	0.044265	Inhibitory Neuron	0.16261	0.4691	0.83913	ENSG00000117632	25884181	STMN1	FALSE	FALSE	FALSE	FALSE
ENSG00000158006	1	0.9293	Inhibitory Neuron	0.6494	0.01061	0.4998	ENSG00000158006	25959767	PAFAH2	FALSE	FALSE	TRUE	FALSE
ENSG00000158008	1	0.74288	Inhibitory Neuron	0.92631	0.053876	0.30496	ENSG00000158008	26019884	EXTL1	FALSE	FALSE	FALSE	FALSE
ENSG00000175087	1	0.53077	Inhibitory Neuron	0.63339	0.40753	0.069278	ENSG00000175087	26111165	PDIK1L	FALSE	FALSE	FALSE	FALSE
ENSG00000130695	1	0.19791	Inhibitory Neuron	0.42048	0.63302	0.29899	ENSG00000130695	26234200	CEP85	FALSE	FALSE	FALSE	FALSE
ENSG00000142669	1	0.33289	Inhibitory Neuron	0.12497	0.63576	0.74465	ENSG00000142669	26280086	SH3BGRL3	FALSE	FALSE	FALSE	FALSE
ENSG00000117682	1	0.014341	Inhibitory Neuron	0.98731	0.17151	0.22821	ENSG00000117682	26432282	DHDDS	FALSE	FALSE	FALSE	FALSE
ENSG00000198830	1	0.0046802	Inhibitory Neuron	0.94637	0.54758	0.44815	ENSG00000198830	26472440	HMGN2	FALSE	FALSE	FALSE	FALSE
ENSG00000117676	1	0.25342	Inhibitory Neuron	0.90058	0.80008	0.23068	ENSG00000117676	26529761	RPS6KA1	FALSE	FALSE	FALSE	FALSE
ENSG00000117713	1	0.14339	Inhibitory Neuron	0.78747	0.21852	0.70191	ENSG00000117713	26693236	ARID1A	FALSE	FALSE	FALSE	FALSE
ENSG00000204160	1	0.02328	Inhibitory Neuron	0.9176	0.05792	NA	ENSG00000204160	26826688	ZDHHC18	FALSE	FALSE	FALSE	NA
ENSG00000142751	1	0.08582	Inhibitory Neuron	0.89	0.8406	NA	ENSG00000142751	26876132	GPN2	FALSE	FALSE	FALSE	NA
ENSG00000090273	1	0.14443	Inhibitory Neuron	0.98373	0.12521	NA	ENSG00000090273	26900238	NUDC	FALSE	FALSE	FALSE	NA
ENSG00000253368	1	0.31401	Inhibitory Neuron	0.91836	0.93754	0.75515	ENSG00000253368	26993692	TRNP1	FALSE	FALSE	FALSE	FALSE
ENSG00000142784	1	0.3787	Inhibitory Neuron	1	0.4855	0.1067	ENSG00000142784	27234632	WDTC1	FALSE	FALSE	FALSE	FALSE
ENSG00000186501	1	0.48343	Inhibitory Neuron	0.12889	0.66022	0.52092	ENSG00000186501	27322145	TMEM222	FALSE	FALSE	FALSE	FALSE
ENSG00000158195	1	0.7265	Inhibitory Neuron	1	1	NA	ENSG00000158195	27404230	WASF2	FALSE	FALSE	FALSE	NA
ENSG00000126705	1	0.2445	Inhibitory Neuron	0.35651	0.54627	0.63932	ENSG00000126705	27534035	AHDC1	FALSE	FALSE	FALSE	FALSE
ENSG00000126709	1	0.026643	Inhibitory Neuron	0.14265	0.49081	0.67135	ENSG00000126709	27666064	IFI6	FALSE	FALSE	FALSE	FALSE
ENSG00000117751	1	0.77497	Inhibitory Neuron	0.75246	0.386	0.8441	ENSG00000117751	27830782	PPP1R8	FALSE	FALSE	FALSE	FALSE
ENSG00000117748	1	0.20031	Inhibitory Neuron	0.77526	0.38458	0.8053	ENSG00000117748	27891524	RPA2	FALSE	FALSE	FALSE	FALSE
ENSG00000158161	1	0.65853	Inhibitory Neuron	0.25284	0.18163	NA	ENSG00000158161	27970344	EYA3	FALSE	FALSE	FALSE	NA
ENSG00000126698	1	0.076909	Inhibitory Neuron	0.38675	0.74399	0.8183	ENSG00000126698	28199456	DNAJC8	FALSE	FALSE	FALSE	FALSE
ENSG00000130770	1	0.020834	Inhibitory Neuron	0.63303	0.96245	0.87801	ENSG00000130770	28236109	ATP5IF1	FALSE	FALSE	FALSE	FALSE
ENSG00000130766	1	0.01047	Inhibitory Neuron	0.42002	0.2643	0.86764	ENSG00000130766	28259518	SESN2	FALSE	FALSE	FALSE	FALSE
ENSG00000204138	1	0.0060386	Inhibitory Neuron	0.025398	0.31912	0.41116	ENSG00000204138	28369582	PHACTR4	FALSE	TRUE	FALSE	FALSE
ENSG00000180198	1	0.0015841	Inhibitory Neuron	0.13533	0.11	0.37765	ENSG00000180198	28505943	RCC1	FALSE	FALSE	FALSE	FALSE
ENSG00000180098	1	0.06263	Inhibitory Neuron	0.2353	0.1784	NA	ENSG00000180098	28553085	TRNAU1AP	FALSE	FALSE	FALSE	NA
ENSG00000120656	1	0.050811	Inhibitory Neuron	0.23621	0.034946	0.50976	ENSG00000120656	28587829	TAF12	FALSE	FALSE	TRUE	FALSE
ENSG00000162419	1	0.9222	Inhibitory Neuron	1	1	NA	ENSG00000162419	28668778	GMEB1	FALSE	FALSE	FALSE	NA
ENSG00000198492	1	0.33463	Inhibitory Neuron	0.47901	0.32325	0.684	ENSG00000198492	28736621	YTHDF2	FALSE	FALSE	FALSE	FALSE
ENSG00000159023	1	0.21845	Inhibitory Neuron	0.7178	0.1974	0.4897	ENSG00000159023	28887091	EPB41	FALSE	FALSE	FALSE	FALSE
ENSG00000116350	1	0.065626	Inhibitory Neuron	0.3435	0.17455	0.39362	ENSG00000116350	29147743	SRSF4	FALSE	FALSE	FALSE	FALSE
ENSG00000116353	1	0.094043	Inhibitory Neuron	0.68543	0.43416	0.031816	ENSG00000116353	29192657	MECR	FALSE	FALSE	FALSE	TRUE
ENSG00000060656	1	0.69028	Inhibitory Neuron	0.75988	0.22036	0.51811	ENSG00000060656	29236516	PTPRU	FALSE	FALSE	FALSE	FALSE
ENSG00000162512	1	0.001767	Inhibitory Neuron	0.067259	0.44868	0.7083	ENSG00000162512	30869466	SDC3	FALSE	FALSE	FALSE	FALSE
ENSG00000121766	1	0.22599	Inhibitory Neuron	0.092503	0.80147	0.76317	ENSG00000121766	31296982	ZCCHC17	FALSE	FALSE	FALSE	FALSE
ENSG00000121769	1	0.061089	Inhibitory Neuron	0.26042	0.9655	0.95359	ENSG00000121769	31365253	FABP3	FALSE	FALSE	FALSE	FALSE
ENSG00000162517	1	0.41108	Inhibitory Neuron	0.58094	0.88199	0.88593	ENSG00000162517	31629866	PEF1	FALSE	FALSE	FALSE	FALSE
ENSG00000121753	1	0.46222	Inhibitory Neuron	0.29124	0.76713	0.29535	ENSG00000121753	31727117	ADGRB2	FALSE	FALSE	FALSE	FALSE
ENSG00000184007	1	0.8328	Inhibitory Neuron	0.1795	0.04976	0.5672	ENSG00000184007	31906421	PTP4A2	FALSE	FALSE	TRUE	FALSE
ENSG00000121774	1	0.44737	Inhibitory Neuron	0.54149	0.64984	NA	ENSG00000121774	32013868	KHDRBS1	FALSE	FALSE	FALSE	NA
ENSG00000121775	1	0.19158	Inhibitory Neuron	0.50489	0.1668	0.72269	ENSG00000121775	32072031	TMEM39B	FALSE	FALSE	FALSE	FALSE
ENSG00000025800	1	0.26522	Inhibitory Neuron	0.32664	0.094391	0.69569	ENSG00000025800	32108056	KPNA6	FALSE	FALSE	FALSE	FALSE
ENSG00000084652	1	0.3182	Inhibitory Neuron	0.81387	0.13154	0.66912	ENSG00000084652	32179675	TXLNA	FALSE	FALSE	FALSE	FALSE
ENSG00000160050	1	0.34095	Inhibitory Neuron	0.66377	0.17336	0.77578	ENSG00000160050	32200595	CCDC28B	FALSE	FALSE	FALSE	FALSE
ENSG00000160055	1	0.40625	Inhibitory Neuron	0.61013	0.040144	0.63215	ENSG00000160055	32214472	TMEM234	FALSE	FALSE	TRUE	FALSE
ENSG00000084623	1	0.9921	Inhibitory Neuron	1	1	NA	ENSG00000084623	32221077	EIF3I	FALSE	FALSE	FALSE	NA
ENSG00000175130	1	0.4279	Inhibitory Neuron	1	1	NA	ENSG00000175130	32333839	MARCKSL1	FALSE	FALSE	FALSE	NA
ENSG00000160058	1	0.9906	Inhibitory Neuron	0.044091	0.2058	NA	ENSG00000160058	32364633	BSDC1	FALSE	TRUE	FALSE	NA
ENSG00000273274	1	0.062458	Inhibitory Neuron	0.12839	0.0024655	NA	ENSG00000273274	32465072	ZBTB8B	FALSE	FALSE	TRUE	NA
ENSG00000160062	1	0.41436	Inhibitory Neuron	0.9764	0.57916	0.92979	ENSG00000160062	32539427	ZBTB8A	FALSE	FALSE	FALSE	FALSE
ENSG00000162521	1	0.13355	Inhibitory Neuron	0.29303	0.83135	0.57797	ENSG00000162521	32651142	RBBP4	FALSE	FALSE	FALSE	FALSE
ENSG00000116497	1	0.90879	Inhibitory Neuron	0.74431	0.54085	0.16062	ENSG00000116497	32816767	S100PBP	FALSE	FALSE	FALSE	FALSE
ENSG00000160097	1	0.25687	Inhibitory Neuron	0.69281	0.86708	NA	ENSG00000160097	32862268	FNDC5	FALSE	FALSE	FALSE	NA
ENSG00000121905	1	0.81534	Inhibitory Neuron	0.71848	0.67226	0.36069	ENSG00000121905	32885994	HPCA	FALSE	FALSE	FALSE	FALSE
ENSG00000116514	1	0.029371	Inhibitory Neuron	0.36369	0.65814	0.64041	ENSG00000116514	32936445	RNF19B	FALSE	FALSE	FALSE	FALSE
ENSG00000004455	1	0.2053	Inhibitory Neuron	0.3556	0.4616	0.1006	ENSG00000004455	33007986	AK2	FALSE	FALSE	FALSE	FALSE
ENSG00000142920	1	0.29665	Inhibitory Neuron	0.89519	0.36721	0.87793	ENSG00000142920	33081104	AZIN2	FALSE	FALSE	FALSE	FALSE
ENSG00000116525	1	0.096333	Inhibitory Neuron	0.60178	0.40178	0.97188	ENSG00000116525	33145399	TRIM62	FALSE	FALSE	FALSE	FALSE
ENSG00000160094	1	0.15839	Inhibitory Neuron	0.49486	0.39703	0.97056	ENSG00000160094	33256492	ZNF362	FALSE	FALSE	FALSE	FALSE
ENSG00000134686	1	0.74236	Inhibitory Neuron	0.4165	0.27944	0.67898	ENSG00000134686	33323623	PHC2	FALSE	FALSE	FALSE	FALSE
ENSG00000116544	1	0.68474	Inhibitory Neuron	0.005827	0.52256	0.065902	ENSG00000116544	34865436	DLGAP3	FALSE	TRUE	FALSE	FALSE
ENSG00000243749	1	0.645	Inhibitory Neuron	0.38089	0.62885	NA	ENSG00000243749	34981380	TMEM35B	FALSE	FALSE	FALSE	NA
ENSG00000163867	1	0.61602	Inhibitory Neuron	0.2965	0.3321	0.0471	ENSG00000163867	34986165	ZMYM6	FALSE	FALSE	FALSE	TRUE
ENSG00000116560	1	0.40115	Inhibitory Neuron	0.39098	0.43113	0.54997	ENSG00000116560	35176378	SFPQ	FALSE	FALSE	FALSE	FALSE
ENSG00000146463	1	0.18178	Inhibitory Neuron	0.9912	0.92672	NA	ENSG00000146463	35268709	ZMYM4	FALSE	FALSE	FALSE	NA
ENSG00000020129	1	0.62171	Inhibitory Neuron	0.15579	0.72738	0.55562	ENSG00000020129	35557473	NCDN	FALSE	FALSE	FALSE	FALSE
ENSG00000116819	1	0.91513	Inhibitory Neuron	0.1538	0.70126	0.43559	ENSG00000116819	35573314	TFAP2E	FALSE	FALSE	FALSE	FALSE
ENSG00000142686	1	0.80628	Inhibitory Neuron	0.33577	0.99555	0.68878	ENSG00000142686	35713877	C1orf216	FALSE	FALSE	FALSE	FALSE
ENSG00000134698	1	0.64856	Inhibitory Neuron	0.35258	0.99223	0.65069	ENSG00000134698	35808016	AGO4	FALSE	FALSE	FALSE	FALSE
ENSG00000126070	1	0.6328	Inhibitory Neuron	0.1249	0.8247	NA	ENSG00000126070	35930718	AGO3	FALSE	FALSE	FALSE	NA
ENSG00000054116	1	0.15482	Inhibitory Neuron	0.20287	0.24754	0.75341	ENSG00000054116	36136570	TRAPPC3	FALSE	FALSE	FALSE	FALSE
ENSG00000214193	1	0.18339	Inhibitory Neuron	0.71037	0.3112	0.8095	ENSG00000214193	36306368	SH3D21	FALSE	FALSE	FALSE	FALSE
ENSG00000196182	1	0.8357	Inhibitory Neuron	0.65456	0.061061	0.46876	ENSG00000196182	36339624	STK40	FALSE	FALSE	FALSE	FALSE
ENSG00000181817	1	0.75385	Inhibitory Neuron	0.26309	0.73088	0.26504	ENSG00000181817	36391238	LSM10	FALSE	FALSE	FALSE	FALSE
ENSG00000116885	1	0.11209	Inhibitory Neuron	0.1283	0.93137	0.2588	ENSG00000116885	36415827	OSCP1	FALSE	FALSE	FALSE	FALSE
ENSG00000116898	1	0.1914	Inhibitory Neuron	0.079003	0.30495	0.46006	ENSG00000116898	36455718	MRPS15	FALSE	FALSE	FALSE	FALSE
ENSG00000163875	1	0.90276	Inhibitory Neuron	0.90438	0.53868	0.55572	ENSG00000163875	37489993	MEAF6	FALSE	FALSE	FALSE	FALSE
ENSG00000163877	1	0.73133	Inhibitory Neuron	0.65237	0.12259	0.32845	ENSG00000163877	37534449	SNIP1	FALSE	FALSE	FALSE	FALSE
ENSG00000134697	1	0.24652	Inhibitory Neuron	0.20116	0.22016	0.048699	ENSG00000134697	37566816	GNL2	FALSE	FALSE	FALSE	TRUE
ENSG00000116922	1	0.85021	Inhibitory Neuron	0.74025	0.97873	0.25185	ENSG00000116922	37681570	AIRIM	FALSE	FALSE	FALSE	FALSE
ENSG00000183317	1	0.089821	Inhibitory Neuron	0.42562	0.43129	0.28143	ENSG00000183317	37713880	EPHA10	FALSE	FALSE	FALSE	FALSE
ENSG00000185090	1	0.65105	Inhibitory Neuron	0.13	0.9947	NA	ENSG00000185090	37793847	MANEAL	FALSE	FALSE	FALSE	NA
ENSG00000196449	1	0.9858	Inhibitory Neuron	1	1	NA	ENSG00000196449	37802945	YRDC	FALSE	FALSE	FALSE	NA
ENSG00000188786	1	0.01642	Inhibitory Neuron	1	0.3417	NA	ENSG00000188786	37809574	MTF1	FALSE	FALSE	FALSE	NA
ENSG00000204084	1	0.31825	Inhibitory Neuron	0.35425	0.27786	0.86334	ENSG00000204084	37860697	INPP5B	FALSE	FALSE	FALSE	FALSE
ENSG00000183431	1	0.627	Inhibitory Neuron	0.763	0.88521	0.92709	ENSG00000183431	37956975	SF3A3	FALSE	FALSE	FALSE	FALSE
ENSG00000183520	1	0.49847	Inhibitory Neuron	0.45643	0.79811	0.83444	ENSG00000183520	38009258	UTP11	FALSE	FALSE	FALSE	FALSE
ENSG00000116954	1	0.084206	Inhibitory Neuron	0.28955	0.35595	0.64141	ENSG00000116954	38838198	RRAGC	FALSE	FALSE	FALSE	FALSE
ENSG00000174574	1	0.0086091	Inhibitory Neuron	0.47801	0.29213	0.054158	ENSG00000174574	38991276	AKIRIN1	FALSE	FALSE	FALSE	FALSE
ENSG00000168653	1	0.37735	Inhibitory Neuron	0.9612	0.24557	0.13531	ENSG00000168653	39026318	NDUFS5	FALSE	FALSE	FALSE	FALSE
ENSG00000127603	1	0.63382	Inhibitory Neuron	0.38242	0.53573	0.74874	ENSG00000127603	39081316	MACF1	FALSE	FALSE	FALSE	FALSE
ENSG00000090621	1	0.16143	Inhibitory Neuron	0.21118	0.4229	0.92387	ENSG00000090621	39560709	PABPC4	FALSE	FALSE	FALSE	FALSE
ENSG00000116983	1	0.81785	Inhibitory Neuron	0.71242	0.5873	0.30937	ENSG00000116983	39678648	HPCAL4	FALSE	FALSE	FALSE	FALSE
ENSG00000084072	1	0.1606	Inhibitory Neuron	0.2741	0.824	0.8437	ENSG00000084072	39692182	PPIE	FALSE	FALSE	FALSE	FALSE
ENSG00000043514	1	0.20308	Inhibitory Neuron	0.27514	0.55695	0.51367	ENSG00000043514	39838110	TRIT1	FALSE	FALSE	FALSE	FALSE
ENSG00000116990	1	0.1955	Inhibitory Neuron	0.89895	0.898	NA	ENSG00000116990	39895428	MYCL	FALSE	FALSE	FALSE	NA
ENSG00000131236	1	0.035761	Inhibitory Neuron	0.087482	0.48831	0.85677	ENSG00000131236	40040233	CAP1	FALSE	FALSE	FALSE	FALSE
ENSG00000131238	1	0.65491	Inhibitory Neuron	0.24424	0.19244	0.16536	ENSG00000131238	40072710	PPT1	FALSE	FALSE	FALSE	FALSE
ENSG00000117000	1	0.50981	Inhibitory Neuron	0.081983	0.030036	0.48486	ENSG00000117000	40161387	RLF	FALSE	FALSE	TRUE	FALSE
ENSG00000084073	1	0.48955	Inhibitory Neuron	0.034752	0.17129	0.008078	ENSG00000084073	40258041	ZMPSTE24	FALSE	TRUE	FALSE	TRUE
ENSG00000084070	1	0.70949	Inhibitory Neuron	0.28641	0.059485	0.061204	ENSG00000084070	40344850	SMAP2	FALSE	FALSE	FALSE	FALSE
ENSG00000187801	1	0.4879	Inhibitory Neuron	0.0485	0.43543	0.29276	ENSG00000187801	40450102	ZFP69B	FALSE	TRUE	FALSE	FALSE
ENSG00000117010	1	0.19714	Inhibitory Neuron	0.73569	0.89466	0.90087	ENSG00000117010	40531573	ZNF684	FALSE	FALSE	FALSE	FALSE
ENSG00000117016	1	0.2666	Inhibitory Neuron	0.1115	0.73182	NA	ENSG00000117016	40620680	RIMS3	FALSE	FALSE	FALSE	NA
ENSG00000066136	1	0.0040331	Inhibitory Neuron	0.62819	0.26291	0.30826	ENSG00000066136	40691648	NFYC	FALSE	FALSE	FALSE	FALSE
ENSG00000117013	1	0.2822	Inhibitory Neuron	0.43371	0.41782	0.84338	ENSG00000117013	40783787	KCNQ4	FALSE	FALSE	FALSE	FALSE
ENSG00000171793	1	0.23089	Inhibitory Neuron	0.2833	0.48851	0.86179	ENSG00000171793	40979300	CTPS1	FALSE	FALSE	FALSE	FALSE
ENSG00000177181	1	0.64754	Inhibitory Neuron	0.96668	0.26532	0.94087	ENSG00000177181	42380792	RIMKLA	FALSE	FALSE	FALSE	FALSE
ENSG00000127125	1	0.039798	Inhibitory Neuron	0.75107	0.2713	0.42096	ENSG00000127125	42456117	PPCS	FALSE	FALSE	FALSE	FALSE
ENSG00000171960	1	0.006857	Inhibitory Neuron	0.7848	0.9404	0.9452	ENSG00000171960	42658335	PPIH	FALSE	FALSE	FALSE	FALSE
ENSG00000065978	1	0.063033	Inhibitory Neuron	0.071937	0.64089	0.064971	ENSG00000065978	42682418	YBX1	FALSE	FALSE	FALSE	FALSE
ENSG00000117385	1	0.078173	Inhibitory Neuron	0.12953	0.013687	0.88402	ENSG00000117385	42746335	P3H1	FALSE	FALSE	TRUE	FALSE
ENSG00000117394	1	0.97163	Inhibitory Neuron	0.33379	0.45529	0.39346	ENSG00000117394	42925353	SLC2A1	FALSE	FALSE	FALSE	FALSE
ENSG00000117395	1	0.54053	Inhibitory Neuron	0.6541	0.76306	0.93047	ENSG00000117395	43164175	EBNA1BP2	FALSE	FALSE	FALSE	FALSE
ENSG00000159479	1	0.30016	Inhibitory Neuron	0.6433	0.63099	0.5211	ENSG00000159479	43383917	MED8	FALSE	FALSE	FALSE	FALSE
ENSG00000178922	1	0.2438	Inhibitory Neuron	0.2036	0.1104	0.3994	ENSG00000178922	43450989	HYI	FALSE	FALSE	FALSE	FALSE
ENSG00000142949	1	0.016269	Inhibitory Neuron	0.31296	0.29108	0.5748	ENSG00000142949	43525187	PTPRF	FALSE	FALSE	FALSE	FALSE
ENSG00000066135	1	0.21049	Inhibitory Neuron	0.79762	0.77999	0.66353	ENSG00000066135	43650149	KDM4A	FALSE	FALSE	FALSE	FALSE
ENSG00000126091	1	0.023396	Inhibitory Neuron	0.28649	0.70319	0.38871	ENSG00000126091	43705824	ST3GAL3	FALSE	FALSE	FALSE	FALSE
ENSG00000117408	1	0.54279	Inhibitory Neuron	0.73421	0.97458	0.72614	ENSG00000117408	43946950	IPO13	FALSE	FALSE	FALSE	FALSE
ENSG00000117410	1	0.6905	Inhibitory Neuron	0.3316	1	0.457	ENSG00000117410	43974487	ATP6V0B	FALSE	FALSE	FALSE	FALSE
ENSG00000117411	1	0.7306	Inhibitory Neuron	0.7952	0.3349	NA	ENSG00000117411	43978943	B4GALT2	FALSE	FALSE	FALSE	NA
ENSG00000159214	1	0.38434	Inhibitory Neuron	0.51374	0.447	0.29639	ENSG00000159214	43991359	CCDC24	FALSE	FALSE	FALSE	FALSE
ENSG00000178028	1	0.037959	Inhibitory Neuron	0.064586	0.51293	0.84755	ENSG00000178028	44213455	DMAP1	FALSE	FALSE	FALSE	FALSE
ENSG00000126106	1	0.27354	Inhibitory Neuron	0.2272	0.42366	0.7923	ENSG00000126106	44635238	TMEM53	FALSE	FALSE	FALSE	FALSE
ENSG00000142937	1	0.89482	Inhibitory Neuron	0.10635	0.11257	0.12487	ENSG00000142937	44775251	RPS8	FALSE	FALSE	FALSE	FALSE
ENSG00000173846	1	0.70686	Inhibitory Neuron	0.295	0.069909	0.13862	ENSG00000173846	44800377	PLK3	FALSE	FALSE	FALSE	FALSE
ENSG00000117425	1	0.37886	Inhibitory Neuron	0.2895	0.033628	0.029045	ENSG00000117425	44819154	PTCH2	FALSE	FALSE	TRUE	TRUE
ENSG00000070785	1	0.7873	Inhibitory Neuron	0.069969	0.085911	0.4926	ENSG00000070785	44850522	EIF2B3	FALSE	FALSE	FALSE	FALSE
ENSG00000126107	1	0.68598	Inhibitory Neuron	0.68632	0.363	0.17448	ENSG00000126107	45002540	HECTD3	FALSE	FALSE	FALSE	FALSE
ENSG00000132781	1	0.1581	Inhibitory Neuron	0.10236	0.51936	0.20567	ENSG00000132781	45329163	MUTYH	FALSE	FALSE	FALSE	FALSE
ENSG00000070759	1	0.69951	Inhibitory Neuron	0.013188	0.23159	0.082996	ENSG00000070759	45343883	TESK2	FALSE	TRUE	FALSE	FALSE
ENSG00000132763	1	0.91067	Inhibitory Neuron	0.33561	0.84943	0.32158	ENSG00000132763	45500300	MMACHC	FALSE	FALSE	FALSE	FALSE
ENSG00000117448	1	0.66475	Inhibitory Neuron	0.55124	0.81562	0.20265	ENSG00000117448	45550543	AKR1A1	FALSE	FALSE	FALSE	FALSE
ENSG00000132780	1	0.68098	Inhibitory Neuron	0.7914	0.784	NA	ENSG00000132780	45583846	NASP	FALSE	FALSE	FALSE	NA
ENSG00000159592	1	0.01413	Inhibitory Neuron	1	1	NA	ENSG00000159592	45627304	GPBP1L1	FALSE	FALSE	FALSE	NA
ENSG00000159596	1	0.2745	Inhibitory Neuron	1	1	NA	ENSG00000159596	45688181	TMEM69	FALSE	FALSE	FALSE	NA
ENSG00000197429	1	0.80025	Inhibitory Neuron	0.43425	0.80254	0.54097	ENSG00000197429	45694324	IPP	FALSE	FALSE	FALSE	FALSE
ENSG00000117461	1	0.56261	Inhibitory Neuron	0.69468	0.4587	0.63202	ENSG00000117461	46040140	PIK3R3	FALSE	FALSE	FALSE	FALSE
ENSG00000085998	1	0.3226	Inhibitory Neuron	1	1	NA	ENSG00000085998	46188683	POMGNT1	FALSE	FALSE	FALSE	NA
ENSG00000171357	1	0.70554	Inhibitory Neuron	0.70508	0.2248	0.7671	ENSG00000171357	46203334	LURAP1	FALSE	FALSE	FALSE	FALSE
ENSG00000117481	1	0.81558	Inhibitory Neuron	0.85025	0.25747	0.43647	ENSG00000117481	46340789	NSUN4	FALSE	FALSE	FALSE	FALSE
ENSG00000117480	1	0.79742	Inhibitory Neuron	0.87495	0.32459	0.3728	ENSG00000117480	46394317	FAAH	FALSE	FALSE	FALSE	FALSE
ENSG00000079277	1	0.81629	Inhibitory Neuron	0.34086	0.21617	0.5809	ENSG00000079277	46557407	MKNK1	FALSE	FALSE	FALSE	FALSE
ENSG00000159658	1	0.54509	Inhibitory Neuron	0.39111	0.16208	0.22895	ENSG00000159658	46674659	EFCAB14	FALSE	FALSE	FALSE	FALSE
ENSG00000186377	1	0.5811	Inhibitory Neuron	0.9731	0.8383	0.3426	ENSG00000186377	47023669	CYP4X1	FALSE	FALSE	FALSE	FALSE
ENSG00000123473	1	0.06006	Inhibitory Neuron	0.3187	0.9903	0.3881	ENSG00000123473	47250139	STIL	FALSE	FALSE	FALSE	FALSE
ENSG00000162368	1	0.29808	Inhibitory Neuron	0.49861	0.84117	0.87946	ENSG00000162368	47333790	CMPK1	FALSE	FALSE	FALSE	FALSE
ENSG00000162373	1	0.2322	Inhibitory Neuron	0.03134	0.2739	0.2993	ENSG00000162373	48727519	BEND5	FALSE	TRUE	FALSE	FALSE
ENSG00000162374	1	0.61257	Inhibitory Neuron	0.64094	0.40731	0.026306	ENSG00000162374	50024029	ELAVL4	FALSE	FALSE	FALSE	TRUE
ENSG00000123091	1	0.05206	Inhibitory Neuron	0.0089765	0.95541	0.81745	ENSG00000123091	51236273	RNF11	FALSE	TRUE	FALSE	FALSE
ENSG00000085832	1	0.16393	Inhibitory Neuron	0.5124	0.005775	NA	ENSG00000085832	51354263	EPS15	FALSE	FALSE	TRUE	NA
ENSG00000117859	1	0.032724	Inhibitory Neuron	0.85703	0.84295	0.87075	ENSG00000117859	51577179	OSBPL9	FALSE	FALSE	FALSE	FALSE
ENSG00000078618	1	0.42854	Inhibitory Neuron	0.31925	0.39865	0.2614	ENSG00000078618	51789191	NRDC	FALSE	FALSE	FALSE	FALSE
ENSG00000169213	1	0.9309	Inhibitory Neuron	0.5893	0.9464	NA	ENSG00000169213	51907956	RAB3B	FALSE	FALSE	FALSE	NA
ENSG00000117862	1	0.48091	Inhibitory Neuron	0.51773	0.97351	0.48949	ENSG00000117862	52020131	TXNDC12	FALSE	FALSE	FALSE	FALSE
ENSG00000157077	1	0.80332	Inhibitory Neuron	0.27349	0.70487	NA	ENSG00000157077	52142089	ZFYVE9	FALSE	FALSE	FALSE	NA
ENSG00000154222	1	0.37117	Inhibitory Neuron	0.88774	0.3944	NA	ENSG00000154222	52345723	CC2D1B	FALSE	FALSE	FALSE	NA
ENSG00000134748	1	0.7399	Inhibitory Neuron	0.66012	0.81693	NA	ENSG00000134748	52404602	PRPF38A	FALSE	FALSE	FALSE	NA
ENSG00000162377	1	0.80621	Inhibitory Neuron	0.26249	0.99083	0.34838	ENSG00000162377	52684449	COA7	FALSE	FALSE	FALSE	FALSE
ENSG00000116171	1	0.2681	Inhibitory Neuron	0.31887	0.79694	0.077159	ENSG00000116171	52927276	SCP2	FALSE	FALSE	FALSE	FALSE
ENSG00000162384	1	0.554	Inhibitory Neuron	0.8965	0.3048	0.8266	ENSG00000162384	53214099	CZIB	FALSE	FALSE	FALSE	FALSE
ENSG00000162385	1	0.89363	Inhibitory Neuron	0.2277	0.4445	0.81405	ENSG00000162385	53226900	MAGOH	FALSE	FALSE	FALSE	FALSE
ENSG00000157193	1	0.66327	Inhibitory Neuron	0.85658	0.527	0.82402	ENSG00000157193	53242364	LRP8	FALSE	FALSE	FALSE	FALSE
ENSG00000058804	1	0.014423	Inhibitory Neuron	0.40342	0.45787	0.8901	ENSG00000058804	53765478	NDC1	FALSE	FALSE	FALSE	FALSE
ENSG00000058799	1	0.65595	Inhibitory Neuron	0.9348	0.6574	0.35494	ENSG00000058799	53851719	YIPF1	FALSE	FALSE	FALSE	FALSE
ENSG00000081870	1	0.97119	Inhibitory Neuron	0.79179	0.49776	0.96444	ENSG00000081870	53916574	IFT25	FALSE	FALSE	FALSE	FALSE
ENSG00000116209	1	0.067882	Inhibitory Neuron	0.17769	0.019272	0.66897	ENSG00000116209	54026681	TMEM59	FALSE	FALSE	TRUE	FALSE
ENSG00000116221	1	0.38489	Inhibitory Neuron	0.47684	0.37646	NA	ENSG00000116221	54184041	MRPL37	FALSE	FALSE	FALSE	NA
ENSG00000157216	1	0.09302	Inhibitory Neuron	0.2598	0.8153	0.8678	ENSG00000157216	54225432	SSBP3	FALSE	FALSE	FALSE	FALSE
ENSG00000162390	1	0.75942	Inhibitory Neuron	0.15674	0.41211	0.9487	ENSG00000162390	54542257	ACOT11	FALSE	FALSE	FALSE	FALSE
ENSG00000243725	1	0.73873	Inhibitory Neuron	0.13406	0.55126	0.86502	ENSG00000243725	54715861	TTC4	FALSE	FALSE	FALSE	FALSE
ENSG00000116133	1	0.5505	Inhibitory Neuron	0.51211	0.65667	0.64227	ENSG00000116133	54849627	DHCR24	FALSE	FALSE	FALSE	FALSE
ENSG00000162407	1	0.55695	Inhibitory Neuron	0.76285	0.55023	0.76373	ENSG00000162407	56494761	PLPP3	FALSE	FALSE	FALSE	FALSE
ENSG00000162409	1	0.80332	Inhibitory Neuron	0.92015	0.98165	0.028773	ENSG00000162409	56645314	PRKAA2	FALSE	FALSE	FALSE	TRUE
ENSG00000162601	1	0.36879	Inhibitory Neuron	0.0073424	0.68339	0.46045	ENSG00000162601	58643440	MYSM1	FALSE	TRUE	FALSE	FALSE
ENSG00000177606	1	0.22231	Inhibitory Neuron	0.24157	0.34742	0.27492	ENSG00000177606	58776845	JUN	FALSE	FALSE	FALSE	FALSE
ENSG00000172456	1	0.014365	Inhibitory Neuron	0.034293	0.86008	0.83441	ENSG00000172456	59296638	FGGY	FALSE	TRUE	FALSE	FALSE
ENSG00000134709	1	0.72282	Inhibitory Neuron	0.8135	0.57023	0.029136	ENSG00000134709	59814786	HOOK1	FALSE	FALSE	FALSE	TRUE
ENSG00000162604	1	0.024122	Inhibitory Neuron	0.21363	0.59005	0.83582	ENSG00000162604	61681046	TM2D1	FALSE	FALSE	FALSE	FALSE
ENSG00000132849	1	0.87673	Inhibitory Neuron	0.23946	0.41543	0.29869	ENSG00000132849	61742477	PATJ	FALSE	FALSE	FALSE	FALSE
ENSG00000162607	1	0.04433	Inhibitory Neuron	0.88579	0.40722	0.14979	ENSG00000162607	62436297	USP1	FALSE	FALSE	FALSE	FALSE
ENSG00000125703	1	0.46401	Inhibitory Neuron	0.1484	0.69979	0.87541	ENSG00000125703	62784132	ATG4C	FALSE	FALSE	FALSE	FALSE
ENSG00000088035	1	0.35446	Inhibitory Neuron	0.73553	0.040819	0.26072	ENSG00000088035	63367575	ALG6	FALSE	FALSE	TRUE	FALSE
ENSG00000203965	1	0.59346	Inhibitory Neuron	0.35217	0.29584	0.54739	ENSG00000203965	63523372	EFCAB7	FALSE	FALSE	FALSE	FALSE
ENSG00000079739	1	0.91254	Inhibitory Neuron	0.0065655	0.14685	0.56563	ENSG00000079739	63593411	PGM1	FALSE	TRUE	FALSE	FALSE
ENSG00000185483	1	0.894	Inhibitory Neuron	0.01737	1	0.7062	ENSG00000185483	63774017	ROR1	FALSE	TRUE	FALSE	FALSE
ENSG00000158966	1	0.24258	Inhibitory Neuron	0.8224	0.85385	0.9228	ENSG00000158966	64470129	CACHD1	FALSE	FALSE	FALSE	FALSE
ENSG00000162437	1	0.047815	Inhibitory Neuron	0.23945	0.70205	0.13161	ENSG00000162437	64745075	RAVER2	FALSE	FALSE	FALSE	FALSE
ENSG00000162434	1	0.2508	Inhibitory Neuron	0.5011	1	0.6534	ENSG00000162434	64833223	JAK1	FALSE	FALSE	FALSE	FALSE
ENSG00000162433	1	0.97172	Inhibitory Neuron	0.02041	0.7106	0.34779	ENSG00000162433	65147549	AK4	FALSE	TRUE	FALSE	FALSE
ENSG00000116675	1	0.23853	Inhibitory Neuron	0.83529	0.61527	0.9226	ENSG00000116675	65248219	DNAJC6	FALSE	FALSE	FALSE	FALSE
ENSG00000213625	1	0.077696	Inhibitory Neuron	0.5345	0.62631	0.52515	ENSG00000213625	65420587	LEPROT	FALSE	FALSE	FALSE	FALSE
ENSG00000184588	1	0.65785	Inhibitory Neuron	0.09313	0.32537	0.81906	ENSG00000184588	65792514	PDE4B	FALSE	FALSE	FALSE	FALSE
ENSG00000118473	1	0.096793	Inhibitory Neuron	0.12415	0.14704	0.31761	ENSG00000118473	66533267	SGIP1	FALSE	FALSE	FALSE	FALSE
ENSG00000152760	1	0.040993	Inhibitory Neuron	0.1616	0.03869	0.3879	ENSG00000152760	66752459	DYNLT5	FALSE	FALSE	TRUE	FALSE
ENSG00000198160	1	0.25677	Inhibitory Neuron	0.42809	0.95461	0.7695	ENSG00000198160	66924895	MIER1	FALSE	FALSE	FALSE	FALSE
ENSG00000116704	1	0.73331	Inhibitory Neuron	0.73577	0.084769	0.98417	ENSG00000116704	66999350	SLC35D1	FALSE	FALSE	FALSE	FALSE
ENSG00000081985	1	0.4261	Inhibitory Neuron	0.9479	0.4799	0.7956	ENSG00000081985	67307364	IL12RB2	FALSE	FALSE	FALSE	FALSE
ENSG00000142864	1	0.2858	Inhibitory Neuron	0.078962	0.6935	0.70664	ENSG00000142864	67407810	SERBP1	FALSE	FALSE	FALSE	FALSE
ENSG00000116717	1	0.029675	Inhibitory Neuron	0.092658	0.56509	0.85777	ENSG00000116717	67685201	GADD45A	FALSE	FALSE	FALSE	FALSE
ENSG00000172380	1	0.4306	Inhibitory Neuron	1	1	NA	ENSG00000172380	67701475	GNG12	FALSE	FALSE	FALSE	NA
ENSG00000162595	1	0.35867	Inhibitory Neuron	0.89198	0.52152	0.5856	ENSG00000162595	68045886	DIRAS3	FALSE	FALSE	FALSE	FALSE
ENSG00000033122	1	0.041349	Inhibitory Neuron	0.33244	0.60097	0.53189	ENSG00000033122	69567922	LRRC7	FALSE	FALSE	FALSE	FALSE
ENSG00000116754	1	0.9589	Inhibitory Neuron	0.909	0.9596	0.6497	ENSG00000116754	70205682	SRSF11	FALSE	FALSE	FALSE	FALSE
ENSG00000118454	1	0.17629	Inhibitory Neuron	0.14	0.19347	0.678	ENSG00000118454	70258999	ANKRD13C	FALSE	FALSE	FALSE	FALSE
ENSG00000116761	1	0.083849	Inhibitory Neuron	0.40498	0.83199	0.87568	ENSG00000116761	70411218	CTH	FALSE	FALSE	FALSE	FALSE
ENSG00000132485	1	0.21838	Inhibitory Neuron	0.73438	0.81557	0.4299	ENSG00000132485	71063291	ZRANB2	FALSE	FALSE	FALSE	FALSE
ENSG00000254685	1	0.35384	Inhibitory Neuron	0.46766	0.92939	0.38693	ENSG00000254685	74198238	FPGT	FALSE	FALSE	FALSE	FALSE
ENSG00000116791	1	0.62999	Inhibitory Neuron	0.76144	0.084488	0.31625	ENSG00000116791	74705482	CRYZ	FALSE	FALSE	FALSE	FALSE
ENSG00000117054	1	0.90771	Inhibitory Neuron	0.19759	0.2951	0.78805	ENSG00000117054	75724431	ACADM	FALSE	FALSE	FALSE	FALSE
ENSG00000137955	1	0.83591	Inhibitory Neuron	0.79062	0.91955	0.68075	ENSG00000137955	75786197	RABGGTB	FALSE	FALSE	FALSE	FALSE
ENSG00000057468	1	0.5825	Inhibitory Neuron	0.8776	0.8025	0.9624	ENSG00000057468	75796882	MSH4	FALSE	FALSE	FALSE	FALSE
ENSG00000184005	1	0.34171	Inhibitory Neuron	0.7344	0.78668	0.9079	ENSG00000184005	76074746	ST6GALNAC3	FALSE	FALSE	FALSE	FALSE
ENSG00000117069	1	0.37772	Inhibitory Neuron	0.84742	0.8756	0.25073	ENSG00000117069	76867480	ST6GALNAC5	FALSE	FALSE	FALSE	FALSE
ENSG00000142892	1	0.2485	Inhibitory Neuron	1	1	NA	ENSG00000142892	77088989	PIGK	FALSE	FALSE	FALSE	NA
ENSG00000154027	1	0.63237	Inhibitory Neuron	0.79032	0.57143	0.69129	ENSG00000154027	77282019	AK5	FALSE	FALSE	FALSE	FALSE
ENSG00000077254	1	0.74667	Inhibitory Neuron	0.73981	0.22194	0.95672	ENSG00000077254	77695987	USP33	FALSE	FALSE	FALSE	FALSE
ENSG00000162614	1	0.93034	Inhibitory Neuron	0.7007	0.11256	0.9938	ENSG00000162614	77888513	NEXN	FALSE	FALSE	FALSE	FALSE
ENSG00000162616	1	0.4266	Inhibitory Neuron	0.60707	0.17667	0.94641	ENSG00000162616	77979175	DNAJB4	FALSE	FALSE	FALSE	FALSE
ENSG00000137960	1	0.332	Inhibitory Neuron	0.8096	0.8921	0.6127	ENSG00000137960	77979542	GIPC2	FALSE	FALSE	FALSE	FALSE
ENSG00000117114	1	0.71856	Inhibitory Neuron	0.50229	0.53056	0.42173	ENSG00000117114	81306147	ADGRL2	FALSE	FALSE	FALSE	FALSE
ENSG00000142875	1	0.39159	Inhibitory Neuron	0.0074034	0.74209	0.51264	ENSG00000142875	84078062	PRKACB	FALSE	TRUE	FALSE	FALSE
ENSG00000203943	1	0.10417	Inhibitory Neuron	0.96788	0.69505	0.52233	ENSG00000203943	84298366	SAMD13	FALSE	FALSE	FALSE	FALSE
ENSG00000117133	1	0.30962	Inhibitory Neuron	0.030359	0.83821	0.7175	ENSG00000117133	84479259	RPF1	FALSE	TRUE	FALSE	FALSE
ENSG00000122432	1	0.50324	Inhibitory Neuron	0.029388	0.30798	0.82534	ENSG00000122432	84506300	SPATA1	FALSE	TRUE	FALSE	FALSE
ENSG00000117155	1	0.37614	Inhibitory Neuron	0.062604	0.36581	0.25935	ENSG00000117155	84643706	SSX2IP	FALSE	FALSE	FALSE	FALSE
ENSG00000097096	1	0.39674	Inhibitory Neuron	0.68786	0.89688	0.040176	ENSG00000097096	85156889	SYDE2	FALSE	FALSE	FALSE	TRUE
ENSG00000162642	1	0.31945	Inhibitory Neuron	0.46063	0.84741	0.55221	ENSG00000162642	85249953	C1orf52	FALSE	FALSE	FALSE	FALSE
ENSG00000142867	1	0.36574	Inhibitory Neuron	0.63312	0.43306	0.78563	ENSG00000142867	85265776	BCL10	FALSE	FALSE	FALSE	FALSE
ENSG00000117174	1	0.25493	Inhibitory Neuron	0.66671	0.3508	0.94374	ENSG00000117174	85649417	ZNHIT6	FALSE	FALSE	FALSE	FALSE
ENSG00000122417	1	0.70739	Inhibitory Neuron	0.33968	0.99961	0.70968	ENSG00000122417	86346824	ODF2L	FALSE	FALSE	FALSE	FALSE
ENSG00000097033	1	0.42006	Inhibitory Neuron	0.11969	0.59145	0.85459	ENSG00000097033	86704570	SH3GLB1	FALSE	FALSE	FALSE	FALSE
ENSG00000153936	1	0.36206	Inhibitory Neuron	0.036204	0.009125	0.32771	ENSG00000153936	86914635	HS2ST1	FALSE	TRUE	TRUE	FALSE
ENSG00000143013	1	0.049446	Inhibitory Neuron	0.37207	0.44315	0.29282	ENSG00000143013	87328880	LMO4	FALSE	FALSE	FALSE	FALSE
ENSG00000065243	1	0.69235	Inhibitory Neuron	0.3777	0.79704	0.95474	ENSG00000065243	88684222	PKN2	FALSE	FALSE	FALSE	FALSE
ENSG00000137947	1	0.14701	Inhibitory Neuron	0.40161	0.59303	0.3499	ENSG00000137947	88852633	GTF2B	FALSE	FALSE	FALSE	FALSE
ENSG00000137944	1	0.23934	Inhibitory Neuron	0.0058384	0.047885	0.083408	ENSG00000137944	88935773	KYAT3	FALSE	TRUE	TRUE	FALSE
ENSG00000213516	1	0.66915	Inhibitory Neuron	1	1	NA	ENSG00000213516	88979456	RBMXL1	FALSE	FALSE	FALSE	NA
ENSG00000197147	1	0.57319	Inhibitory Neuron	0.11135	0.6193	0.12493	ENSG00000197147	89524829	LRRC8B	FALSE	FALSE	FALSE	FALSE
ENSG00000171488	1	0.96849	Inhibitory Neuron	0.17505	0.44944	0.64258	ENSG00000171488	89633072	LRRC8C	FALSE	FALSE	FALSE	FALSE
ENSG00000171492	1	0.08425	Inhibitory Neuron	0.035236	0.47428	0.82517	ENSG00000171492	89821014	LRRC8D	FALSE	TRUE	FALSE	FALSE
ENSG00000162664	1	0.24114	Inhibitory Neuron	0.72128	0.0014701	0.701	ENSG00000162664	89995110	ZNF326	FALSE	FALSE	TRUE	FALSE
ENSG00000097046	1	0.39453	Inhibitory Neuron	0.73931	0.059452	0.4564	ENSG00000097046	91500851	CDC7	FALSE	FALSE	FALSE	FALSE
ENSG00000172031	1	0.25298	Inhibitory Neuron	0.73819	0.60209	0.5692	ENSG00000172031	92029985	EPHX4	FALSE	FALSE	FALSE	FALSE
ENSG00000174842	1	0.91963	Inhibitory Neuron	0.74701	0.76111	NA	ENSG00000174842	92246402	GLMN	FALSE	FALSE	FALSE	NA
ENSG00000122484	1	0.5904	Inhibitory Neuron	0.72	0.3362	0.7553	ENSG00000122484	92299059	RPAP2	FALSE	FALSE	FALSE	FALSE
ENSG00000122406	1	0.28302	Inhibitory Neuron	0.052993	0.82243	0.52386	ENSG00000122406	92832013	RPL5	FALSE	FALSE	FALSE	FALSE
ENSG00000154511	1	0.03001	Inhibitory Neuron	0.71367	0.5326	0.3725	ENSG00000154511	92832737	DIPK1A	FALSE	FALSE	FALSE	FALSE
ENSG00000143033	1	0.13501	Inhibitory Neuron	0.10956	0.69905	0.32927	ENSG00000143033	93079235	MTF2	FALSE	FALSE	FALSE	FALSE
ENSG00000117500	1	0.35009	Inhibitory Neuron	0.062043	0.3034	0.17758	ENSG00000117500	93149742	TMED5	FALSE	FALSE	FALSE	FALSE
ENSG00000122483	1	0.3109	Inhibitory Neuron	0.01746	1	0.1223	ENSG00000122483	93179919	CCDC18	FALSE	TRUE	FALSE	FALSE
ENSG00000117505	1	0.35217	Inhibitory Neuron	0.53201	0.016917	0.24013	ENSG00000117505	93345907	DR1	FALSE	FALSE	TRUE	FALSE
ENSG00000137942	1	0.072343	Inhibitory Neuron	0.26997	0.28677	0.74099	ENSG00000137942	93448118	FNBP1L	FALSE	FALSE	FALSE	FALSE
ENSG00000137936	1	0.2121	Inhibitory Neuron	0.66559	0.90364	0.5669	ENSG00000137936	93561741	BCAR3	FALSE	FALSE	FALSE	FALSE
ENSG00000067334	1	0.44826	Inhibitory Neuron	0.93439	0.061379	0.31589	ENSG00000067334	93866284	DNTTIP2	FALSE	FALSE	FALSE	FALSE
ENSG00000023909	1	0.57043	Inhibitory Neuron	0.55495	0.48667	0.046751	ENSG00000023909	93885199	GCLM	FALSE	FALSE	FALSE	TRUE
ENSG00000137962	1	0.28189	Inhibitory Neuron	0.5539	1	NA	ENSG00000137962	94148988	ARHGAP29	FALSE	FALSE	FALSE	NA
ENSG00000117528	1	0.58163	Inhibitory Neuron	0.73157	0.84496	0.22834	ENSG00000117528	94418389	ABCD3	FALSE	FALSE	FALSE	FALSE
ENSG00000117525	1	0.76987	Inhibitory Neuron	0.85357	0.46902	0.40308	ENSG00000117525	94529173	F3	FALSE	FALSE	FALSE	FALSE
ENSG00000143036	1	0.53214	Inhibitory Neuron	0.10152	0.21813	0.014842	ENSG00000143036	94820342	SLC44A3	FALSE	FALSE	FALSE	TRUE
ENSG00000117519	1	0.014929	Inhibitory Neuron	0.31396	0.17877	0.43634	ENSG00000117519	94896949	CNN3	FALSE	FALSE	FALSE	FALSE
ENSG00000172339	1	0.0027508	Inhibitory Neuron	0.77765	0.58816	0.9735	ENSG00000172339	94974405	ALG14	FALSE	FALSE	FALSE	FALSE
ENSG00000152078	1	0.012065	Inhibitory Neuron	0.96380999999999994	0.6354	0.049105	ENSG00000152078	95117355	TLCD4	FALSE	FALSE	FALSE	TRUE
ENSG00000122481	1	0.98104	Inhibitory Neuron	0.69458	0.50918	0.92389	ENSG00000122481	95234210	RWDD3	FALSE	FALSE	FALSE	FALSE
ENSG00000117569	1	0.02584	Inhibitory Neuron	1	1	NA	ENSG00000117569	96721665	PTBP2	FALSE	FALSE	FALSE	NA
ENSG00000162627	1	0.7097	Inhibitory Neuron	0.64445	0.42581	0.11234	ENSG00000162627	98661701	SNX7	FALSE	FALSE	FALSE	FALSE
ENSG00000117598	1	0.78144	Inhibitory Neuron	0.57021	0.13553	0.1597	ENSG00000117598	98890245	PLPPR5	FALSE	FALSE	FALSE	FALSE
ENSG00000117600	1	0.77869	Inhibitory Neuron	0.27712	0.12074	0.88302	ENSG00000117600	99264292	PLPPR4	FALSE	FALSE	FALSE	FALSE
ENSG00000162688	1	0.22619	Inhibitory Neuron	0.8708	0.98707	0.01321	ENSG00000162688	99850361	AGL	FALSE	FALSE	FALSE	TRUE
ENSG00000117620	1	0.74932	Inhibitory Neuron	0.067666	0.98879	0.2249	ENSG00000117620	99969351	SLC35A3	FALSE	FALSE	FALSE	FALSE
ENSG00000156875	1	0.56584	Inhibitory Neuron	0.053601	0.65497	0.13117	ENSG00000156875	100038095	MFSD14A	FALSE	FALSE	FALSE	FALSE
ENSG00000156876	1	0.84933	Inhibitory Neuron	0.81598	0.82775	0.80535	ENSG00000156876	100083563	SASS6	FALSE	FALSE	FALSE	FALSE
ENSG00000122477	1	0.5852	Inhibitory Neuron	0.71474	0.084222	NA	ENSG00000122477	100148448	LRRC39	FALSE	FALSE	FALSE	NA
ENSG00000137992	1	0.15465	Inhibitory Neuron	0.11164	0.19794	0.83763	ENSG00000137992	100186919	DBT	FALSE	FALSE	FALSE	FALSE
ENSG00000137996	1	0.074816	Inhibitory Neuron	0.10757	0.2113	0.43931	ENSG00000137996	100266216	RTCA	FALSE	FALSE	FALSE	FALSE
ENSG00000162694	1	0.23161	Inhibitory Neuron	0.39388	0.4127	0.32998	ENSG00000162694	100872372	EXTL2	FALSE	FALSE	FALSE	FALSE
ENSG00000162695	1	0.1824	Inhibitory Neuron	0.004266	0.3557	0.4613	ENSG00000162695	100896076	SLC30A7	FALSE	TRUE	FALSE	FALSE
ENSG00000117543	1	0.04551	Inhibitory Neuron	0.4562	0.42443	0.5259	ENSG00000117543	100989623	DPH5	FALSE	FALSE	FALSE	FALSE
ENSG00000185946	1	0.9508	Inhibitory Neuron	1	1	NA	ENSG00000185946	103525691	RNPC3	FALSE	FALSE	FALSE	NA
ENSG00000198890	1	0.63118	Inhibitory Neuron	0.52417	0.95085	0.54959	ENSG00000198890	107056674	PRMT6	FALSE	FALSE	FALSE	FALSE
ENSG00000162631	1	0.25058	Inhibitory Neuron	0.61484	0.90683	0.26382	ENSG00000162631	107140007	NTNG1	FALSE	FALSE	FALSE	FALSE
ENSG00000085491	1	0.13646	Inhibitory Neuron	0.67141	0.38483	0.98807	ENSG00000085491	108134043	SLC25A24	FALSE	FALSE	FALSE	FALSE
ENSG00000162636	1	0.17038	Inhibitory Neuron	0.92608	0.95511	0.45344	ENSG00000162636	108560089	EEIG2	FALSE	FALSE	FALSE	FALSE
ENSG00000134186	1	0.26098	Inhibitory Neuron	0.80155	0.61287	0.82212	ENSG00000134186	108692310	PRPF38B	FALSE	FALSE	FALSE	FALSE
ENSG00000121957	1	0.006623	Inhibitory Neuron	0.049347	0.43599	0.33297	ENSG00000121957	108875350	GPSM2	FALSE	TRUE	FALSE	FALSE
ENSG00000121940	1	0.082558	Inhibitory Neuron	0.39581	0.94199	0.03108	ENSG00000121940	108881885	CLCC1	FALSE	FALSE	FALSE	TRUE
ENSG00000085433	1	0.31065	Inhibitory Neuron	0.11467	0.065311	0.5211	ENSG00000085433	108970214	WDR47	FALSE	FALSE	FALSE	FALSE
ENSG00000215717	1	0.19516	Inhibitory Neuron	0.23234	0.088607	0.32851	ENSG00000215717	109090764	TMEM167B	FALSE	FALSE	FALSE	FALSE
ENSG00000143126	1	0.31477	Inhibitory Neuron	0.17257	0.24689	0.95307	ENSG00000143126	109249539	CELSR2	FALSE	FALSE	FALSE	FALSE
ENSG00000134243	1	0.49003	Inhibitory Neuron	0.66508	0.412	0.47775	ENSG00000134243	109309568	SORT1	FALSE	FALSE	FALSE	FALSE
ENSG00000143106	1	0.2034	Inhibitory Neuron	0.4199	0.9665	0.75	ENSG00000143106	109399042	PSMA5	FALSE	FALSE	FALSE	FALSE
ENSG00000162650	1	0.55568	Inhibitory Neuron	0.75619	0.93159	0.58719	ENSG00000162650	109483479	ATXN7L2	FALSE	FALSE	FALSE	FALSE
ENSG00000174151	1	0.35559	Inhibitory Neuron	0.72488	0.81584	0.10214	ENSG00000174151	109494052	CYB561D1	FALSE	FALSE	FALSE	FALSE
ENSG00000181754	1	0.847	Inhibitory Neuron	1	1	NA	ENSG00000181754	109504178	AMIGO1	FALSE	FALSE	FALSE	NA
ENSG00000156097	1	0.72325	Inhibitory Neuron	0.79217	0.3251	0.59446	ENSG00000156097	109539872	GPR61	FALSE	FALSE	FALSE	FALSE
ENSG00000065135	1	0.082475	Inhibitory Neuron	0.79879	0.65039	0.41041	ENSG00000065135	109548615	GNAI3	FALSE	FALSE	FALSE	FALSE
ENSG00000116337	1	0.45858	Inhibitory Neuron	0.95611	0.73051	0.78808	ENSG00000116337	109616104	AMPD2	FALSE	FALSE	FALSE	FALSE
ENSG00000168765	1	0.49915	Inhibitory Neuron	0.8071	0.54952	0.99343	ENSG00000168765	109656099	GSTM4	FALSE	FALSE	FALSE	FALSE
ENSG00000134202	1	0.30561	Inhibitory Neuron	0.59545	0.17924	0.86716	ENSG00000134202	109733932	GSTM3	FALSE	FALSE	FALSE	FALSE
ENSG00000168710	1	0.89085	Inhibitory Neuron	0.049704	0.43529	0.72361	ENSG00000168710	109984765	AHCYL1	FALSE	TRUE	FALSE	FALSE
ENSG00000143093	1	0.3206	Inhibitory Neuron	1	1	NA	ENSG00000143093	110031577	STRIP1	FALSE	FALSE	FALSE	NA
ENSG00000197106	1	0.081331	Inhibitory Neuron	0.14174	0.57576	0.48581	ENSG00000197106	110150494	SLC6A17	FALSE	FALSE	FALSE	FALSE
ENSG00000116396	1	0.23246	Inhibitory Neuron	0.26257	0.60621	0.76447	ENSG00000116396	110210314	KCNC4	FALSE	FALSE	FALSE	FALSE
ENSG00000162775	1	0.75295	Inhibitory Neuron	0.24686	0.97468	0.41174	ENSG00000162775	110338506	RBM15	FALSE	FALSE	FALSE	FALSE
ENSG00000168679	1	0.6457	Inhibitory Neuron	1	1	NA	ENSG00000168679	110362851	SLC16A4	FALSE	FALSE	FALSE	NA
ENSG00000134248	1	0.6653	Inhibitory Neuron	0.40758	0.8731	0.69981	ENSG00000134248	110401249	LAMTOR5	FALSE	FALSE	FALSE	FALSE
ENSG00000177301	1	0.50858	Inhibitory Neuron	0.50137	0.44041	0.18179	ENSG00000177301	110519837	KCNA2	FALSE	FALSE	FALSE	FALSE
ENSG00000121931	1	0.7361	Inhibitory Neuron	0.4513	1	NA	ENSG00000121931	110947190	LRIF1	FALSE	FALSE	FALSE	NA
ENSG00000085465	1	0.68965	Inhibitory Neuron	0.0054901	0.055449	0.9195	ENSG00000085465	111414319	OVGP1	FALSE	TRUE	FALSE	FALSE
ENSG00000116459	1	0.22264	Inhibitory Neuron	0.32907	0.16076	0.094181	ENSG00000116459	111448864	ATP5PB	FALSE	FALSE	FALSE	FALSE
ENSG00000143110	1	0.66514	Inhibitory Neuron	0.15185	0.8064	0.42024	ENSG00000143110	111473792	C1orf162	FALSE	FALSE	FALSE	FALSE
ENSG00000116473	1	0.18881	Inhibitory Neuron	0.12185	0.12889	0.60092	ENSG00000116473	111542218	RAP1A	FALSE	FALSE	FALSE	FALSE
ENSG00000197852	1	0.65181	Inhibitory Neuron	0.70222	0.40012	0.057473	ENSG00000197852	111680630	INKA2	FALSE	FALSE	FALSE	FALSE
ENSG00000171385	1	0.42926	Inhibitory Neuron	0.72992	0.76438	0.080929	ENSG00000171385	111770662	KCND3	FALSE	FALSE	FALSE	FALSE
ENSG00000143079	1	0.23605	Inhibitory Neuron	0.3567	0.32358	0.092028	ENSG00000143079	112396214	CTTNBP2NL	FALSE	FALSE	FALSE	FALSE
ENSG00000134245	1	0.69206	Inhibitory Neuron	0.99201	0.059366	0.066077	ENSG00000134245	112466541	WNT2B	FALSE	FALSE	FALSE	FALSE
ENSG00000116489	1	0.78045	Inhibitory Neuron	0.39542	0.27236	0.73538	ENSG00000116489	112619805	CAPZA1	FALSE	FALSE	FALSE	FALSE
ENSG00000155363	1	0.25949	Inhibitory Neuron	0.020586	0.039657	0.40804	ENSG00000155363	112673141	MOV10	FALSE	TRUE	TRUE	FALSE
ENSG00000155380	1	0.34734	Inhibitory Neuron	0.047377	0.0056894	0.9678	ENSG00000155380	112911847	SLC16A1	FALSE	TRUE	TRUE	FALSE
ENSG00000198799	1	0.14436	Inhibitory Neuron	0.99041	0.23072	0.2522	ENSG00000198799	113073198	LRIG2	FALSE	FALSE	FALSE	FALSE
ENSG00000081026	1	0.45962	Inhibitory Neuron	0.50335	0.59407	0.1392	ENSG00000081026	113390515	MAGI3	FALSE	FALSE	FALSE	FALSE
ENSG00000081019	1	0.43828	Inhibitory Neuron	0.68067	0.22256	0.92343	ENSG00000081019	113761832	RSBN1	FALSE	FALSE	FALSE	FALSE
ENSG00000134262	1	0.37949	Inhibitory Neuron	0.90571	0.555	0.6059	ENSG00000134262	113894194	AP4B1	FALSE	FALSE	FALSE	FALSE
ENSG00000163349	1	0.30881	Inhibitory Neuron	0.99524	0.43293	0.26097	ENSG00000163349	113929324	HIPK1	FALSE	FALSE	FALSE	FALSE
ENSG00000134207	1	0.1416	Inhibitory Neuron	0.06406	0.9465	NA	ENSG00000134207	114089291	SYT6	FALSE	FALSE	FALSE	NA
ENSG00000197323	1	0.03249	Inhibitory Neuron	0.4424	0.3007	0.6582	ENSG00000197323	114392790	TRIM33	FALSE	FALSE	FALSE	FALSE
ENSG00000116752	1	0.7327	Inhibitory Neuron	0.6859	0.5619	NA	ENSG00000116752	114567557	BCAS2	FALSE	FALSE	FALSE	NA
ENSG00000213281	1	0.29421	Inhibitory Neuron	0.070114	0.7474	0.89979	ENSG00000213281	114704469	NRAS	FALSE	FALSE	FALSE	FALSE
ENSG00000009307	1	0.51731	Inhibitory Neuron	0.015382	0.84912	NA	ENSG00000009307	114716913	CSDE1	FALSE	TRUE	FALSE	NA
ENSG00000052723	1	0.9179	Inhibitory Neuron	0.3452	0.07166	NA	ENSG00000052723	114769479	SIKE1	FALSE	FALSE	FALSE	NA
ENSG00000134198	1	0.98348	Inhibitory Neuron	0.9455	0.77367	0.8368	ENSG00000134198	115048011	TSPAN2	FALSE	FALSE	FALSE	FALSE
ENSG00000134259	1	0.97712	Inhibitory Neuron	0.66123	0.79012	0.1936	ENSG00000134259	115285904	NGF	FALSE	FALSE	FALSE	FALSE
ENSG00000163393	1	0.1037	Inhibitory Neuron	0.40162	0.7101	0.03784	ENSG00000163393	115976513	SLC22A15	FALSE	FALSE	FALSE	TRUE
ENSG00000163399	1	0.018636	Inhibitory Neuron	0.25973	0.96268	0.5245	ENSG00000163399	116372668	ATP1A1	FALSE	FALSE	FALSE	FALSE
ENSG00000134247	1	0.70382	Inhibitory Neuron	0.8249	0.63344	0.90993	ENSG00000134247	116909916	PTGFRN	FALSE	FALSE	FALSE	FALSE
ENSG00000116830	1	0.51195	Inhibitory Neuron	0.6746	0.59619	0.063955	ENSG00000116830	117060326	TTF2	FALSE	FALSE	FALSE	FALSE
ENSG00000198162	1	0.44901	Inhibitory Neuron	0.49548	0.032035	0.194	ENSG00000198162	117367449	MAN1A2	FALSE	FALSE	TRUE	FALSE
ENSG00000065183	1	0.76373	Inhibitory Neuron	0.44149	0.41572	0.65235	ENSG00000065183	117929720	WDR3	FALSE	FALSE	FALSE	FALSE
ENSG00000116874	1	0.554	Inhibitory Neuron	0.5436	0.05159	0.5277	ENSG00000116874	119031216	WARS2	FALSE	FALSE	FALSE	FALSE
ENSG00000143067	1	0.95498	Inhibitory Neuron	0.44253	0.99409	0.72489	ENSG00000143067	119619377	ZNF697	FALSE	FALSE	FALSE	FALSE
ENSG00000265491	1	0.4292	Inhibitory Neuron	1	1	NA	ENSG00000265491	145738868	RNF115	FALSE	FALSE	FALSE	NA
ENSG00000131788	1	0.13964	Inhibitory Neuron	1	1	NA	ENSG00000131788	145848522	PIAS3	FALSE	FALSE	FALSE	NA
ENSG00000198483	1	0.43682	Inhibitory Neuron	0.5554	1	NA	ENSG00000198483	145866560	ANKRD35	FALSE	FALSE	FALSE	NA
ENSG00000131779	1	0.2004	Inhibitory Neuron	1	1	NA	ENSG00000131779	145911350	PEX11B	FALSE	FALSE	FALSE	NA
ENSG00000265241	1	0.57624	Inhibitory Neuron	0.1155	1	NA	ENSG00000265241	145921556	RBM8A	FALSE	FALSE	FALSE	NA
ENSG00000271601	1	0.2329	Inhibitory Neuron	0.4837	1	NA	ENSG00000271601	145933423	LIX1L	FALSE	FALSE	FALSE	NA
ENSG00000121851	1	0.36457	Inhibitory Neuron	0.862	1	NA	ENSG00000121851	145964690	POLR3GL	FALSE	FALSE	FALSE	NA
ENSG00000265972	1	0.027131	Inhibitory Neuron	0.5697	1	NA	ENSG00000265972	145992435	TXNIP	FALSE	FALSE	FALSE	NA
ENSG00000131791	1	0.37283	Inhibitory Neuron	0.6719	0.78841	0.089781	ENSG00000131791	147155106	PRKAB2	FALSE	FALSE	FALSE	FALSE
ENSG00000131778	1	0.38496	Inhibitory Neuron	0.58543	0.86512	0.56757	ENSG00000131778	147242654	CHD1L	FALSE	FALSE	FALSE	FALSE
ENSG00000116128	1	0.7432	Inhibitory Neuron	0.29406	0.22395	0.86549	ENSG00000116128	147541501	BCL9	FALSE	FALSE	FALSE	FALSE
ENSG00000162836	1	0.94307	Inhibitory Neuron	0.38808	0.89509	0.89843	ENSG00000162836	147629652	ACP6	FALSE	FALSE	FALSE	FALSE
ENSG00000159164	1	0.15094	Inhibitory Neuron	0.75289	0.72547	NA	ENSG00000159164	149903318	SV2A	FALSE	FALSE	FALSE	NA
ENSG00000143368	1	0.46009	Inhibitory Neuron	0.75007	0.99232	0.65327	ENSG00000143368	149923317	SF3B4	FALSE	FALSE	FALSE	FALSE
ENSG00000136631	1	0.0931	Inhibitory Neuron	0.92538	0.51368	0.66321	ENSG00000136631	150067279	VPS45	FALSE	FALSE	FALSE	FALSE
ENSG00000023902	1	0.12234	Inhibitory Neuron	0.41241	0.92598	0.8711	ENSG00000023902	150149183	PLEKHO1	FALSE	FALSE	FALSE	FALSE
ENSG00000143401	1	0.58856	Inhibitory Neuron	0.2538	0.3892	0.9214	ENSG00000143401	150218417	ANP32E	FALSE	FALSE	FALSE	FALSE
ENSG00000117362	1	0.018181	Inhibitory Neuron	0.093941	0.24166	0.3908	ENSG00000117362	150265399	APH1A	FALSE	FALSE	FALSE	FALSE
ENSG00000117360	1	0.8648	Inhibitory Neuron	1	0.4885	NA	ENSG00000117360	150321479	PRPF3	FALSE	FALSE	FALSE	NA
ENSG00000163125	1	0.037813	Inhibitory Neuron	0.89443	0.5797	0.24047	ENSG00000163125	150363091	RPRD2	FALSE	FALSE	FALSE	FALSE
ENSG00000143374	1	0.79399	Inhibitory Neuron	0.1799	0.95838	NA	ENSG00000143374	150487414	TARS2	FALSE	FALSE	FALSE	NA
ENSG00000143369	1	0.89396	Inhibitory Neuron	0.017238	0.48233	0.212	ENSG00000143369	150508062	ECM1	FALSE	TRUE	FALSE	FALSE
ENSG00000143384	1	0.068882	Inhibitory Neuron	0.077132	0.28283	0.33983	ENSG00000143384	150560895	MCL1	FALSE	FALSE	FALSE	FALSE
ENSG00000143420	1	0.0020649	Inhibitory Neuron	0.05955	0.24264	0.01059	ENSG00000143420	150600851	ENSA	FALSE	FALSE	FALSE	TRUE
ENSG00000143457	1	0.30398	Inhibitory Neuron	0.32197	0.11325	0.17942	ENSG00000143457	150646230	GOLPH3L	FALSE	FALSE	FALSE	FALSE
ENSG00000143437	1	0.53494	Inhibitory Neuron	0.51645	0.54435	0.2183	ENSG00000143437	150809713	ARNT	FALSE	FALSE	FALSE	FALSE
ENSG00000143379	1	0.6914	Inhibitory Neuron	1	1	NA	ENSG00000143379	150926263	SETDB1	FALSE	FALSE	FALSE	NA
ENSG00000143418	1	0.062895	Inhibitory Neuron	0.4733	0.19279	0.7126	ENSG00000143418	150960583	CERS2	FALSE	FALSE	FALSE	FALSE
ENSG00000143363	1	0.011994	Inhibitory Neuron	0.042081	0.063687	0.57811	ENSG00000143363	151008420	PRUNE1	FALSE	TRUE	FALSE	FALSE
ENSG00000143443	1	0.1802	Inhibitory Neuron	0.16148	0.65039	0.24505	ENSG00000143443	151047751	C1orf56	FALSE	FALSE	FALSE	FALSE
ENSG00000143458	1	0.40139	Inhibitory Neuron	0.10829	0.65105	0.77891	ENSG00000143458	151070578	GABPB2	FALSE	FALSE	FALSE	FALSE
ENSG00000143434	1	0.095339	Inhibitory Neuron	0.58804	0.72344	0.37238	ENSG00000143434	151131685	SEMA6C	FALSE	FALSE	FALSE	FALSE
ENSG00000163156	1	0.71298	Inhibitory Neuron	1	1	NA	ENSG00000163156	151156664	SCNM1	FALSE	FALSE	FALSE	NA
ENSG00000163159	1	0.0604	Inhibitory Neuron	0.66354	1	NA	ENSG00000163159	151176304	VPS72	FALSE	FALSE	FALSE	NA
ENSG00000143398	1	0.62598	Inhibitory Neuron	0.13806	0.3721	0.14915	ENSG00000143398	151197949	PIP5K1A	FALSE	FALSE	FALSE	FALSE
ENSG00000159352	1	0.11929	Inhibitory Neuron	0.48025	0.74057	0.05057	ENSG00000159352	151254709	PSMD4	FALSE	FALSE	FALSE	FALSE
ENSG00000143373	1	0.81105	Inhibitory Neuron	0.41244	0.41839	0.81768	ENSG00000143373	151281618	ZNF687	FALSE	FALSE	FALSE	FALSE
ENSG00000143393	1	0.2288	Inhibitory Neuron	1	0.87	NA	ENSG00000143393	151291797	PI4KB	FALSE	FALSE	FALSE	NA
ENSG00000143390	1	0.2663	Inhibitory Neuron	0.5391	0.8579	0.4307	ENSG00000143390	151340640	RFX5	FALSE	FALSE	FALSE	FALSE
ENSG00000159377	1	0.66853	Inhibitory Neuron	0.13777	0.56067	0.17952	ENSG00000159377	151399560	PSMB4	FALSE	FALSE	FALSE	FALSE
ENSG00000143442	1	0.64383	Inhibitory Neuron	0.92178	0.69433	0.079631	ENSG00000143442	151402724	POGZ	FALSE	FALSE	FALSE	FALSE
ENSG00000143375	1	0.1494	Inhibitory Neuron	0.01703	0.09424	NA	ENSG00000143375	151510510	CGN	FALSE	TRUE	FALSE	NA
ENSG00000143367	1	0.4151	Inhibitory Neuron	0.31807	0.080275	0.91656	ENSG00000143367	151540305	TUFT1	FALSE	FALSE	FALSE	FALSE
ENSG00000143376	1	0.015528	Inhibitory Neuron	0.59451	0.50362	NA	ENSG00000143376	151612006	SNX27	FALSE	FALSE	FALSE	NA
ENSG00000159409	1	0.71527	Inhibitory Neuron	0.12212	0.64056	0.30023	ENSG00000159409	151700058	CELF3	FALSE	FALSE	FALSE	FALSE
ENSG00000143436	1	0.60275	Inhibitory Neuron	0.55894	0.61443	0.32915	ENSG00000143436	151759647	MRPL9	FALSE	FALSE	FALSE	FALSE
ENSG00000182134	1	0.15218	Inhibitory Neuron	0.232	0.50572	0.9485	ENSG00000182134	151770107	TDRKH	FALSE	FALSE	FALSE	FALSE
ENSG00000159445	1	0.02993	Inhibitory Neuron	0.1569	0.01815	NA	ENSG00000159445	151870866	THEM4	FALSE	FALSE	TRUE	NA
ENSG00000197956	1	0.36256	Inhibitory Neuron	0.15547	0.65175	0.4158	ENSG00000197956	153534599	S100A6	FALSE	FALSE	FALSE	FALSE
ENSG00000160679	1	0.61127	Inhibitory Neuron	0.28513	0.76078	0.40269	ENSG00000160679	153633982	CHTOP	FALSE	FALSE	FALSE	FALSE
ENSG00000143553	1	0.1379	Inhibitory Neuron	0.4187	0.7077	0.2438	ENSG00000143553	153658703	SNAPIN	FALSE	FALSE	FALSE	FALSE
ENSG00000143621	1	0.31933	Inhibitory Neuron	0.07429	0.74974	0.20354	ENSG00000143621	153661788	ILF2	FALSE	FALSE	FALSE	FALSE
ENSG00000143554	1	0.32511	Inhibitory Neuron	0.99472	0.3073	0.98424	ENSG00000143554	153774354	SLC27A3	FALSE	FALSE	FALSE	FALSE
ENSG00000143614	1	0.9646	Inhibitory Neuron	0.9665	0.5586	0.7274	ENSG00000143614	153789030	GATAD2B	FALSE	FALSE	FALSE	FALSE
ENSG00000198837	1	0.10615	Inhibitory Neuron	0.66119000000000006	0.7014	0.87623	ENSG00000198837	153929501	DENND4B	FALSE	FALSE	FALSE	FALSE
ENSG00000143543	1	0.11694	Inhibitory Neuron	0.59006	0.86031	0.92236	ENSG00000143543	153974269	JTB	FALSE	FALSE	FALSE	FALSE
ENSG00000177954	1	0.39652	Inhibitory Neuron	0.062356	0.47727	0.9768	ENSG00000177954	153990762	RPS27	FALSE	FALSE	FALSE	FALSE
ENSG00000143549	1	0.053884	Inhibitory Neuron	0.90698	0.84932	0.7773	ENSG00000143549	154155308	TPM3	FALSE	FALSE	FALSE	FALSE
ENSG00000143575	1	0.0205	Inhibitory Neuron	0.8897	0.6771	0.5925	ENSG00000143575	154272355	HAX1	FALSE	FALSE	FALSE	FALSE
ENSG00000143515	1	0.38748	Inhibitory Neuron	0.97363	0.44205	0.02979	ENSG00000143515	154325525	ATP8B2	FALSE	FALSE	FALSE	TRUE
ENSG00000160712	1	0.8231	Inhibitory Neuron	0.2219	0.4442	0.9314	ENSG00000160712	154405193	IL6R	FALSE	FALSE	FALSE	FALSE
ENSG00000160714	1	0.43725	Inhibitory Neuron	0.7897	0.12321	0.17285	ENSG00000160714	154548577	UBE2Q1	FALSE	FALSE	FALSE	FALSE
ENSG00000160716	1	0.45233	Inhibitory Neuron	0.51051	0.87386	NA	ENSG00000160716	154567778	CHRNB2	FALSE	FALSE	FALSE	NA
ENSG00000160710	1	0.4212	Inhibitory Neuron	0.2573	0.2024	0.117	ENSG00000160710	154581695	ADAR	FALSE	FALSE	FALSE	FALSE
ENSG00000143603	1	0.124	Inhibitory Neuron	0.4313	0.2639	0.354	ENSG00000143603	154697455	KCNN3	FALSE	FALSE	FALSE	FALSE
ENSG00000163344	1	0.37535	Inhibitory Neuron	0.16486	0.83251	0.89088	ENSG00000163344	154924740	PMVK	FALSE	FALSE	FALSE	FALSE
ENSG00000163346	1	0.7463	Inhibitory Neuron	0.9527	0.34	NA	ENSG00000163346	154944076	PBXIP1	FALSE	FALSE	FALSE	NA
ENSG00000163348	1	0.13832	Inhibitory Neuron	0.3093	0.05459	NA	ENSG00000163348	154957026	PYGO2	FALSE	FALSE	FALSE	NA
ENSG00000160691	1	0.97858	Inhibitory Neuron	1	1	NA	ENSG00000160691	154962298	SHC1	FALSE	FALSE	FALSE	NA
ENSG00000160688	1	0.33524	Inhibitory Neuron	0.13819	0.31656	NA	ENSG00000160688	154983338	FLAD1	FALSE	FALSE	FALSE	NA
ENSG00000143590	1	0.53674	Inhibitory Neuron	0.84887	0.84586	0.39441	ENSG00000143590	155078837	EFNA3	FALSE	FALSE	FALSE	FALSE
ENSG00000179085	1	0.1395	Inhibitory Neuron	1	1	NA	ENSG00000179085	155139891	DPM3	FALSE	FALSE	FALSE	NA
ENSG00000163462	1	0.39195	Inhibitory Neuron	0.73571	0.55821	0.83522	ENSG00000163462	155173787	TRIM46	FALSE	FALSE	FALSE	FALSE
ENSG00000169231	1	0.61904	Inhibitory Neuron	0.61508	0.91293	0.85258	ENSG00000169231	155195588	THBS3	FALSE	FALSE	FALSE	FALSE
ENSG00000173171	1	0.58486	Inhibitory Neuron	0.41941	0.77233	0.98162	ENSG00000173171	155208695	MTX1	FALSE	FALSE	FALSE	FALSE
ENSG00000177628	1	0.98305	Inhibitory Neuron	0.86955	0.85674	0.17253	ENSG00000177628	155234452	GBA1	FALSE	FALSE	FALSE	FALSE
ENSG00000160767	1	0.20469	Inhibitory Neuron	0.91482	0.9759	0.2712	ENSG00000160767	155247205	ENTREP3	FALSE	FALSE	FALSE	FALSE
ENSG00000116521	1	0.84673	Inhibitory Neuron	0.83933	0.82963	0.29718	ENSG00000116521	155255979	SCAMP3	FALSE	FALSE	FALSE	FALSE
ENSG00000176444	1	0.613	Inhibitory Neuron	0.5711	0.9753	0.5678	ENSG00000176444	155262868	CLK2	FALSE	FALSE	FALSE	FALSE
ENSG00000143630	1	0.80272	Inhibitory Neuron	0.53321	0.70388	0.53416	ENSG00000143630	155277463	HCN3	FALSE	FALSE	FALSE	FALSE
ENSG00000116539	1	0.28777	Inhibitory Neuron	0.35173	0.60415	NA	ENSG00000116539	155335268	ASH1L	FALSE	FALSE	FALSE	NA
ENSG00000125459	1	0.44362	Inhibitory Neuron	0.38999	0.1861	0.5531	ENSG00000125459	155563235	MSTO1	FALSE	FALSE	FALSE	FALSE
ENSG00000132676	1	0.49647	Inhibitory Neuron	0.16165	0.35873	0.32761	ENSG00000132676	155687960	DAP3	FALSE	FALSE	FALSE	FALSE
ENSG00000132718	1	0.7829	Inhibitory Neuron	0.09616	0.8083	0.3043	ENSG00000132718	155859567	SYT11	FALSE	FALSE	FALSE	FALSE
ENSG00000143622	1	0.37437	Inhibitory Neuron	0.2306	0.7097	0.3029	ENSG00000143622	155897808	RIT1	FALSE	FALSE	FALSE	FALSE
ENSG00000132680	1	0.27544	Inhibitory Neuron	0.50159	0.35593	0.26549	ENSG00000132680	155913045	KHDC4	FALSE	FALSE	FALSE	FALSE
ENSG00000116584	1	0.76075	Inhibitory Neuron	0.18108	0.92696	0.48558	ENSG00000116584	155946851	ARHGEF2	FALSE	FALSE	FALSE	FALSE
ENSG00000116586	1	0.62017	Inhibitory Neuron	0.44431	0.41454	0.75713	ENSG00000116586	156054782	LAMTOR2	FALSE	FALSE	FALSE	FALSE
ENSG00000160789	1	0.056329	Inhibitory Neuron	0.10194	0.92217	0.12187	ENSG00000160789	156082572	LMNA	FALSE	FALSE	FALSE	FALSE
ENSG00000160785	1	0.20868	Inhibitory Neuron	0.79882	0.99982	0.42464	ENSG00000160785	156193932	SLC25A44	FALSE	FALSE	FALSE	FALSE
ENSG00000198715	1	0.48097	Inhibitory Neuron	0.35933	0.46435	0.52654	ENSG00000198715	156290089	GLMP	FALSE	FALSE	FALSE	FALSE
ENSG00000163468	1	0.44359	Inhibitory Neuron	0.25419	0.51004	0.95911	ENSG00000163468	156308968	CCT3	FALSE	FALSE	FALSE	FALSE
ENSG00000116604	1	0.18347	Inhibitory Neuron	0.56748	0.83202	0.085289	ENSG00000116604	156463727	MEF2D	FALSE	FALSE	FALSE	FALSE
ENSG00000160818	1	0.65339	Inhibitory Neuron	0.88452	0.024278	0.81396	ENSG00000160818	156594301	GPATCH4	FALSE	FALSE	TRUE	FALSE
ENSG00000132702	1	0.9021	Inhibitory Neuron	0.70433	0.49262	0.86547	ENSG00000132702	156619331	HAPLN2	FALSE	FALSE	FALSE	FALSE
ENSG00000132692	1	0.80778	Inhibitory Neuron	0.97995	0.078852	0.71812	ENSG00000132692	156641390	BCAN	FALSE	FALSE	FALSE	FALSE
ENSG00000143303	1	0.35762	Inhibitory Neuron	0.89647	0.45828	0.34916	ENSG00000143303	156728442	METTL25B	FALSE	FALSE	FALSE	FALSE
ENSG00000143314	1	0.0012087	Inhibitory Neuron	0.99834	0.75844	0.24353	ENSG00000143314	156737303	MRPL24	FALSE	FALSE	FALSE	FALSE
ENSG00000143294	1	9.6184e-4	Inhibitory Neuron	0.78701	0.89353	0.31927	ENSG00000143294	156750610	PRCC	FALSE	FALSE	FALSE	FALSE
ENSG00000117036	1	0.83668	Inhibitory Neuron	0.89564	0.46581	0.9101	ENSG00000117036	157121191	ETV3	FALSE	FALSE	FALSE	FALSE
ENSG00000183853	1	0.5372	Inhibitory Neuron	0.2769	0.74508	0.1803	ENSG00000183853	157993273	KIRREL1	FALSE	FALSE	FALSE	FALSE
ENSG00000163565	1	0.032496	Inhibitory Neuron	0.22485	0.644	0.46709	ENSG00000163565	158999968	IFI16	FALSE	FALSE	FALSE	FALSE
ENSG00000162706	1	0.20468	Inhibitory Neuron	0.67902	0.97655	0.58649	ENSG00000162706	159171609	CADM3	FALSE	FALSE	FALSE	FALSE
ENSG00000213088	1	0.8721	Inhibitory Neuron	0.1787	0.4125	0.9901	ENSG00000213088	159204875	ACKR1	FALSE	FALSE	FALSE	FALSE
ENSG00000143315	1	0.29073	Inhibitory Neuron	0.40819	0.75355	0.80414	ENSG00000143315	160024953	PIGM	FALSE	FALSE	FALSE	FALSE
ENSG00000162728	1	0.46921	Inhibitory Neuron	0.61989	0.37966	0.8578	ENSG00000162728	160081538	KCNJ9	FALSE	FALSE	FALSE	FALSE
ENSG00000162729	1	0.062175	Inhibitory Neuron	0.94269	0.96503	NA	ENSG00000162729	160091340	IGSF8	FALSE	FALSE	FALSE	NA
ENSG00000018625	1	0.4003	Inhibitory Neuron	0.1324	0.52016	0.969	ENSG00000018625	160115759	ATP1A2	FALSE	FALSE	FALSE	FALSE
ENSG00000162734	1	0.62905	Inhibitory Neuron	0.044521	0.63803	0.09922	ENSG00000162734	160205380	PEA15	FALSE	TRUE	FALSE	FALSE
ENSG00000162735	1	0.046464	Inhibitory Neuron	0.045832	0.74019	0.90869	ENSG00000162735	160276807	PEX19	FALSE	TRUE	FALSE	FALSE
ENSG00000122218	1	0.7063	Inhibitory Neuron	1	0.4126	NA	ENSG00000122218	160288594	COPA	FALSE	FALSE	FALSE	NA
ENSG00000162736	1	0.31592	Inhibitory Neuron	0.11641	0.92314	0.95233	ENSG00000162736	160343294	NCSTN	FALSE	FALSE	FALSE	FALSE
ENSG00000162738	1	0.14348	Inhibitory Neuron	0.41337	0.92555	0.89995	ENSG00000162738	160400564	VANGL2	FALSE	FALSE	FALSE	FALSE
ENSG00000215845	1	0.41814	Inhibitory Neuron	0.27352	0.61666	0.54064	ENSG00000215845	161037631	TSTD1	FALSE	FALSE	FALSE	FALSE
ENSG00000158773	1	0.64286	Inhibitory Neuron	1	0.2083	NA	ENSG00000158773	161039251	USF1	FALSE	FALSE	FALSE	NA
ENSG00000162755	1	0.013001	Inhibitory Neuron	0.01016	0.93584	0.46721	ENSG00000162755	161098361	KLHDC9	FALSE	TRUE	FALSE	FALSE
ENSG00000143256	1	0.0055694	Inhibitory Neuron	1	0.8471	NA	ENSG00000143256	161100556	PFDN2	FALSE	FALSE	FALSE	NA
ENSG00000143222	1	9.1004e-7	Inhibitory Neuron	0.061855	0.7205	0.59952	ENSG00000143222	161152776	UFC1	TRUE	FALSE	FALSE	FALSE
ENSG00000143258	1	0.5227	Inhibitory Neuron	1	1	NA	ENSG00000143258	161159450	USP21	FALSE	FALSE	FALSE	NA
ENSG00000143224	1	6.3887e-6	Inhibitory Neuron	0.09361	0.61724	0.3134	ENSG00000143224	161166056	PPOX	FALSE	FALSE	FALSE	FALSE
ENSG00000158864	1	1.7653e-7	Inhibitory Neuron	0.13844	0.78422	0.39233	ENSG00000158864	161197104	NDUFS2	TRUE	FALSE	FALSE	FALSE
ENSG00000158882	1	0.0035953	Inhibitory Neuron	0.22459	0.47725	0.11209	ENSG00000158882	161225939	TOMM40L	FALSE	FALSE	FALSE	FALSE
ENSG00000248485	1	0.98329	Inhibitory Neuron	0.011371	0.39758	0.18123	ENSG00000248485	161258745	PCP4L1	FALSE	TRUE	FALSE	FALSE
ENSG00000143252	1	0.37513	Inhibitory Neuron	0.020776	0.51489	0.36139	ENSG00000143252	161314381	SDHC	FALSE	TRUE	FALSE	FALSE
ENSG00000081721	1	0.099744	Inhibitory Neuron	0.94608	0.41517	0.63775	ENSG00000081721	161749758	DUSP12	FALSE	FALSE	FALSE	FALSE
ENSG00000118217	1	0.059026	Inhibitory Neuron	0.85464	0.51418	0.5519	ENSG00000118217	161766298	ATF6	FALSE	FALSE	FALSE	FALSE
ENSG00000198929	1	0.2823	Inhibitory Neuron	0.44882	0.73475	0.037978	ENSG00000198929	162069691	NOS1AP	FALSE	FALSE	FALSE	TRUE
ENSG00000152332	1	0.21149	Inhibitory Neuron	0.2382	0.64946	0.22674	ENSG00000152332	162497251	UHMK1	FALSE	FALSE	FALSE	FALSE
ENSG00000117143	1	0.2734	Inhibitory Neuron	0.2658	0.2935	0.9841	ENSG00000117143	162561722	UAP1	FALSE	FALSE	FALSE	FALSE
ENSG00000132196	1	0.065028	Inhibitory Neuron	0.8759	0.72764	0.43399	ENSG00000132196	162790702	HSD17B7	FALSE	FALSE	FALSE	FALSE
ENSG00000117152	1	0.97572	Inhibitory Neuron	0.74978	0.82865	0.74241	ENSG00000117152	163068775	RGS4	FALSE	FALSE	FALSE	FALSE
ENSG00000143248	1	0.1676	Inhibitory Neuron	0.283	0.435	NA	ENSG00000143248	163111121	RGS5	FALSE	FALSE	FALSE	NA
ENSG00000185630	1	0.18787	Inhibitory Neuron	0.25328	0.78599	0.71505	ENSG00000185630	164555584	PBX1	FALSE	FALSE	FALSE	FALSE
ENSG00000143171	1	0.1327	Inhibitory Neuron	0.20616	0.53638	0.18802	ENSG00000143171	165400922	RXRG	FALSE	FALSE	FALSE	FALSE
ENSG00000143198	1	0.48124	Inhibitory Neuron	0.39928	0.43834	0.49512	ENSG00000143198	165631213	MGST3	FALSE	FALSE	FALSE	FALSE
ENSG00000143149	1	0.45634	Inhibitory Neuron	0.60945	0.25848	0.72579	ENSG00000143149	165662216	ALDH9A1	FALSE	FALSE	FALSE	FALSE
ENSG00000143183	1	0.046165	Inhibitory Neuron	0.2756	0.3817	NA	ENSG00000143183	165724293	TMCO1	FALSE	FALSE	FALSE	NA
ENSG00000143179	1	0.13386	Inhibitory Neuron	0.70428	0.9694	0.6109	ENSG00000143179	165827614	UCK2	FALSE	FALSE	FALSE	FALSE
ENSG00000188859	1	0.6114	Inhibitory Neuron	0.9546	0.6178	0.9572	ENSG00000188859	166057426	FAM78B	FALSE	FALSE	FALSE	FALSE
ENSG00000143157	1	0.97995	Inhibitory Neuron	0.45429	0.47224	0.06105	ENSG00000143157	166839447	POGK	FALSE	FALSE	FALSE	FALSE
ENSG00000152382	1	0.62038	Inhibitory Neuron	0.51891	0.47433	0.87501	ENSG00000152382	166856510	TADA1	FALSE	FALSE	FALSE	FALSE
ENSG00000143195	1	0.37085	Inhibitory Neuron	0.7856	0.051475	0.098193	ENSG00000143195	166895711	ILDR2	FALSE	FALSE	FALSE	FALSE
ENSG00000143190	1	0.95889	Inhibitory Neuron	0.3006	0.14831	0.12256	ENSG00000143190	167220876	POU2F1	FALSE	FALSE	FALSE	FALSE
ENSG00000143162	1	0.56652	Inhibitory Neuron	0.59144	0.055229	0.73451	ENSG00000143162	167529117	CREG1	FALSE	FALSE	FALSE	FALSE
ENSG00000197965	1	0.41237	Inhibitory Neuron	0.76145	0.22171	0.79465	ENSG00000197965	167721192	MPZL1	FALSE	FALSE	FALSE	FALSE
ENSG00000143158	1	0.43437	Inhibitory Neuron	0.68018	0.93419	0.35315	ENSG00000143158	167916675	MPC2	FALSE	FALSE	FALSE	FALSE
ENSG00000143147	1	0.42824	Inhibitory Neuron	0.71413	0.12408	0.74964	ENSG00000143147	168079542	GPR161	FALSE	FALSE	FALSE	FALSE
ENSG00000143155	1	0.12097	Inhibitory Neuron	0.87299	0.18519	0.57315	ENSG00000143155	168178962	TIPRL	FALSE	FALSE	FALSE	FALSE
ENSG00000143153	1	0.15547	Inhibitory Neuron	0.83313	0.48946	0.13183	ENSG00000143153	169105697	ATP1B1	FALSE	FALSE	FALSE	FALSE
ENSG00000117475	1	0.070159	Inhibitory Neuron	0.12637	0.17789	0.60209	ENSG00000117475	169367970	BLZF1	FALSE	FALSE	FALSE	FALSE
ENSG00000117479	1	0.15853	Inhibitory Neuron	0.45942	0.1034	0.60408	ENSG00000117479	169463909	SLC19A2	FALSE	FALSE	FALSE	FALSE
ENSG00000000457	1	0.96719	Inhibitory Neuron	0.5015	0.32495	0.015559	ENSG00000000457	169849631	SCYL3	FALSE	FALSE	FALSE	TRUE
ENSG00000120370	1	0.15619	Inhibitory Neuron	0.1675	0.049565	0.50506	ENSG00000120370	170531819	GORAB	FALSE	FALSE	TRUE	FALSE
ENSG00000117523	1	0.75312	Inhibitory Neuron	0.941	0.8874	0.06033	ENSG00000117523	171485530	PRRC2C	FALSE	FALSE	FALSE	FALSE
ENSG00000117533	1	0.13021	Inhibitory Neuron	0.80426	0.55636	0.94631	ENSG00000117533	171700160	VAMP4	FALSE	FALSE	FALSE	FALSE
ENSG00000010165	1	0.45131	Inhibitory Neuron	0.034891	0.32057	0.85276	ENSG00000010165	171781660	METTL13	FALSE	TRUE	FALSE	FALSE
ENSG00000197959	1	0.14596	Inhibitory Neuron	0.086334	0.38121	0.32686	ENSG00000197959	171817887	DNM3	FALSE	FALSE	FALSE	FALSE
ENSG00000135845	1	0.60919	Inhibitory Neuron	0.99783	1	0.23874	ENSG00000135845	172370189	PIGC	FALSE	FALSE	FALSE	FALSE
ENSG00000094975	1	0.1918	Inhibitory Neuron	0.55447	0.30828	0.46678	ENSG00000094975	172532349	SUCO	FALSE	FALSE	FALSE	FALSE
ENSG00000117592	1	0.018716	Inhibitory Neuron	0.2397	0.91583	0.65818	ENSG00000117592	173477330	PRDX6	FALSE	FALSE	FALSE	FALSE
ENSG00000076321	1	0.27433	Inhibitory Neuron	0.1203	0.9808	0.335	ENSG00000076321	173714941	KLHL20	FALSE	FALSE	FALSE	FALSE
ENSG00000185278	1	0.35338	Inhibitory Neuron	0.7655	0.8367	0.63574	ENSG00000185278	173868082	ZBTB37	FALSE	FALSE	FALSE	FALSE
ENSG00000152061	1	0.45232	Inhibitory Neuron	0.49204	0.59654	0.31523	ENSG00000152061	174159410	RABGAP1L	FALSE	FALSE	FALSE	FALSE
ENSG00000116161	1	0.78595	Inhibitory Neuron	0.068432	0.84448	0.62489	ENSG00000116161	174999163	CACYBP	FALSE	FALSE	FALSE	FALSE
ENSG00000120333	1	0.78545	Inhibitory Neuron	0.1493	0.66764	0.97	ENSG00000120333	175010789	MRPS14	FALSE	FALSE	FALSE	FALSE
ENSG00000152092	1	0.27023	Inhibitory Neuron	0.4404	0.033086	0.089988	ENSG00000152092	176857302	ASTN1	FALSE	FALSE	TRUE	FALSE
ENSG00000198797	1	0.16423	Inhibitory Neuron	0.67672	0.91852	0.21942	ENSG00000198797	177170958	BRINP2	FALSE	FALSE	FALSE	FALSE
ENSG00000075391	1	0.4728	Inhibitory Neuron	0.50175	0.88135	0.68554	ENSG00000075391	178094104	RASAL2	FALSE	FALSE	FALSE	FALSE
ENSG00000116191	1	0.43181	Inhibitory Neuron	0.45397	0.57611	0.99457	ENSG00000116191	178725165	RALGPS2	FALSE	FALSE	FALSE	FALSE
ENSG00000116194	1	0.4323	Inhibitory Neuron	1	1	NA	ENSG00000116194	178849535	ANGPTL1	FALSE	FALSE	FALSE	NA
ENSG00000116199	1	0.92136	Inhibitory Neuron	0.52334	0.27204	0.85188	ENSG00000116199	179025804	FAM20B	FALSE	FALSE	FALSE	FALSE
ENSG00000186283	1	0.87282	Inhibitory Neuron	0.9805	0.89115	0.42892	ENSG00000186283	179082070	TOR3A	FALSE	FALSE	FALSE	FALSE
ENSG00000143322	1	0.2911	Inhibitory Neuron	1	1	NA	ENSG00000143322	179099330	ABL2	FALSE	FALSE	FALSE	NA
ENSG00000057252	1	0.58226	Inhibitory Neuron	0.65058	0.68683	0.43897	ENSG00000057252	179293714	SOAT1	FALSE	FALSE	FALSE	FALSE
ENSG00000169905	1	0.2068	Inhibitory Neuron	0.83825	0.82431	0.7526	ENSG00000169905	179839967	TOR1AIP2	FALSE	FALSE	FALSE	FALSE
ENSG00000143337	1	0.51706	Inhibitory Neuron	0.28939	0.45363	0.80135	ENSG00000143337	179882042	TOR1AIP1	FALSE	FALSE	FALSE	FALSE
ENSG00000135837	1	0.62485	Inhibitory Neuron	0.44709	0.47305	0.46308	ENSG00000135837	179954674	CEP350	FALSE	FALSE	FALSE	FALSE
ENSG00000116260	1	0.17211	Inhibitory Neuron	0.5798	0.087173	0.44993	ENSG00000116260	180154869	QSOX1	FALSE	FALSE	FALSE	FALSE
ENSG00000135835	1	0.019704	Inhibitory Neuron	0.61226	0.023457	0.21125	ENSG00000135835	180912897	KIAA1614	FALSE	FALSE	TRUE	FALSE
ENSG00000135823	1	0.9345	Inhibitory Neuron	0.66427	1	NA	ENSG00000135823	180972712	STX6	FALSE	FALSE	FALSE	NA
ENSG00000162783	1	0.0023228	Inhibitory Neuron	0.17167	0.25109	0.64166	ENSG00000162783	181088700	IER5	FALSE	FALSE	FALSE	FALSE
ENSG00000198216	1	0.60288	Inhibitory Neuron	0.40142	0.96801	0.97753	ENSG00000198216	181317690	CACNA1E	FALSE	FALSE	FALSE	FALSE
ENSG00000135821	1	0.30568	Inhibitory Neuron	0.88694	0.60395	0.18295	ENSG00000135821	182378098	GLUL	FALSE	FALSE	FALSE	FALSE
ENSG00000135828	1	0.093658	Inhibitory Neuron	0.37395	0.61491	0.521	ENSG00000135828	182573634	RNASEL	FALSE	FALSE	FALSE	FALSE
ENSG00000143333	1	0.21573	Inhibitory Neuron	0.76153	0.1184	0.73099	ENSG00000143333	182598623	RGS16	FALSE	FALSE	FALSE	FALSE
ENSG00000135838	1	0.77509	Inhibitory Neuron	0.11163	0.36308	0.61574	ENSG00000135838	182789293	NPL	FALSE	FALSE	FALSE	FALSE
ENSG00000135829	1	0.59773	Inhibitory Neuron	0.08615	0.2971	NA	ENSG00000135829	182839347	DHX9	FALSE	FALSE	FALSE	NA
ENSG00000135862	1	0.44687	Inhibitory Neuron	0.66203	0.98817	0.46521	ENSG00000135862	183023420	LAMC1	FALSE	FALSE	FALSE	FALSE
ENSG00000116698	1	0.20635	Inhibitory Neuron	0.64421	0.27603	0.89498	ENSG00000116698	183472216	SMG7	FALSE	FALSE	FALSE	FALSE
ENSG00000143344	1	0.82722	Inhibitory Neuron	0.66383	0.53642	0.54871	ENSG00000143344	183636085	RGL1	FALSE	FALSE	FALSE	FALSE
ENSG00000198756	1	0.5668	Inhibitory Neuron	0.4387	0.50768	0.47572	ENSG00000198756	183929854	COLGALT2	FALSE	FALSE	FALSE	FALSE
ENSG00000198860	1	0.78982	Inhibitory Neuron	0.68537	0.96123	0.48302	ENSG00000198860	184051651	TSEN15	FALSE	FALSE	FALSE	FALSE
ENSG00000116667	1	0.08458	Inhibitory Neuron	0.64097	0.78729	0.59863	ENSG00000116667	184387029	C1orf21	FALSE	FALSE	FALSE	FALSE
ENSG00000116406	1	0.9706	Inhibitory Neuron	0.74959	0.32947	0.089554	ENSG00000116406	184690237	EDEM3	FALSE	FALSE	FALSE	FALSE
ENSG00000121481	1	0.16862	Inhibitory Neuron	0.14173	0.87488	0.16468	ENSG00000121481	185045497	RNF2	FALSE	FALSE	FALSE	FALSE
ENSG00000121486	1	0.79754	Inhibitory Neuron	0.98877	0.29955	0.67681	ENSG00000121486	185118101	TRMT1L	FALSE	FALSE	FALSE	FALSE
ENSG00000116679	1	0.92376	Inhibitory Neuron	0.47071	0.60043	0.1839	ENSG00000116679	185292931	IVNS1ABP	FALSE	FALSE	FALSE	FALSE
ENSG00000047410	1	0.45423	Inhibitory Neuron	0.25883	0.078088	0.5284	ENSG00000047410	186311652	TPR	FALSE	FALSE	FALSE	FALSE
ENSG00000157181	1	0.2037	Inhibitory Neuron	0.8363	0.02722	0.5224	ENSG00000157181	186375838	ODR4	FALSE	FALSE	TRUE	FALSE
ENSG00000116741	1	0.064921	Inhibitory Neuron	0.27461	0.11928	0.3838	ENSG00000116741	192809039	RGS2	FALSE	FALSE	FALSE	FALSE
ENSG00000116747	1	0.61111	Inhibitory Neuron	0.42993	0.90074	0.4078	ENSG00000116747	193059454	RO60	FALSE	FALSE	FALSE	FALSE
ENSG00000023572	1	0.72388	Inhibitory Neuron	0.52148	0.73971	0.4059	ENSG00000023572	193090866	GLRX2	FALSE	FALSE	FALSE	FALSE
ENSG00000134371	1	0.56031	Inhibitory Neuron	0.63385	0.8304	0.37578	ENSG00000134371	193121983	CDC73	FALSE	FALSE	FALSE	FALSE
ENSG00000162630	1	0.62308	Inhibitory Neuron	0.4752	0.49139	0.1733	ENSG00000162630	193178730	B3GALT2	FALSE	FALSE	FALSE	FALSE
ENSG00000177888	1	0.51506	Inhibitory Neuron	0.9205	1	0.6722	ENSG00000177888	197153682	ZBTB41	FALSE	FALSE	FALSE	FALSE
ENSG00000151414	1	0.76037	Inhibitory Neuron	0.13451	0.9692	0.68908	ENSG00000151414	198156994	NEK7	FALSE	FALSE	FALSE	FALSE
ENSG00000162702	1	0.60784	Inhibitory Neuron	0.55979	0.61016	0.26458	ENSG00000162702	200404940	ZNF281	FALSE	FALSE	FALSE	FALSE
ENSG00000118197	1	0.92359	Inhibitory Neuron	0.4194	0.72547	0.83643	ENSG00000118197	200623896	DDX59	FALSE	FALSE	FALSE	FALSE
ENSG00000118200	1	0.8518	Inhibitory Neuron	1	0.857	NA	ENSG00000118200	200738893	CAMSAP2	FALSE	FALSE	FALSE	NA
ENSG00000116852	1	0.013271	Inhibitory Neuron	0.22442	0.96836	0.10963	ENSG00000116852	200969390	KIF21B	FALSE	FALSE	FALSE	FALSE
ENSG00000116857	1	0.31769	Inhibitory Neuron	0.78945	0.157	0.76767	ENSG00000116857	201134772	TMEM9	FALSE	FALSE	FALSE	FALSE
ENSG00000174307	1	0.33803	Inhibitory Neuron	0.96039	0.37626	0.32316	ENSG00000174307	201464278	PHLDA3	FALSE	FALSE	FALSE	FALSE
ENSG00000159176	1	0.33384	Inhibitory Neuron	0.97784	0.48795	0.13087	ENSG00000159176	201483530	CSRP1	FALSE	FALSE	FALSE	FALSE
ENSG00000134369	1	0.69106	Inhibitory Neuron	0.086015	0.24121	0.038479	ENSG00000134369	201539127	NAV1	FALSE	FALSE	FALSE	TRUE
ENSG00000198700	1	0.07878	Inhibitory Neuron	0.4858	0.3274	NA	ENSG00000198700	201829149	IPO9	FALSE	FALSE	FALSE	NA
ENSG00000198892	1	0.01753	Inhibitory Neuron	0.086441	0.289	0.60358	ENSG00000198892	201888680	SHISA4	FALSE	FALSE	FALSE	FALSE
ENSG00000176393	1	0.064447	Inhibitory Neuron	0.27117	0.57075	0.8395	ENSG00000176393	201982372	RNPEP	FALSE	FALSE	FALSE	FALSE
ENSG00000143862	1	0.19668	Inhibitory Neuron	0.4018	0.97634	0.96681	ENSG00000143862	202133404	ARL8A	FALSE	FALSE	FALSE	FALSE
ENSG00000077157	1	0.9945	Inhibitory Neuron	0.1633	0.1616	NA	ENSG00000077157	202348699	PPP1R12B	FALSE	FALSE	FALSE	NA
ENSG00000117139	1	0.89169	Inhibitory Neuron	0.061878	0.85971	0.7867	ENSG00000117139	202724495	KDM5B	FALSE	FALSE	FALSE	FALSE
ENSG00000183155	1	0.41454	Inhibitory Neuron	0.05359	0.49273	0.29516	ENSG00000183155	202878282	RABIF	FALSE	FALSE	FALSE	FALSE
ENSG00000159346	1	0.30335	Inhibitory Neuron	0.54755	0.83275	0.49296	ENSG00000159346	202940826	ADIPOR1	FALSE	FALSE	FALSE	FALSE
ENSG00000159348	1	0.9646	Inhibitory Neuron	0.3668	0.8074	0.6903	ENSG00000159348	202961873	CYB5R1	FALSE	FALSE	FALSE	FALSE
ENSG00000163444	1	0.3125	Inhibitory Neuron	0.4743	0.15302	0.4945	ENSG00000163444	203007374	TMEM183A	FALSE	FALSE	FALSE	FALSE
ENSG00000143847	1	0.066368	Inhibitory Neuron	0.90130999999999994	0.75223	0.71757	ENSG00000143847	203026491	PPFIA4	FALSE	FALSE	FALSE	FALSE
ENSG00000163485	1	0.1441	Inhibitory Neuron	0.51509	0.30243	0.26624	ENSG00000163485	203090654	ADORA1	FALSE	FALSE	FALSE	FALSE
ENSG00000058668	1	0.76053	Inhibitory Neuron	0.73742	0.99131	0.67423	ENSG00000058668	203626832	ATP2B4	FALSE	FALSE	FALSE	FALSE
ENSG00000182004	1	0.18184	Inhibitory Neuron	0.27551	0.82872	0.0038883	ENSG00000182004	203861599	SNRPE	FALSE	FALSE	FALSE	TRUE
ENSG00000143842	1	0.01683	Inhibitory Neuron	0.4427	0.04247	0.5555	ENSG00000143842	204073115	SOX13	FALSE	FALSE	TRUE	FALSE
ENSG00000143845	1	0.558	Inhibitory Neuron	2.5031e-4	0.17081	0.69167	ENSG00000143845	204131062	ETNK2	FALSE	TRUE	FALSE	FALSE
ENSG00000143850	1	0.048756	Inhibitory Neuron	0.63213	0.17679	0.89379	ENSG00000143850	204218853	PLEKHA6	FALSE	FALSE	FALSE	FALSE
ENSG00000158615	1	0.92871	Inhibitory Neuron	0.86186	0.18976	0.19843	ENSG00000158615	204396492	PPP1R15B	FALSE	FALSE	FALSE	FALSE
ENSG00000133056	1	0.92483	Inhibitory Neuron	0.86255	0.67784	0.086054	ENSG00000133056	204422628	PIK3C2B	FALSE	FALSE	FALSE	FALSE
ENSG00000198625	1	0.54864	Inhibitory Neuron	0.56816	0.44755	0.2488	ENSG00000198625	204516379	MDM4	FALSE	FALSE	FALSE	FALSE
ENSG00000163531	1	0.024654	Inhibitory Neuron	0.31877	0.07948	0.51217	ENSG00000163531	204828651	NFASC	FALSE	FALSE	FALSE	FALSE
ENSG00000184144	1	0.3494	Inhibitory Neuron	0.5512	0.8766	NA	ENSG00000184144	205042937	CNTN2	FALSE	FALSE	FALSE	NA
ENSG00000117222	1	0.0054784	Inhibitory Neuron	0.82246	0.017358	0.44439	ENSG00000117222	205086142	RBBP5	FALSE	FALSE	TRUE	FALSE
ENSG00000133059	1	0.0018452	Inhibitory Neuron	0.86485	0.0075212	0.90213	ENSG00000133059	205142505	DSTYK	FALSE	FALSE	TRUE	FALSE
ENSG00000133069	1	0.10726	Inhibitory Neuron	0.92153	0.01581	0.78494	ENSG00000133069	205227946	TMCC2	FALSE	FALSE	TRUE	FALSE
ENSG00000162873	1	0.26477	Inhibitory Neuron	0.87116	0.1383	0.39951	ENSG00000162873	205336061	KLHDC8A	FALSE	FALSE	FALSE	FALSE
ENSG00000186007	1	0.1386	Inhibitory Neuron	0.4832	0.7293	0.2568	ENSG00000186007	205381378	LEMD1	FALSE	FALSE	FALSE	FALSE
ENSG00000117266	1	0.90122	Inhibitory Neuron	0.84688	0.059453	0.5664	ENSG00000117266	205504596	CDK18	FALSE	FALSE	FALSE	FALSE
ENSG00000174514	1	0.8398	Inhibitory Neuron	0.93017	0.43051	0.31753	ENSG00000174514	205568885	MFSD4A	FALSE	FALSE	FALSE	FALSE
ENSG00000158711	1	0.49531	Inhibitory Neuron	0.1635	0.91804	0.31151	ENSG00000158711	205597556	ELK4	FALSE	FALSE	FALSE	FALSE
ENSG00000069275	1	0.47013	Inhibitory Neuron	0.21372	0.60132	0.42594	ENSG00000069275	205712822	NUCKS1	FALSE	FALSE	FALSE	FALSE
ENSG00000117280	1	0.28065	Inhibitory Neuron	0.065334	0.5303	0.043551	ENSG00000117280	205767986	RAB29	FALSE	FALSE	FALSE	TRUE
ENSG00000133065	1	0.65308	Inhibitory Neuron	0.048803	0.9918	0.053943	ENSG00000133065	205789094	SLC41A1	FALSE	TRUE	FALSE	FALSE
ENSG00000266094	1	0.61654	Inhibitory Neuron	0.13819	0.13874	0.259	ENSG00000266094	206507531	RASSF5	FALSE	FALSE	FALSE	FALSE
ENSG00000143486	1	0.043156	Inhibitory Neuron	0.074692	0.1012	0.35673	ENSG00000143486	206571292	EIF2D	FALSE	FALSE	FALSE	FALSE
ENSG00000162889	1	0.38548	Inhibitory Neuron	0.099016	0.19969	0.31427	ENSG00000162889	206684905	MAPKAPK2	FALSE	FALSE	FALSE	FALSE
ENSG00000123836	1	0.39771	Inhibitory Neuron	0.89356	0.1739	0.30779	ENSG00000123836	207034366	PFKFB2	FALSE	FALSE	FALSE	FALSE
ENSG00000180667	1	0.68005	Inhibitory Neuron	0.69876	0.91932	0.52092	ENSG00000180667	207043849	YOD1	FALSE	FALSE	FALSE	FALSE
ENSG00000196352	1	1.42e-6	Inhibitory Neuron	0.78819	0.7274	0.90989	ENSG00000196352	207321519	CD55	TRUE	FALSE	FALSE	FALSE
ENSG00000117335	1	0.19977	Inhibitory Neuron	0.34869	0.095476	0.6272	ENSG00000117335	207752037	CD46	FALSE	FALSE	FALSE	FALSE
ENSG00000076356	1	0.014592	Inhibitory Neuron	0.96199	0.8594	0.45345	ENSG00000076356	208022242	PLXNA2	FALSE	FALSE	FALSE	FALSE
ENSG00000008118	1	0.47452	Inhibitory Neuron	0.26643	0.37673	0.45387	ENSG00000008118	209583714	CAMK1G	FALSE	FALSE	FALSE	FALSE
ENSG00000117597	1	0.16868	Inhibitory Neuron	0.14983	0.041272	0.99911	ENSG00000117597	209827972	UTP25	FALSE	FALSE	TRUE	FALSE
ENSG00000143469	1	0.031822	Inhibitory Neuron	0.94101	0.21316	0.99624	ENSG00000143469	209900923	SYT14	FALSE	FALSE	FALSE	FALSE
ENSG00000082497	1	0.041553	Inhibitory Neuron	0.52545	1	0.6192	ENSG00000082497	210232796	SERTAD4	FALSE	FALSE	FALSE	FALSE
ENSG00000054392	1	0.083319	Inhibitory Neuron	0.33899	1	0.5325	ENSG00000054392	210328252	HHAT	FALSE	FALSE	FALSE	FALSE
ENSG00000117625	1	0.48939	Inhibitory Neuron	0.55945	1	0.51228	ENSG00000117625	211258377	RCOR3	FALSE	FALSE	FALSE	FALSE
ENSG00000082512	1	0.3802	Inhibitory Neuron	0.65204	1	0.42413	ENSG00000082512	211326615	TRAF5	FALSE	FALSE	FALSE	FALSE
ENSG00000170385	1	0.20675	Inhibitory Neuron	0.26116	1	0.79046	ENSG00000170385	211571568	SLC30A1	FALSE	FALSE	FALSE	FALSE
ENSG00000123684	1	0.61305	Inhibitory Neuron	0.81174	1	0.43997000000000003	ENSG00000123684	211743457	LPGAT1	FALSE	FALSE	FALSE	FALSE
ENSG00000066027	1	0.091023	Inhibitory Neuron	0.56934	1	0.30172	ENSG00000066027	212285410	PPP2R5A	FALSE	FALSE	FALSE	FALSE
ENSG00000065600	1	0.083844	Inhibitory Neuron	0.85391	1	0.48715	ENSG00000065600	212363928	PACC1	FALSE	FALSE	FALSE	FALSE
ENSG00000117691	1	0.22562	Inhibitory Neuron	0.47914	1	0.86088	ENSG00000117691	212432920	NENF	FALSE	FALSE	FALSE	FALSE
ENSG00000117697	1	0.73936	Inhibitory Neuron	0.69756	1	0.2495	ENSG00000117697	212726153	NSL1	FALSE	FALSE	FALSE	FALSE
ENSG00000203705	1	0.26261	Inhibitory Neuron	0.68383	1	0.21943	ENSG00000203705	212791828	TATDN3	FALSE	FALSE	FALSE	FALSE
ENSG00000162769	1	0.28054	Inhibitory Neuron	0.96945	1	0.44528	ENSG00000162769	212858275	FLVCR1	FALSE	FALSE	FALSE	FALSE
ENSG00000143494	1	0.1152	Inhibitory Neuron	0.661	1	NA	ENSG00000143494	212950520	VASH2	FALSE	FALSE	FALSE	NA
ENSG00000174606	1	0.51949	Inhibitory Neuron	0.37521	1	0.91143	ENSG00000174606	212992182	ANGEL2	FALSE	FALSE	FALSE	FALSE
ENSG00000136643	1	0.04154	Inhibitory Neuron	0.07822	1	0.8538	ENSG00000136643	213051233	RPS6KC1	FALSE	FALSE	FALSE	FALSE
ENSG00000117707	1	0.20823	Inhibitory Neuron	0.58391	1	0.70538	ENSG00000117707	213983181	PROX1	FALSE	FALSE	FALSE	FALSE
ENSG00000143499	1	0.23915	Inhibitory Neuron	0.12709	1	0.52083	ENSG00000143499	214281102	SMYD2	FALSE	FALSE	FALSE	FALSE
ENSG00000152104	1	0.3173	Inhibitory Neuron	1	1	NA	ENSG00000152104	214348700	PTPN14	FALSE	FALSE	FALSE	NA
ENSG00000082482	1	0.559	Inhibitory Neuron	0.5169	1	0.733	ENSG00000082482	215005775	KCNK2	FALSE	FALSE	FALSE	FALSE
ENSG00000196482	1	0.95632	Inhibitory Neuron	0.66467	1	NA	ENSG00000196482	216503246	ESRRG	FALSE	FALSE	FALSE	NA
ENSG00000162814	1	0.44353	Inhibitory Neuron	0.92595	1	0.79957	ENSG00000162814	217631324	SPATA17	FALSE	FALSE	FALSE	FALSE
ENSG00000067533	1	0.8219	Inhibitory Neuron	0.91793	1	0.42493	ENSG00000067533	218285293	RRP15	FALSE	FALSE	FALSE	FALSE
ENSG00000092969	1	0.82209	Inhibitory Neuron	0.98617	1	0.39448	ENSG00000092969	218345336	TGFB2	FALSE	FALSE	FALSE	FALSE
ENSG00000143353	1	0.67037	Inhibitory Neuron	0.81933	1	NA	ENSG00000143353	219173869	LYPLAL1	FALSE	FALSE	FALSE	NA
ENSG00000162813	1	0.70848	Inhibitory Neuron	0.003705	1	0.209	ENSG00000162813	220057482	BPNT1	FALSE	TRUE	FALSE	FALSE
ENSG00000067704	1	0.24774	Inhibitory Neuron	1	1	0.02242	ENSG00000067704	220094132	IARS2	FALSE	FALSE	FALSE	TRUE
ENSG00000116141	1	0.24743	Inhibitory Neuron	0.24635	1	0.84251	ENSG00000116141	220528136	MARK1	FALSE	FALSE	FALSE	FALSE
ENSG00000162817	1	0.17017	Inhibitory Neuron	0.14874	1	0.38639	ENSG00000162817	220690363	C1orf115	FALSE	FALSE	FALSE	FALSE
ENSG00000143507	1	0.80793	Inhibitory Neuron	0.56372	1	0.5231	ENSG00000143507	221701424	DUSP10	FALSE	FALSE	FALSE	FALSE
ENSG00000143498	1	0.34966	Inhibitory Neuron	0.57392	1	0.11191	ENSG00000143498	222557902	TAF1A	FALSE	FALSE	FALSE	FALSE
ENSG00000154305	1	0.71934	Inhibitory Neuron	0.94689	1	0.70294	ENSG00000154305	222618097	MIA3	FALSE	FALSE	FALSE	FALSE
ENSG00000162819	1	0.057168	Inhibitory Neuron	0.80713	1	0.2802	ENSG00000162819	222712553	BROX	FALSE	FALSE	FALSE	FALSE
ENSG00000154309	1	0.058779	Inhibitory Neuron	0.77543	1	0.4842	ENSG00000154309	222815022	DISP1	FALSE	FALSE	FALSE	FALSE
ENSG00000143502	1	0.31387	Inhibitory Neuron	0.89837	1	0.49231	ENSG00000143502	223220819	SUSD4	FALSE	FALSE	FALSE	FALSE
ENSG00000162909	1	0.93992	Inhibitory Neuron	0.24672	1	0.1337	ENSG00000162909	223701593	CAPN2	FALSE	FALSE	FALSE	FALSE
ENSG00000143514	1	0.93847	Inhibitory Neuron	0.7293	1	0.21262	ENSG00000143514	223779893	TP53BP2	FALSE	FALSE	FALSE	FALSE
ENSG00000143756	1	0.79	Inhibitory Neuron	0.52244	1	0.93431	ENSG00000143756	224114111	FBXO28	FALSE	FALSE	FALSE	FALSE
ENSG00000143748	1	0.62741	Inhibitory Neuron	0.8033	1	0.18275	ENSG00000143748	224227334	NVL	FALSE	FALSE	FALSE	FALSE
ENSG00000162923	1	5.9446e-4	Inhibitory Neuron	0.4051	1	0.39528	ENSG00000162923	224385146	WDR26	FALSE	FALSE	FALSE	FALSE
ENSG00000143786	1	0.4926	Inhibitory Neuron	1	1	NA	ENSG00000143786	224434660	CNIH3	FALSE	FALSE	FALSE	NA
ENSG00000185842	1	0.91886	Inhibitory Neuron	0.81591	1	0.84349	ENSG00000185842	224896262	DNAH14	FALSE	FALSE	FALSE	FALSE
ENSG00000143815	1	0.71443	Inhibitory Neuron	0.95255	1	0.12027	ENSG00000143815	225401502	LBR	FALSE	FALSE	FALSE	FALSE
ENSG00000154380	1	0.3709	Inhibitory Neuron	0.8631	1	0.4843	ENSG00000154380	225486765	ENAH	FALSE	FALSE	FALSE	FALSE
ENSG00000143742	1	0.29212	Inhibitory Neuron	0.38503	1	0.97086	ENSG00000143742	225777813	SRP9	FALSE	FALSE	FALSE	FALSE
ENSG00000143819	1	0.7615	Inhibitory Neuron	1	1	NA	ENSG00000143819	225810124	EPHX1	FALSE	FALSE	FALSE	NA
ENSG00000143811	1	0.35124	Inhibitory Neuron	0.22194	1	0.50476	ENSG00000143811	225919877	PYCR2	FALSE	FALSE	FALSE	FALSE
ENSG00000143751	1	0.76886	Inhibitory Neuron	0.21985	1	0.42278	ENSG00000143751	225982702	SDE2	FALSE	FALSE	FALSE	FALSE
ENSG00000182827	1	0.75013	Inhibitory Neuron	0.90859	1	0.7015	ENSG00000182827	226144679	ACBD3	FALSE	FALSE	FALSE	FALSE
ENSG00000183814	1	0.12051	Inhibitory Neuron	0.78453	1	0.091752	ENSG00000183814	226231149	LIN9	FALSE	FALSE	FALSE	FALSE
ENSG00000143799	1	0.0014542	Inhibitory Neuron	0.039969	1	0.80028	ENSG00000143799	226360210	PARP1	FALSE	TRUE	FALSE	FALSE
ENSG00000203685	1	0.049817	Inhibitory Neuron	0.38656	1	0.4003	ENSG00000203685	226548764	STUM	FALSE	FALSE	FALSE	FALSE
ENSG00000143772	1	0.33464	Inhibitory Neuron	0.13516	1	0.31656	ENSG00000143772	226631690	ITPKB	FALSE	FALSE	FALSE	FALSE
ENSG00000143801	1	0.2912	Inhibitory Neuron	0.6631	1	0.08682	ENSG00000143801	226870184	PSEN2	FALSE	FALSE	FALSE	FALSE
ENSG00000163050	1	0.26035	Inhibitory Neuron	0.84102	1	0.45371	ENSG00000163050	226940286	COQ8A	FALSE	FALSE	FALSE	FALSE
ENSG00000181450	1	0.91794	Inhibitory Neuron	0.086152	1	0.19876	ENSG00000181450	227563543	ZNF678	FALSE	FALSE	FALSE	FALSE
ENSG00000143740	1	0.47344	Inhibitory Neuron	0.4282	1	0.91016	ENSG00000143740	227728200	SNAP47	FALSE	FALSE	FALSE	FALSE
ENSG00000081692	1	0.42254	Inhibitory Neuron	0.074791	1	0.34379	ENSG00000081692	227730425	JMJD4	FALSE	FALSE	FALSE	FALSE
ENSG00000143761	1	0.13499	Inhibitory Neuron	0.67203	1	0.8942	ENSG00000143761	228082708	ARF1	FALSE	FALSE	FALSE	FALSE
ENSG00000162910	1	0.4892	Inhibitory Neuron	0.4146	1	0.8279	ENSG00000162910	228106679	MRPL55	FALSE	FALSE	FALSE	FALSE
ENSG00000143774	1	0.56007	Inhibitory Neuron	0.16956	1	0.079626	ENSG00000143774	228139962	GUK1	FALSE	FALSE	FALSE	FALSE
ENSG00000154358	1	0.2932	Inhibitory Neuron	1	1	NA	ENSG00000154358	228208044	OBSCN	FALSE	FALSE	FALSE	NA
ENSG00000154370	1	0.080025	Inhibitory Neuron	0.15042	1	0.55058	ENSG00000154370	228393673	TRIM11	FALSE	FALSE	FALSE	FALSE
ENSG00000168159	1	0.76917	Inhibitory Neuron	0.96832	1	0.12761	ENSG00000168159	228487382	RNF187	FALSE	FALSE	FALSE	FALSE
ENSG00000116574	1	0.95205	Inhibitory Neuron	0.46411	1	0.43428	ENSG00000116574	228735479	RHOU	FALSE	FALSE	FALSE	FALSE
ENSG00000154429	1	0.63757	Inhibitory Neuron	0.9816	1	0.73452	ENSG00000154429	229321011	CCSAP	FALSE	FALSE	FALSE	FALSE
ENSG00000069248	1	0.81541	Inhibitory Neuron	0.31014	1	0.65874	ENSG00000069248	229440259	NUP133	FALSE	FALSE	FALSE	FALSE
ENSG00000135776	1	0.51418	Inhibitory Neuron	0.01333	1	0.6196	ENSG00000135776	229516582	ABCB10	FALSE	TRUE	FALSE	FALSE
ENSG00000135801	1	0.77206	Inhibitory Neuron	0.41472	1	0.23564	ENSG00000135801	229593134	TAF5L	FALSE	FALSE	FALSE	FALSE
ENSG00000143641	1	0.27866	Inhibitory Neuron	0.92826	1	0.64977	ENSG00000143641	230057990	GALNT2	FALSE	FALSE	FALSE	FALSE
ENSG00000177614	1	0.23219	Inhibitory Neuron	0.80966	1	0.86252	ENSG00000177614	230314490	PGBD5	FALSE	FALSE	FALSE	FALSE
ENSG00000135775	1	0.2854	Inhibitory Neuron	0.27719	1	0.34553	ENSG00000135775	230642481	COG2	FALSE	FALSE	FALSE	FALSE
ENSG00000135744	1	0.93963	Inhibitory Neuron	0.14584	1	0.17199	ENSG00000135744	230690776	AGT	FALSE	FALSE	FALSE	FALSE
ENSG00000119280	1	0.098555	Inhibitory Neuron	0.67401	1	0.18446	ENSG00000119280	230837119	C1orf198	FALSE	FALSE	FALSE	FALSE
ENSG00000143643	1	0.63316	Inhibitory Neuron	0.32611	1	0.10815	ENSG00000143643	230906243	TTC13	FALSE	FALSE	FALSE	FALSE
ENSG00000173409	1	0.0094212	Inhibitory Neuron	0.51312	1	0.4785	ENSG00000173409	230978981	ARV1	FALSE	FALSE	FALSE	FALSE
ENSG00000182118	1	0.84828	Inhibitory Neuron	0.52037	1	0.69994	ENSG00000182118	231018958	FAM89A	FALSE	FALSE	FALSE	FALSE
ENSG00000119283	1	0.40416	Inhibitory Neuron	0.56741	1	0.96372	ENSG00000119283	231162058	TRIM67	FALSE	FALSE	FALSE	FALSE
ENSG00000143633	1	0.3	Inhibitory Neuron	0.54872	1	0.57178	ENSG00000143633	231223763	FSAF1	FALSE	FALSE	FALSE	FALSE
ENSG00000116903	1	0.01464	Inhibitory Neuron	0.29268	1	0.49837	ENSG00000116903	231332753	EXOC8	FALSE	FALSE	FALSE	FALSE
ENSG00000010072	1	0.76255	Inhibitory Neuron	1	1	0.4688	ENSG00000010072	231337104	SPRTN	FALSE	FALSE	FALSE	FALSE
ENSG00000116918	1	0.011226999999999999	Inhibitory Neuron	0.05072	1	0.13157	ENSG00000116918	231528541	TSNAX	FALSE	FALSE	FALSE	FALSE
ENSG00000162946	1	0.66365	Inhibitory Neuron	0.4492	1	0.6747	ENSG00000162946	231626790	DISC1	FALSE	FALSE	FALSE	FALSE
ENSG00000135778	1	0.54024	Inhibitory Neuron	0.43447	1	0.71753	ENSG00000135778	232950605	NTPCR	FALSE	FALSE	FALSE	FALSE
ENSG00000143674	1	0.14086	Inhibitory Neuron	0.071116	1	0.27562	ENSG00000143674	233327724	MAP3K21	FALSE	FALSE	FALSE	FALSE
ENSG00000135750	1	0.7496	Inhibitory Neuron	0.40077	1	0.31101	ENSG00000135750	233614106	KCNK1	FALSE	FALSE	FALSE	FALSE
ENSG00000183780	1	0.9602	Inhibitory Neuron	0.018918	1	0.71412	ENSG00000183780	233904676	SLC35F3	FALSE	TRUE	FALSE	FALSE
ENSG00000168275	1	0.60237	Inhibitory Neuron	0.66456	1	0.54778	ENSG00000168275	234373456	COA6	FALSE	FALSE	FALSE	FALSE
ENSG00000059588	1	0.1233	Inhibitory Neuron	0.594	1	0.25512	ENSG00000059588	234391313	TARBP1	FALSE	FALSE	FALSE	FALSE
ENSG00000168264	1	0.70074	Inhibitory Neuron	0.41118	1	0.33564	ENSG00000168264	234602300	IRF2BP2	FALSE	FALSE	FALSE	FALSE
ENSG00000054267	1	0.16597	Inhibitory Neuron	0.9089	1	0.082481	ENSG00000054267	235131634	ARID4B	FALSE	FALSE	FALSE	FALSE
ENSG00000152904	1	0.64847	Inhibitory Neuron	0.30208	1	0.94541	ENSG00000152904	235327350	GGPS1	FALSE	FALSE	FALSE	FALSE
ENSG00000284770	1	0.59892	Inhibitory Neuron	0.56952	1	NA	ENSG00000284770	235367360	TBCE	FALSE	FALSE	FALSE	NA
ENSG00000162885	1	0.79784	Inhibitory Neuron	0.56648	1	0.99055	ENSG00000162885	235447190	B3GALNT2	FALSE	FALSE	FALSE	FALSE
ENSG00000168243	1	0.1878	Inhibitory Neuron	1	1	NA	ENSG00000168243	235547685	GNG4	FALSE	FALSE	FALSE	NA
ENSG00000116962	1	0.71324	Inhibitory Neuron	0.31974	1	0.13071	ENSG00000116962	235975830	NID1	FALSE	FALSE	FALSE	FALSE
ENSG00000077585	1	0.83434	Inhibitory Neuron	0.61047	1	0.21852	ENSG00000077585	236142505	GPR137B	FALSE	FALSE	FALSE	FALSE
ENSG00000086619	1	0.9202	Inhibitory Neuron	0.2585	1	NA	ENSG00000086619	236214681	ERO1B	FALSE	FALSE	FALSE	NA
ENSG00000116977	1	0.56415	Inhibitory Neuron	0.58668	1	0.31263	ENSG00000116977	236518000	LGALS8	FALSE	FALSE	FALSE	FALSE
ENSG00000119285	1	0.065167	Inhibitory Neuron	0.24737	1	0.69903	ENSG00000119285	236549005	HEATR1	FALSE	FALSE	FALSE	FALSE
ENSG00000077522	1	0.2262	Inhibitory Neuron	0.223	1	NA	ENSG00000077522	236664141	ACTN2	FALSE	FALSE	FALSE	NA
ENSG00000116984	1	0.42658	Inhibitory Neuron	0.99733	1	0.76425	ENSG00000116984	236795260	MTR	FALSE	FALSE	FALSE	FALSE
ENSG00000133019	1	0.85611	Inhibitory Neuron	0.29097	1	0.5124	ENSG00000133019	239386565	CHRM3	FALSE	FALSE	FALSE	FALSE
ENSG00000155816	1	0.91514	Inhibitory Neuron	0.36065	0.5543	0.52072	ENSG00000155816	240014348	FMN2	FALSE	FALSE	FALSE	FALSE
ENSG00000180875	1	0.70867	Inhibitory Neuron	0.42353	0.84839	0.23384	ENSG00000180875	240489573	GREM2	FALSE	FALSE	FALSE	FALSE
ENSG00000091483	1	0.77188	Inhibitory Neuron	0.51995	0.34232	0.9577	ENSG00000091483	241497511	FH	FALSE	FALSE	FALSE	FALSE
ENSG00000117009	1	0.069383	Inhibitory Neuron	0.030562	0.37847	0.20231	ENSG00000117009	241532134	KMO	FALSE	TRUE	FALSE	FALSE
ENSG00000054277	1	0.65015	Inhibitory Neuron	0.72495	0.67055	0.36103	ENSG00000054277	241590102	OPN3	FALSE	FALSE	FALSE	FALSE
ENSG00000054282	1	0.76453	Inhibitory Neuron	0.77597	0.19773	0.56895	ENSG00000054282	243256034	SDCCAG8	FALSE	FALSE	FALSE	FALSE
ENSG00000179456	1	0.48787	Inhibitory Neuron	0.22942	0.013881	0.73967	ENSG00000179456	244048547	ZBTB18	FALSE	FALSE	TRUE	FALSE
ENSG00000121644	1	0.49242	Inhibitory Neuron	0.8432	0.92975	0.47478	ENSG00000121644	244653103	DESI2	FALSE	FALSE	FALSE	FALSE
ENSG00000203667	1	0.86728	Inhibitory Neuron	0.069272	0.46364	0.42095	ENSG00000203667	244835616	COX20	FALSE	FALSE	FALSE	FALSE
ENSG00000153187	1	0.59092	Inhibitory Neuron	0.81744000000000006	0.10373	0.037454	ENSG00000153187	244840638	HNRNPU	FALSE	FALSE	FALSE	TRUE
ENSG00000203666	1	0.87082	Inhibitory Neuron	0.40237	0.090081	0.58616	ENSG00000203666	244969682	EFCAB2	FALSE	FALSE	FALSE	FALSE
ENSG00000162849	1	0.56191	Inhibitory Neuron	0.72693	0.99607	0.55038	ENSG00000162849	245154985	KIF26B	FALSE	FALSE	FALSE	FALSE
ENSG00000162851	1	0.19816	Inhibitory Neuron	0.26917	0.71099	0.14026	ENSG00000162851	246540561	TFB2M	FALSE	FALSE	FALSE	FALSE
ENSG00000162852	1	0.81554	Inhibitory Neuron	0.95149	0.23042	0.5805	ENSG00000162852	246566444	CNST	FALSE	FALSE	FALSE	FALSE
ENSG00000143653	1	0.49332	Inhibitory Neuron	0.64449	0.84325	0.61175	ENSG00000143653	246724409	SCCPDH	FALSE	FALSE	FALSE	FALSE
ENSG00000153207	1	0.40671	Inhibitory Neuron	0.53896	0.069215	0.79986	ENSG00000153207	246839098	AHCTF1	FALSE	FALSE	FALSE	FALSE
ENSG00000135747	1	0.44751	Inhibitory Neuron	0.84761	0.20289	0.3921	ENSG00000135747	246945547	ZNF670-ZNF695	FALSE	FALSE	FALSE	FALSE
ENSG00000277462	1	0.9706	Inhibitory Neuron	0.44023	0.24526	0.045692	ENSG00000277462	247034637	ZNF670	FALSE	FALSE	FALSE	TRUE
ENSG00000162714	1	0.76009	Inhibitory Neuron	0.30912	0.86966	0.92754	ENSG00000162714	247297412	ZNF496	FALSE	FALSE	FALSE	FALSE
ENSG00000175137	1	0.23197	Inhibitory Neuron	0.41601	0.94363	0.60952	ENSG00000175137	248810446	SH3BP5L	FALSE	FALSE	FALSE	FALSE
ENSG00000171161	1	0.02005	Inhibitory Neuron	0.8089	0.8019	0.63	ENSG00000171161	248838210	ZNF672	FALSE	FALSE	FALSE	FALSE
ENSG00000171163	1	0.010229	Inhibitory Neuron	0.92479	0.74073	0.8288	ENSG00000171163	248850006	ZNF692	FALSE	FALSE	FALSE	FALSE
ENSG00000184731	2	0.1238	Inhibitory Neuron	0.81982	0.8496	0.02269	ENSG00000184731	38814	FAM110C	FALSE	FALSE	FALSE	TRUE
ENSG00000035115	2	0.61275	Inhibitory Neuron	0.945	0.31555	0.54327	ENSG00000035115	217730	SH3YL1	FALSE	FALSE	FALSE	FALSE
ENSG00000151353	2	0.33716	Inhibitory Neuron	0.9519	0.084232	0.4499	ENSG00000151353	663877	TMEM18	FALSE	FALSE	FALSE	FALSE
ENSG00000172554	2	0.04946	Inhibitory Neuron	1	1	NA	ENSG00000172554	950849	SNTG2	FALSE	FALSE	FALSE	NA
ENSG00000171853	2	0.8973	Inhibitory Neuron	0.035335	0.29793	0.8554	ENSG00000171853	3379675	TRAPPC12	FALSE	TRUE	FALSE	FALSE
ENSG00000182551	2	0.32557	Inhibitory Neuron	0.012874	0.62835	0.65447	ENSG00000182551	3497366	ADI1	FALSE	TRUE	FALSE	FALSE
ENSG00000171865	2	0.19834	Inhibitory Neuron	0.60419	0.77716	0.68719	ENSG00000171865	3541430	RNASEH1	FALSE	FALSE	FALSE	FALSE
ENSG00000171863	2	0.54653	Inhibitory Neuron	0.30437	0.77163	0.3131	ENSG00000171863	3575260	RPS7	FALSE	FALSE	FALSE	FALSE
ENSG00000176887	2	0.048482	Inhibitory Neuron	0.30074	0.4589	0.60244	ENSG00000176887	5692384	SOX11	FALSE	FALSE	FALSE	FALSE
ENSG00000151692	2	0.64714	Inhibitory Neuron	0.86082	0.44276	0.1671	ENSG00000151692	6917412	RNF144A	FALSE	FALSE	FALSE	FALSE
ENSG00000115738	2	0.17595	Inhibitory Neuron	0.024174	0.4008	0.87474	ENSG00000115738	8678845	ID2	FALSE	TRUE	FALSE	FALSE
ENSG00000134313	2	0.5856	Inhibitory Neuron	0.09547	0.1752	0.9682	ENSG00000134313	8721081	KIDINS220	FALSE	FALSE	FALSE	FALSE
ENSG00000143797	2	0.05088	Inhibitory Neuron	1	1	NA	ENSG00000143797	8852690	MBOAT2	FALSE	FALSE	FALSE	NA
ENSG00000151693	2	0.30581	Inhibitory Neuron	0.91866	0.92185	NA	ENSG00000151693	9206765	ASAP2	FALSE	FALSE	FALSE	NA
ENSG00000119185	2	4.2208e-7	Inhibitory Neuron	0.36242	0.8305	0.77777	ENSG00000119185	9403475	ITGB1BP1	TRUE	FALSE	FALSE	FALSE
ENSG00000134330	2	1.011e-6	Inhibitory Neuron	0.8735	0.8754	0.8173	ENSG00000134330	9473658	IAH1	TRUE	FALSE	FALSE	FALSE
ENSG00000151694	2	3.9409e-6	Inhibitory Neuron	0.35525	0.92914	0.55544	ENSG00000151694	9488486	ADAM17	FALSE	FALSE	FALSE	FALSE
ENSG00000134308	2	7.9586e-5	Inhibitory Neuron	0.021557	0.22631	0.90697	ENSG00000134308	9583967	YWHAQ	FALSE	TRUE	FALSE	FALSE
ENSG00000115750	2	0.030167	Inhibitory Neuron	0.59335	0.94109	0.45684	ENSG00000115750	9843443	TAF1B	FALSE	FALSE	FALSE	FALSE
ENSG00000134317	2	0.60906	Inhibitory Neuron	0.14737	0.40431	0.97874	ENSG00000134317	9951693	GRHL1	FALSE	FALSE	FALSE	FALSE
ENSG00000205795	2	0.23512	Inhibitory Neuron	0.83228	0.70144	0.72324	ENSG00000205795	10056473	CYS1	FALSE	FALSE	FALSE	FALSE
ENSG00000115756	2	0.12882	Inhibitory Neuron	0.77838	0.11283	0.27674	ENSG00000115756	10302889	HPCAL1	FALSE	FALSE	FALSE	FALSE
ENSG00000115758	2	0.51423	Inhibitory Neuron	0.27643	0.14698	0.18655	ENSG00000115758	10439968	ODC1	FALSE	FALSE	FALSE	FALSE
ENSG00000115761	2	0.6916	Inhibitory Neuron	1	0.5502	NA	ENSG00000115761	10562347	NOL10	FALSE	FALSE	FALSE	NA
ENSG00000143870	2	0.24104	Inhibitory Neuron	0.025892	0.24269	0.74281	ENSG00000143870	10783391	PDIA6	FALSE	TRUE	FALSE	FALSE
ENSG00000162975	2	0.9448	Inhibitory Neuron	0.51043	0.83265	0.11906	ENSG00000162975	10911934	KCNF1	FALSE	FALSE	FALSE	FALSE
ENSG00000162976	2	0.48353	Inhibitory Neuron	0.57136	0.76237	0.23795	ENSG00000162976	11155198	SLC66A3	FALSE	FALSE	FALSE	FALSE
ENSG00000169016	2	0.38158	Inhibitory Neuron	0.34514	0.31756	0.70024	ENSG00000169016	11444375	E2F6	FALSE	FALSE	FALSE	FALSE
ENSG00000134324	2	0.03403	Inhibitory Neuron	0.02697	0.6404	0.0487	ENSG00000134324	11677595	LPIN1	FALSE	TRUE	FALSE	TRUE
ENSG00000071575	2	0.01456	Inhibitory Neuron	0.19244	0.13595	0.41452	ENSG00000071575	12716910	TRIB2	FALSE	FALSE	FALSE	FALSE
ENSG00000162981	2	0.75377	Inhibitory Neuron	0.69904	0.91991	0.5807	ENSG00000162981	14632700	LRATD1	FALSE	FALSE	FALSE	FALSE
ENSG00000079785	2	0.32777	Inhibitory Neuron	0.55303	0.53123	0.5888	ENSG00000079785	15591178	DDX1	FALSE	FALSE	FALSE	FALSE
ENSG00000163032	2	0.73778	Inhibitory Neuron	0.43076	0.77894	0.21693	ENSG00000163032	17539126	VSNL1	FALSE	FALSE	FALSE	FALSE
ENSG00000163029	2	0.19208	Inhibitory Neuron	0.2889	0.3658	NA	ENSG00000163029	17663812	SMC6	FALSE	FALSE	FALSE	NA
ENSG00000178295	2	0.67295	Inhibitory Neuron	0.63729	0.52917	0.8808	ENSG00000178295	17753858	GEN1	FALSE	FALSE	FALSE	FALSE
ENSG00000170745	2	0.27351	Inhibitory Neuron	0.22564	0.60608	0.66482	ENSG00000170745	17877847	KCNS3	FALSE	FALSE	FALSE	FALSE
ENSG00000183891	2	0.043685	Inhibitory Neuron	0.47004	0.81818	0.30588	ENSG00000183891	19896631	TTC32	FALSE	FALSE	FALSE	FALSE
ENSG00000118965	2	0.173	Inhibitory Neuron	0.4219	0.9856	NA	ENSG00000118965	19910263	WDR35	FALSE	FALSE	FALSE	NA
ENSG00000068697	2	0.04459	Inhibitory Neuron	0.069575	0.76764	0.33668	ENSG00000068697	20032650	LAPTM4A	FALSE	FALSE	FALSE	FALSE
ENSG00000143878	2	0.44456	Inhibitory Neuron	0.48205	0.42964	0.99305	ENSG00000143878	20447074	RHOB	FALSE	FALSE	FALSE	FALSE
ENSG00000118960	2	0.26496	Inhibitory Neuron	0.62375	0.97681	0.33843	ENSG00000118960	20560448	HS1BP3	FALSE	FALSE	FALSE	FALSE
ENSG00000118961	2	0.17017	Inhibitory Neuron	0.62001	0.81872	0.95548	ENSG00000118961	20684014	LDAH	FALSE	FALSE	FALSE	FALSE
ENSG00000119771	2	0.79262	Inhibitory Neuron	0.015358	0.50085	0.21835	ENSG00000119771	23385179	KLHL29	FALSE	TRUE	FALSE	FALSE
ENSG00000173960	2	0.6452	Inhibitory Neuron	0.43312	0.85774	0.61328	ENSG00000173960	23927285	UBXN2A	FALSE	FALSE	FALSE	FALSE
ENSG00000205639	2	0.11294	Inhibitory Neuron	0.42058	0.020204	0.86395	ENSG00000205639	24010081	MFSD2B	FALSE	FALSE	TRUE	FALSE
ENSG00000119782	2	0.7237	Inhibitory Neuron	0.66577	0.54716	0.99159	ENSG00000119782	24049701	FKBP1B	FALSE	FALSE	FALSE	FALSE
ENSG00000115128	2	0.3738	Inhibitory Neuron	0.6416	0.6669	0.991	ENSG00000115128	24067586	SF3B6	FALSE	FALSE	FALSE	FALSE
ENSG00000219626	2	0.60368	Inhibitory Neuron	0.45082	0.53185	0.84436	ENSG00000219626	24076526	FAM228B	FALSE	FALSE	FALSE	FALSE
ENSG00000138031	2	0.02241	Inhibitory Neuron	1	1	NA	ENSG00000138031	24819169	ADCY3	FALSE	FALSE	FALSE	NA
ENSG00000115137	2	0.49589	Inhibitory Neuron	0.57474	0.49092	0.51486	ENSG00000115137	24943636	DNAJC27	FALSE	FALSE	FALSE	FALSE
ENSG00000084710	2	0.2525	Inhibitory Neuron	0.34424	0.40098	0.2774	ENSG00000084710	25042076	EFR3B	FALSE	FALSE	FALSE	FALSE
ENSG00000119772	2	0.15176	Inhibitory Neuron	0.96469	0.1812	0.58703	ENSG00000119772	25227855	DNMT3A	FALSE	FALSE	FALSE	FALSE
ENSG00000138101	2	0.59075	Inhibitory Neuron	0.9568	0.67432	0.4148	ENSG00000138101	25377198	DTNB	FALSE	FALSE	FALSE	FALSE
ENSG00000143970	2	0.69338	Inhibitory Neuron	0.39921	0.55587	0.47415	ENSG00000143970	25733753	ASXL2	FALSE	FALSE	FALSE	FALSE
ENSG00000084731	2	0.81842	Inhibitory Neuron	0.29162	0.53722	0.69459	ENSG00000084731	25926598	KIF3C	FALSE	FALSE	FALSE	FALSE
ENSG00000084733	2	0.70532	Inhibitory Neuron	0.60956	0.046609	0.23095	ENSG00000084733	26034084	RAB10	FALSE	FALSE	TRUE	FALSE
ENSG00000084754	2	0.34283	Inhibitory Neuron	0.33498	0.40324	0.29004	ENSG00000084754	26190635	HADHA	FALSE	FALSE	FALSE	FALSE
ENSG00000138018	2	0.020253	Inhibitory Neuron	0.97097	0.022872	0.25218	ENSG00000138018	26308547	SELENOI	FALSE	FALSE	TRUE	FALSE
ENSG00000157856	2	0.4811	Inhibitory Neuron	0.16504	0.11724	0.1889	ENSG00000157856	26401920	DRC1	FALSE	FALSE	FALSE	FALSE
ENSG00000171303	2	0.7176	Inhibitory Neuron	1	1	NA	ENSG00000171303	26692722	KCNK3	FALSE	FALSE	FALSE	NA
ENSG00000157851	2	0.25822	Inhibitory Neuron	0.55351	0.90021	0.32009	ENSG00000157851	26847747	DPYSL5	FALSE	FALSE	FALSE	FALSE
ENSG00000084764	2	0.13648	Inhibitory Neuron	0.16282	0.30366	0.2007	ENSG00000084764	26970637	MAPRE3	FALSE	FALSE	FALSE	FALSE
ENSG00000084693	2	0.1046	Inhibitory Neuron	0.29404	0.1476	0.3077	ENSG00000084693	27042364	AGBL5	FALSE	FALSE	FALSE	FALSE
ENSG00000228474	2	0.1874	Inhibitory Neuron	1	1	NA	ENSG00000228474	27070472	OST4	FALSE	FALSE	FALSE	NA
ENSG00000138030	2	0.18413	Inhibitory Neuron	0.067214	0.31849	0.41701	ENSG00000138030	27086772	KHK	FALSE	FALSE	FALSE	FALSE
ENSG00000138028	2	0.69725	Inhibitory Neuron	0.0074409	0.69492	0.86962	ENSG00000138028	27098889	CGREF1	FALSE	TRUE	FALSE	FALSE
ENSG00000138074	2	0.26846	Inhibitory Neuron	0.6804	0.64808	0.50887	ENSG00000138074	27199587	SLC5A6	FALSE	FALSE	FALSE	FALSE
ENSG00000084774	2	0.19753	Inhibitory Neuron	0.70373	0.76061	0.6889	ENSG00000084774	27217369	CAD	FALSE	FALSE	FALSE	FALSE
ENSG00000115207	2	0.32669	Inhibitory Neuron	0.3121	0.3472	0.6316	ENSG00000115207	27325849	GTF3C2	FALSE	FALSE	FALSE	FALSE
ENSG00000115234	2	0.53444	Inhibitory Neuron	0.96582	0.84889	0.72026	ENSG00000115234	27370496	SNX17	FALSE	FALSE	FALSE	FALSE
ENSG00000163795	2	0.4888	Inhibitory Neuron	0.3383	0.3581	0.7411	ENSG00000163795	27377235	ZNF513	FALSE	FALSE	FALSE	FALSE
ENSG00000115241	2	0.4436	Inhibitory Neuron	1	1	NA	ENSG00000115241	27381195	PPM1G	FALSE	FALSE	FALSE	NA
ENSG00000115216	2	0.44884	Inhibitory Neuron	0.769	0.88579	0.31882	ENSG00000115216	27427790	NRBP1	FALSE	FALSE	FALSE	FALSE
ENSG00000138002	2	0.88004	Inhibitory Neuron	1	1	NA	ENSG00000138002	27444377	IFT172	FALSE	FALSE	FALSE	NA
ENSG00000198522	2	0.3982	Inhibitory Neuron	0.60242	0.99462	0.91573	ENSG00000198522	27628247	GPN1	FALSE	FALSE	FALSE	FALSE
ENSG00000119760	2	0.2805	Inhibitory Neuron	0.4766	0.7653	NA	ENSG00000119760	27650809	SUPT7L	FALSE	FALSE	FALSE	NA
ENSG00000243147	2	0.0010127	Inhibitory Neuron	0.20988	0.3319	0.44844	ENSG00000243147	27771717	MRPL33	FALSE	FALSE	FALSE	FALSE
ENSG00000075426	2	0.82415	Inhibitory Neuron	0.049038	0.46901	0.5816	ENSG00000075426	28392448	FOSL2	FALSE	TRUE	FALSE	FALSE
ENSG00000213639	2	0.47202	Inhibitory Neuron	0.063219	0.94948	0.28938	ENSG00000213639	28751640	PPP1CB	FALSE	FALSE	FALSE	FALSE
ENSG00000163806	2	0.65694	Inhibitory Neuron	0.84423	0.87288	0.3044	ENSG00000163806	28782517	SPDYA	FALSE	FALSE	FALSE	FALSE
ENSG00000171103	2	0.78512	Inhibitory Neuron	0.70314	0.72875	0.66298	ENSG00000171103	28849821	TRMT61B	FALSE	FALSE	FALSE	FALSE
ENSG00000115295	2	0.087072	Inhibitory Neuron	0.57856	0.82909	0.86564	ENSG00000115295	29097705	CLIP4	FALSE	FALSE	FALSE	FALSE
ENSG00000119801	2	0.25929	Inhibitory Neuron	0.1091	0.57888	0.5357	ENSG00000119801	30146941	YPEL5	FALSE	FALSE	FALSE	FALSE
ENSG00000213626	2	0.47071	Inhibitory Neuron	0.18218	0.34728	0.87648	ENSG00000213626	30231534	LBH	FALSE	FALSE	FALSE	FALSE
ENSG00000172954	2	0.046173	Inhibitory Neuron	0.93432	0.67624	0.19649	ENSG00000172954	30447226	LCLAT1	FALSE	FALSE	FALSE	FALSE
ENSG00000214711	2	0.94589	Inhibitory Neuron	0.2861	0.9421	NA	ENSG00000214711	31173056	CAPN14	FALSE	FALSE	FALSE	NA
ENSG00000013016	2	0.60116	Inhibitory Neuron	0.35398	0.4965	0.0034585	ENSG00000013016	31234152	EHD3	FALSE	FALSE	FALSE	TRUE
ENSG00000021574	2	0.72156	Inhibitory Neuron	0.38184	0.3975	0.4469	ENSG00000021574	32063556	SPAST	FALSE	FALSE	FALSE	FALSE
ENSG00000152683	2	0.805	Inhibitory Neuron	0.9168	0.572	NA	ENSG00000152683	32165841	SLC30A6	FALSE	FALSE	FALSE	NA
ENSG00000119820	2	0.16412	Inhibitory Neuron	0.2945	0.4115	0.9034	ENSG00000119820	32277904	YIPF4	FALSE	FALSE	FALSE	FALSE
ENSG00000115760	2	0.77713	Inhibitory Neuron	0.36771	0.31009	NA	ENSG00000115760	32357023	BIRC6	FALSE	FALSE	FALSE	NA
ENSG00000018699	2	0.57928	Inhibitory Neuron	0.4963	0.2779	NA	ENSG00000018699	32628032	TTC27	FALSE	FALSE	FALSE	NA
ENSG00000119812	2	0.013649	Inhibitory Neuron	0.85583	0.75039	0.79585	ENSG00000119812	33532744	FAM98A	FALSE	FALSE	FALSE	FALSE
ENSG00000150938	2	0.62641	Inhibitory Neuron	0.28676	0.23075	0.43615	ENSG00000150938	36355778	CRIM1	FALSE	FALSE	FALSE	FALSE
ENSG00000171055	2	0.8896	Inhibitory Neuron	0.4884	0.6193	0.9488	ENSG00000171055	36531805	FEZ2	FALSE	FALSE	FALSE	FALSE
ENSG00000008869	2	0.6049	Inhibitory Neuron	0.6273	0.01156	NA	ENSG00000008869	36968383	HEATR5B	FALSE	FALSE	TRUE	NA
ENSG00000152133	2	0.87215	Inhibitory Neuron	0.10361	0.4315	NA	ENSG00000152133	37084518	GPATCH11	FALSE	FALSE	FALSE	NA
ENSG00000055332	2	0.82631	Inhibitory Neuron	0.13942	0.43091	0.16581	ENSG00000055332	37099210	EIF2AK2	FALSE	FALSE	FALSE	FALSE
ENSG00000218739	2	0.013985	Inhibitory Neuron	0.61348	0.92281	0.21011	ENSG00000218739	37196488	CEBPZOS	FALSE	FALSE	FALSE	FALSE
ENSG00000003509	2	0.24639	Inhibitory Neuron	0.56795	0.35871	0.23307	ENSG00000003509	37231631	NDUFAF7	FALSE	FALSE	FALSE	FALSE
ENSG00000115828	2	0.24138	Inhibitory Neuron	0.77422	0.28805	0.076562	ENSG00000115828	37342827	QPCT	FALSE	FALSE	FALSE	FALSE
ENSG00000163171	2	0.39003	Inhibitory Neuron	0.82708	0.020248	0.58164	ENSG00000163171	37641882	CDC42EP3	FALSE	FALSE	TRUE	FALSE
ENSG00000119787	2	0.025056	Inhibitory Neuron	1	0.1821	NA	ENSG00000119787	38293954	ATL2	FALSE	FALSE	FALSE	NA
ENSG00000143889	2	0.08074	Inhibitory Neuron	0.14062	0.68914	0.57523	ENSG00000143889	38561969	HNRNPLL	FALSE	FALSE	FALSE	FALSE
ENSG00000143891	2	0.44325	Inhibitory Neuron	0.20881	0.34638	0.69179	ENSG00000143891	38666081	GALM	FALSE	FALSE	FALSE	FALSE
ENSG00000115875	2	0.4502	Inhibitory Neuron	0.49775	0.84632	0.89898	ENSG00000115875	38743599	SRSF7	FALSE	FALSE	FALSE	FALSE
ENSG00000163214	2	0.8691	Inhibitory Neuron	0.53609	0.3193	0.9862	ENSG00000163214	38797729	DHX57	FALSE	FALSE	FALSE	FALSE
ENSG00000188010	2	0.23721	Inhibitory Neuron	0.27431	0.59528	0.21445	ENSG00000188010	38875976	MORN2	FALSE	FALSE	FALSE	FALSE
ENSG00000152154	2	0.03619	Inhibitory Neuron	0.21589	0.9243	0.27567	ENSG00000152154	39664982	TMEM178A	FALSE	FALSE	FALSE	FALSE
ENSG00000138050	2	0.14556	Inhibitory Neuron	0.43106	0.34682	0.23187	ENSG00000138050	39736060	THUMPD2	FALSE	FALSE	FALSE	FALSE
ENSG00000162878	2	0.82151	Inhibitory Neuron	0.90341	0.35169	0.88171	ENSG00000162878	42048021	PKDCC	FALSE	FALSE	FALSE	FALSE
ENSG00000143924	2	0.054333	Inhibitory Neuron	0.50637	0.66092	0.27545	ENSG00000143924	42169353	EML4	FALSE	FALSE	FALSE	FALSE
ENSG00000115944	2	0.24149	Inhibitory Neuron	0.58569	0.49896	0.43087	ENSG00000115944	42333546	COX7A2L	FALSE	FALSE	FALSE	FALSE
ENSG00000115970	2	1.3234e-5	Inhibitory Neuron	0.93918	0.57911	NA	ENSG00000115970	43230851	THADA	FALSE	FALSE	FALSE	NA
ENSG00000152527	2	0.60647	Inhibitory Neuron	0.074257	0.29792	0.27316	ENSG00000152527	43637260	PLEKHH2	FALSE	FALSE	FALSE	FALSE
ENSG00000138036	2	0.54077	Inhibitory Neuron	0.1186	0.3323	NA	ENSG00000138036	43774039	DYNC2LI1	FALSE	FALSE	FALSE	NA
ENSG00000138095	2	0.3553	Inhibitory Neuron	1	0.1838	NA	ENSG00000138095	43886224	LRPPRC	FALSE	FALSE	FALSE	NA
ENSG00000138032	2	0.70802	Inhibitory Neuron	0.64663	0.26958	0.60028	ENSG00000138032	44167969	PPM1B	FALSE	FALSE	FALSE	FALSE
ENSG00000138078	2	0.090412	Inhibitory Neuron	0.91938	0.38872	0.64875	ENSG00000138078	44316281	PREPL	FALSE	FALSE	FALSE	FALSE
ENSG00000143919	2	0.8292	Inhibitory Neuron	1	1	NA	ENSG00000143919	44361947	CAMKMT	FALSE	FALSE	FALSE	NA
ENSG00000171132	2	0.071549	Inhibitory Neuron	0.68095	0.017662	0.60739	ENSG00000171132	45651345	PRKCE	FALSE	FALSE	TRUE	FALSE
ENSG00000250565	2	0.47671	Inhibitory Neuron	0.28317	0.71168	0.96547	ENSG00000250565	46490750	ATP6V1E2	FALSE	FALSE	FALSE	FALSE
ENSG00000119729	2	0.614	Inhibitory Neuron	1	0.7996	NA	ENSG00000119729	46541806	RHOQ	FALSE	FALSE	FALSE	NA
ENSG00000119878	2	0.71617	Inhibitory Neuron	0.10384	0.8641	0.5676	ENSG00000119878	46616416	CRIPT	FALSE	FALSE	FALSE	FALSE
ENSG00000171150	2	0.37442	Inhibitory Neuron	0.90735	0.57505	0.46183	ENSG00000171150	46698952	SOCS5	FALSE	FALSE	FALSE	FALSE
ENSG00000180398	2	0.6812	Inhibitory Neuron	0.37864	0.79357	0.59409	ENSG00000180398	46901870	MCFD2	FALSE	FALSE	FALSE	FALSE
ENSG00000143933	2	0.45273	Inhibitory Neuron	0.16604	0.76435	0.38953	ENSG00000143933	47160084	CALM2	FALSE	FALSE	FALSE	FALSE
ENSG00000095002	2	0.0013677	Inhibitory Neuron	0.19718	0.14952	0.30621	ENSG00000095002	47403067	MSH2	FALSE	FALSE	FALSE	FALSE
ENSG00000184261	2	0.06127	Inhibitory Neuron	0.89238	0.18658	0.17709	ENSG00000184261	47509290	KCNK12	FALSE	FALSE	FALSE	FALSE
ENSG00000116062	2	0.9438	Inhibitory Neuron	0.78455	0.25818	0.1854	ENSG00000116062	47695530	MSH6	FALSE	FALSE	FALSE	FALSE
ENSG00000170802	2	0.24046	Inhibitory Neuron	0.84267	0.69859	0.64175	ENSG00000170802	48314637	FOXN2	FALSE	FALSE	FALSE	FALSE
ENSG00000162869	2	0.41291	Inhibitory Neuron	0.86404	0.52235	0.55333	ENSG00000162869	48440598	PPP1R21	FALSE	FALSE	FALSE	FALSE
ENSG00000179915	2	0.54996	Inhibitory Neuron	0.7766	0.77348	0.14846	ENSG00000179915	49918503	NRXN1	FALSE	FALSE	FALSE	FALSE
ENSG00000068912	2	0.61965	Inhibitory Neuron	0.34955	0.85541	0.29573	ENSG00000068912	53787009	ERLEC1	FALSE	FALSE	FALSE	FALSE
ENSG00000068878	2	0.64231	Inhibitory Neuron	0.3784	0.8616	0.4644	ENSG00000068878	53864069	PSME4	FALSE	FALSE	FALSE	FALSE
ENSG00000170634	2	0.45642	Inhibitory Neuron	0.48437	0.88734	0.1646	ENSG00000170634	53970838	ACYP2	FALSE	FALSE	FALSE	FALSE
ENSG00000115306	2	0.28843	Inhibitory Neuron	0.90213	0.65659	0.63949	ENSG00000115306	54456327	SPTBN1	FALSE	FALSE	FALSE	FALSE
ENSG00000214595	2	0.04432	Inhibitory Neuron	0.56779	0.4491	0.81107	ENSG00000214595	54723499	EML6	FALSE	FALSE	FALSE	FALSE
ENSG00000115310	2	0.069621	Inhibitory Neuron	0.40865	0.121	0.75826	ENSG00000115310	54972187	RTN4	FALSE	FALSE	FALSE	FALSE
ENSG00000162994	2	0.068733	Inhibitory Neuron	0.70658	0.079393	0.96673	ENSG00000162994	55172547	CLHC1	FALSE	FALSE	FALSE	FALSE
ENSG00000143947	2	0.10185	Inhibitory Neuron	0.87794	0.15509	0.53747	ENSG00000143947	55231903	RPS27A	FALSE	FALSE	FALSE	FALSE
ENSG00000085760	2	0.76893	Inhibitory Neuron	0.07643	0.16454	0.5845	ENSG00000085760	55236595	MTIF2	FALSE	FALSE	FALSE	FALSE
ENSG00000115355	2	0.43249	Inhibitory Neuron	0.31198	0.18268	0.56063	ENSG00000115355	55287842	CCDC88A	FALSE	FALSE	FALSE	FALSE
ENSG00000163001	2	0.91568	Inhibitory Neuron	0.38237	0.25743	0.59043	ENSG00000163001	55519604	CFAP36	FALSE	FALSE	FALSE	FALSE
ENSG00000275052	2	0.65499	Inhibitory Neuron	0.32274	0.9558	0.69502	ENSG00000275052	55547292	PPP4R3B	FALSE	FALSE	FALSE	FALSE
ENSG00000138035	2	1	Inhibitory Neuron	0.44683	0.78201	0.67467	ENSG00000138035	55634061	PNPT1	FALSE	FALSE	FALSE	FALSE
ENSG00000115380	2	0.68052	Inhibitory Neuron	0.91433	0.51836	0.36167	ENSG00000115380	55865967	EFEMP1	FALSE	FALSE	FALSE	FALSE
ENSG00000055813	2	0.074493	Inhibitory Neuron	0.70459	0.79191	0.71916	ENSG00000055813	56183990	CCDC85A	FALSE	FALSE	FALSE	FALSE
ENSG00000115392	2	0.54259	Inhibitory Neuron	0.6468	0.2843	NA	ENSG00000115392	58159243	FANCL	FALSE	FALSE	FALSE	NA
ENSG00000115421	2	0.97982	Inhibitory Neuron	0.69721	0.078454	0.0099738	ENSG00000115421	60756253	PAPOLG	FALSE	FALSE	FALSE	TRUE
ENSG00000162924	2	0.3678	Inhibitory Neuron	0.3589	0.6536	0.4988	ENSG00000162924	60881491	REL	FALSE	FALSE	FALSE	FALSE
ENSG00000162928	2	0.81594	Inhibitory Neuron	0.80669	0.51287	0.084517	ENSG00000162928	61017225	PEX13	FALSE	FALSE	FALSE	FALSE
ENSG00000162929	2	0.37803	Inhibitory Neuron	0.93111	0.40136	0.053351	ENSG00000162929	61065871	SANBR	FALSE	FALSE	FALSE	FALSE
ENSG00000237651	2	0.92607	Inhibitory Neuron	0.45166	0.69369	0.61692	ENSG00000237651	61145068	C2orf74	FALSE	FALSE	FALSE	FALSE
ENSG00000082898	2	0.50338	Inhibitory Neuron	0.2742	0.18142	0.71535	ENSG00000082898	61476032	XPO1	FALSE	FALSE	FALSE	FALSE
ENSG00000170264	2	0.95361	Inhibitory Neuron	0.34134	0.59225	0.26915	ENSG00000170264	61824848	FAM161A	FALSE	FALSE	FALSE	FALSE
ENSG00000115484	2	0.43053	Inhibitory Neuron	0.21643	0.20739	0.71676	ENSG00000115484	61868085	CCT4	FALSE	FALSE	FALSE	FALSE
ENSG00000173163	2	0.88373	Inhibitory Neuron	0.18719	0.96469	0.3436	ENSG00000173163	61888724	COMMD1	FALSE	FALSE	FALSE	FALSE
ENSG00000186889	2	0.71847	Inhibitory Neuron	0.96817	0.21383	0.083051	ENSG00000186889	62500218	TMEM17	FALSE	FALSE	FALSE	FALSE
ENSG00000115504	2	0.8676	Inhibitory Neuron	0.9681	0.04761	NA	ENSG00000115504	62673851	EHBP1	FALSE	FALSE	TRUE	NA
ENSG00000014641	2	0.65814	Inhibitory Neuron	0.18118	0.55878	0.9177	ENSG00000014641	63588609	MDH1	FALSE	FALSE	FALSE	FALSE
ENSG00000169764	2	0.03288	Inhibitory Neuron	0.49305	0.45189	0.21057	ENSG00000169764	63840952	UGP2	FALSE	FALSE	FALSE	FALSE
ENSG00000197329	2	0.64345	Inhibitory Neuron	0.61401	0.50115	0.04904	ENSG00000197329	64092652	PELI1	FALSE	FALSE	FALSE	TRUE
ENSG00000119862	2	0.018811	Inhibitory Neuron	0.37834	0.54011	0.051124	ENSG00000119862	64453969	LGALSL	FALSE	FALSE	FALSE	FALSE
ENSG00000179833	2	0.80179	Inhibitory Neuron	0.97716	0.17714	0.1573	ENSG00000179833	64631621	SERTAD2	FALSE	FALSE	FALSE	FALSE
ENSG00000115902	2	0.64931	Inhibitory Neuron	0.23768	0.2077	0.63882	ENSG00000115902	64988477	SLC1A4	FALSE	FALSE	FALSE	FALSE
ENSG00000011523	2	0.60168	Inhibitory Neuron	0.2162	0.2632	0.9427	ENSG00000011523	65056354	CEP68	FALSE	FALSE	FALSE	FALSE
ENSG00000138069	2	0.58135	Inhibitory Neuron	0.15985	0.34547	0.94191	ENSG00000138069	65070696	RAB1A	FALSE	FALSE	FALSE	FALSE
ENSG00000138071	2	0.44332	Inhibitory Neuron	0.83658	0.44837	NA	ENSG00000138071	65227788	ACTR2	FALSE	FALSE	FALSE	NA
ENSG00000198369	2	0.0046561	Inhibitory Neuron	0.92739	0.10409	0.628	ENSG00000198369	65310851	SPRED2	FALSE	FALSE	FALSE	FALSE
ENSG00000143995	2	0.38256	Inhibitory Neuron	0.26108	0.87211	0.48605	ENSG00000143995	66433452	MEIS1	FALSE	FALSE	FALSE	FALSE
ENSG00000143971	2	0.8397	Inhibitory Neuron	0.38993	0.0037467	0.3532	ENSG00000143971	67397322	ETAA1	FALSE	FALSE	TRUE	FALSE
ENSG00000197223	2	0.73756	Inhibitory Neuron	1	1	NA	ENSG00000197223	68041130	C1D	FALSE	FALSE	FALSE	NA
ENSG00000115946	2	0.029079	Inhibitory Neuron	0.19761	0.13903	0.1466	ENSG00000115946	68157888	PNO1	FALSE	FALSE	FALSE	FALSE
ENSG00000221823	2	0.03438	Inhibitory Neuron	0.51633	0.2351	0.31813	ENSG00000221823	68178857	PPP3R1	FALSE	FALSE	FALSE	FALSE
ENSG00000119865	2	0.48028	Inhibitory Neuron	0.49251	0.32473	0.87059	ENSG00000119865	68284171	CNRIP1	FALSE	FALSE	FALSE	FALSE
ENSG00000169604	2	0.33227	Inhibitory Neuron	0.45611	0.99721	0.084813	ENSG00000169604	69013176	ANTXR1	FALSE	FALSE	FALSE	FALSE
ENSG00000198380	2	0.02709	Inhibitory Neuron	0.97168	0.83031	0.16949	ENSG00000198380	69319780	GFPT1	FALSE	FALSE	FALSE	FALSE
ENSG00000169599	2	0.017248	Inhibitory Neuron	0.092375	0.60624	0.090903	ENSG00000169599	69396113	NFU1	FALSE	FALSE	FALSE	FALSE
ENSG00000196975	2	0.58851	Inhibitory Neuron	0.54725	0.403	0.08002	ENSG00000196975	69644425	ANXA4	FALSE	FALSE	FALSE	FALSE
ENSG00000087338	2	0.45283	Inhibitory Neuron	0.29127	0.64222	0.12636	ENSG00000087338	69829660	GMCL1	FALSE	FALSE	FALSE	FALSE
ENSG00000124380	2	0.085247	Inhibitory Neuron	0.44822	0.89867	0.35223	ENSG00000124380	69893956	SNRNP27	FALSE	FALSE	FALSE	FALSE
ENSG00000059728	2	0.25	Inhibitory Neuron	0.19939	0.57672	0.1811	ENSG00000059728	69897688	MXD1	FALSE	FALSE	FALSE	FALSE
ENSG00000169564	2	0.69619	Inhibitory Neuron	0.94066	0.227	0.20744	ENSG00000169564	70087477	PCBP1	FALSE	FALSE	FALSE	FALSE
ENSG00000115998	2	0.26016	Inhibitory Neuron	0.90163	0.1824	0.10255	ENSG00000115998	70149885	C2orf42	FALSE	FALSE	FALSE	FALSE
ENSG00000116001	2	0.0043564	Inhibitory Neuron	0.72344	0.8565	0.18493	ENSG00000116001	70209444	TIA1	FALSE	FALSE	FALSE	FALSE
ENSG00000116005	2	0.019971	Inhibitory Neuron	0.23161	0.52025	0.18647	ENSG00000116005	70257386	PCYOX1	FALSE	FALSE	FALSE	FALSE
ENSG00000143977	2	0.02558	Inhibitory Neuron	0.50858	0.96805	0.20707	ENSG00000143977	70281362	SNRPG	FALSE	FALSE	FALSE	FALSE
ENSG00000075340	2	0.36203	Inhibitory Neuron	0.19345	0.36873	0.05241	ENSG00000075340	70607618	ADD2	FALSE	FALSE	FALSE	FALSE
ENSG00000144043	2	0.47596	Inhibitory Neuron	0.45817	0.57407	0.15838	ENSG00000144043	70968325	TEX261	FALSE	FALSE	FALSE	FALSE
ENSG00000124357	2	0.67034	Inhibitory Neuron	0.796	0.35086	0.012901	ENSG00000124357	71064344	NAGK	FALSE	FALSE	FALSE	TRUE
ENSG00000124383	2	0.26619	Inhibitory Neuron	0.33965	0.76636	0.046253	ENSG00000124383	71130310	MPHOSPH10	FALSE	FALSE	FALSE	TRUE
ENSG00000124374	2	0.033704	Inhibitory Neuron	0.36346	0.83692	0.13234	ENSG00000124374	71182738	PAIP2B	FALSE	FALSE	FALSE	FALSE
ENSG00000075292	2	0.017344	Inhibitory Neuron	0.34444	0.076557	0.023375	ENSG00000075292	71276561	ZNF638	FALSE	FALSE	FALSE	TRUE
ENSG00000135636	2	0.23812	Inhibitory Neuron	0.020106	0.11012	0.85131	ENSG00000135636	71453561	DYSF	FALSE	TRUE	FALSE	FALSE
ENSG00000135631	2	0.015528	Inhibitory Neuron	0.48146	0.78966	0.22929	ENSG00000135631	73073382	RAB11FIP5	FALSE	FALSE	FALSE	FALSE
ENSG00000135632	2	0.071341	Inhibitory Neuron	0.32117	0.74214	0.50655	ENSG00000135632	73214222	SMYD5	FALSE	FALSE	FALSE	FALSE
ENSG00000135617	2	0.97299	Inhibitory Neuron	0.47759	0.9769	NA	ENSG00000135617	73228010	PRADC1	FALSE	FALSE	FALSE	NA
ENSG00000163013	2	0.92943	Inhibitory Neuron	0.9669	0.796	0.3671	ENSG00000163013	73254682	FBXO41	FALSE	FALSE	FALSE	FALSE
ENSG00000116127	2	0.23938	Inhibitory Neuron	0.70706	0.045993	0.73026	ENSG00000116127	73385758	ALMS1	FALSE	FALSE	TRUE	FALSE
ENSG00000144034	2	0.3832	Inhibitory Neuron	0.6472	0.3845	0.4796	ENSG00000144034	73729104	TPRKB	FALSE	FALSE	FALSE	FALSE
ENSG00000144048	2	0.35032	Inhibitory Neuron	0.59395	0.45244	0.66287	ENSG00000144048	73761782	DUSP11	FALSE	FALSE	FALSE	FALSE
ENSG00000124356	2	0.34339	Inhibitory Neuron	0.73492	0.64022	0.88635	ENSG00000124356	73828916	STAMBP	FALSE	FALSE	FALSE	FALSE
ENSG00000114956	2	0.3624	Inhibitory Neuron	0.3374	0.089699	NA	ENSG00000114956	73926826	DGUOK	FALSE	FALSE	FALSE	NA
ENSG00000187605	2	0.72945	Inhibitory Neuron	0.22998	0.12009	0.2876	ENSG00000187605	73984910	TET3	FALSE	FALSE	FALSE	FALSE
ENSG00000114978	2	0.87974	Inhibitory Neuron	0.12325	0.088232	0.081867	ENSG00000114978	74152528	MOB1A	FALSE	FALSE	FALSE	FALSE
ENSG00000065911	2	0.62901	Inhibitory Neuron	0.15476	0.255	0.09453	ENSG00000065911	74186172	MTHFD2	FALSE	FALSE	FALSE	FALSE
ENSG00000204843	2	0.074336	Inhibitory Neuron	0.022573	0.95228	0.92753	ENSG00000204843	74361154	DCTN1	FALSE	TRUE	FALSE	FALSE
ENSG00000115274	2	0.058349	Inhibitory Neuron	0.026155	0.28731	0.88082	ENSG00000115274	74455087	INO80B	FALSE	TRUE	FALSE	FALSE
ENSG00000115275	2	0.010431	Inhibitory Neuron	0.31913	0.10174	0.7157	ENSG00000115275	74461057	MOGS	FALSE	FALSE	FALSE	FALSE
ENSG00000115282	2	0.12384	Inhibitory Neuron	0.017463	0.24347	0.89794	ENSG00000115282	74483073	TTC31	FALSE	TRUE	FALSE	FALSE
ENSG00000115307	2	0.029154	Inhibitory Neuron	0.76728	0.51273	0.839	ENSG00000115307	74526645	AUP1	FALSE	FALSE	FALSE	FALSE
ENSG00000135622	2	0.83331	Inhibitory Neuron	0.60066	0.90628	NA	ENSG00000135622	74654226	SEMA4F	FALSE	FALSE	FALSE	NA
ENSG00000115350	2	0.55388	Inhibitory Neuron	0.9051	0.34796	0.14541	ENSG00000115350	74958643	POLE4	FALSE	FALSE	FALSE	FALSE
ENSG00000005436	2	0.11859	Inhibitory Neuron	0.22121	0.44781	0.92478	ENSG00000005436	75652000	GCFC2	FALSE	FALSE	FALSE	FALSE
ENSG00000162951	2	0.40041	Inhibitory Neuron	0.19768	0.83249	0.13382	ENSG00000162951	80288351	LRRTM1	FALSE	FALSE	FALSE	FALSE
ENSG00000163541	2	0.38556	Inhibitory Neuron	0.24828	0.81192	0.39646	ENSG00000163541	84423528	SUCLG1	FALSE	FALSE	FALSE	FALSE
ENSG00000115423	2	0.858	Inhibitory Neuron	0.49801	0.22839	0.9255	ENSG00000115423	84516455	DNAH6	FALSE	FALSE	FALSE	FALSE
ENSG00000034510	2	0.12309	Inhibitory Neuron	0.48216	0.49504	0.42413	ENSG00000034510	84905656	TMSB10	FALSE	FALSE	FALSE	FALSE
ENSG00000176407	2	0.24633	Inhibitory Neuron	0.40744	0.28399	0.2394	ENSG00000176407	84971093	KCMF1	FALSE	FALSE	FALSE	FALSE
ENSG00000152291	2	0.078076	Inhibitory Neuron	0.38974	0.62302	0.29467	ENSG00000152291	85318027	TGOLN2	FALSE	FALSE	FALSE	FALSE
ENSG00000042445	2	0.56318	Inhibitory Neuron	0.29878	0.41021	0.21054	ENSG00000042445	85341955	RETSAT	FALSE	FALSE	FALSE	FALSE
ENSG00000168906	2	0.26049	Inhibitory Neuron	0.59557	0.57396	0.67648	ENSG00000168906	85539168	MAT2A	FALSE	FALSE	FALSE	FALSE
ENSG00000115486	2	0.091157	Inhibitory Neuron	0.18043	0.21972	0.092191	ENSG00000115486	85544720	GGCX	FALSE	FALSE	FALSE	FALSE
ENSG00000168883	2	0.33011	Inhibitory Neuron	0.82062	0.21617	0.37828	ENSG00000168883	85602856	USP39	FALSE	FALSE	FALSE	FALSE
ENSG00000115525	2	0.85151	Inhibitory Neuron	0.3013	0.77969	0.33247	ENSG00000115525	85837120	ST3GAL5	FALSE	FALSE	FALSE	FALSE
ENSG00000068654	2	0.61831	Inhibitory Neuron	0.26323	0.75865	0.83535	ENSG00000068654	86020216	POLR1A	FALSE	FALSE	FALSE	FALSE
ENSG00000132300	2	0.374	Inhibitory Neuron	0.4586	0.02197	0.1585	ENSG00000132300	86106223	PTCD3	FALSE	FALSE	TRUE	FALSE
ENSG00000132305	2	0.16902	Inhibitory Neuron	0.48267	0.46631	0.16575	ENSG00000132305	86143932	IMMT	FALSE	FALSE	FALSE	FALSE
ENSG00000132313	2	0.15211	Inhibitory Neuron	0.93494	0.99177	0.64544	ENSG00000132313	86199355	MRPL35	FALSE	FALSE	FALSE	FALSE
ENSG00000115548	2	0.050657	Inhibitory Neuron	0.43544	0.80133	0.7826	ENSG00000115548	86440647	KDM3A	FALSE	FALSE	FALSE	FALSE
ENSG00000239305	2	0.16022	Inhibitory Neuron	0.56062	0.58594	0.86661	ENSG00000239305	86603398	RNF103	FALSE	FALSE	FALSE	FALSE
ENSG00000172086	2	0.64246	Inhibitory Neuron	0.67209	0.23695	0.92591	ENSG00000172086	88027205	KRCC1	FALSE	FALSE	FALSE	FALSE
ENSG00000172071	2	0.41962	Inhibitory Neuron	0.68169	0.12594	0.29996	ENSG00000172071	88556741	EIF2AK3	FALSE	FALSE	FALSE	FALSE
ENSG00000153574	2	0.034365	Inhibitory Neuron	0.8109	0.085715	0.4069	ENSG00000153574	88691673	RPIA	FALSE	FALSE	FALSE	FALSE
ENSG00000144029	2	0.008856	Inhibitory Neuron	0.6191	0.6908	0.4016	ENSG00000144029	95085369	MRPS5	FALSE	FALSE	FALSE	FALSE
ENSG00000144026	2	0.26785	Inhibitory Neuron	1	0.1974	NA	ENSG00000144026	95122087	ZNF514	FALSE	FALSE	FALSE	NA
ENSG00000275111	2	0.43321	Inhibitory Neuron	0.9703	0.60109	NA	ENSG00000275111	95165432	ZNF2	FALSE	FALSE	FALSE	NA
ENSG00000084090	2	0.72363	Inhibitory Neuron	0.58993	0.83085	0.3013	ENSG00000084090	96184859	STARD7	FALSE	FALSE	FALSE	FALSE
ENSG00000135956	2	0.66713	Inhibitory Neuron	0.029882	0.77079	0.16083	ENSG00000135956	96248500	TMEM127	FALSE	TRUE	FALSE	FALSE
ENSG00000144028	2	0.56409	Inhibitory Neuron	0.25672	0.59447	0.050931	ENSG00000144028	96274338	SNRNP200	FALSE	FALSE	FALSE	FALSE
ENSG00000114982	2	0.2218	Inhibitory Neuron	0.14228	0.48034	0.3233	ENSG00000114982	96593170	KANSL3	FALSE	FALSE	FALSE	FALSE
ENSG00000114988	2	0.5203	Inhibitory Neuron	0.839	0.09441	0.2961	ENSG00000114988	96705929	LMAN2L	FALSE	FALSE	FALSE	FALSE
ENSG00000158158	2	0.6638	Inhibitory Neuron	0.9202	0.12452	0.22135	ENSG00000158158	96760902	CNNM4	FALSE	FALSE	FALSE	FALSE
ENSG00000168763	2	0.10561	Inhibitory Neuron	1	0.7083	0.5919	ENSG00000168763	96816245	CNNM3	FALSE	FALSE	FALSE	FALSE
ENSG00000168758	2	0.80039	Inhibitory Neuron	0.40563	0.16768	0.60512	ENSG00000168758	96859718	SEMA4C	FALSE	FALSE	FALSE	FALSE
ENSG00000135976	2	0.64645	Inhibitory Neuron	0.33024	0.38565	0.68258	ENSG00000135976	97113153	ANKRD36	FALSE	FALSE	FALSE	FALSE
ENSG00000196912	2	0.71121	Inhibitory Neuron	0.24985	0.54315	0.4159	ENSG00000196912	97492663	ANKRD36B	FALSE	FALSE	FALSE	FALSE
ENSG00000135940	2	0.2034	Inhibitory Neuron	0.4887	0.7154	0.1571	ENSG00000135940	97646062	COX5B	FALSE	FALSE	FALSE	FALSE
ENSG00000115073	2	0.21345	Inhibitory Neuron	0.55282	0.68997	0.59634	ENSG00000115073	97655939	ACTR1B	FALSE	FALSE	FALSE	FALSE
ENSG00000040933	2	0.23201	Inhibitory Neuron	0.034353	0.32166	0.16277	ENSG00000040933	98444854	INPP4A	FALSE	TRUE	FALSE	FALSE
ENSG00000115446	2	0.93685	Inhibitory Neuron	0.031695	0.23449	0.10245	ENSG00000115446	98608579	UNC50	FALSE	TRUE	FALSE	FALSE
ENSG00000071073	2	0.042687	Inhibitory Neuron	0.48228	0.5115	0.62664	ENSG00000071073	98619106	MGAT4A	FALSE	FALSE	FALSE	FALSE
ENSG00000135951	2	0.4984	Inhibitory Neuron	0.2349	0.348	0.9273	ENSG00000135951	98997261	TSGA10	FALSE	FALSE	FALSE	FALSE
ENSG00000185414	2	0.0094168	Inhibitory Neuron	0.05247	0.64194	0.79774	ENSG00000185414	99181152	MRPL30	FALSE	FALSE	FALSE	FALSE
ENSG00000158417	2	0.050218	Inhibitory Neuron	0.049764	0.73693	0.79266	ENSG00000158417	99337389	EIF5B	FALSE	TRUE	FALSE	FALSE
ENSG00000170500	2	0.11276	Inhibitory Neuron	0.69822	0.060446	0.61483	ENSG00000170500	100271875	LONRF2	FALSE	FALSE	FALSE	FALSE
ENSG00000115526	2	0.1659	Inhibitory Neuron	0.8229	0.10256	0.27377	ENSG00000115526	100391860	CHST10	FALSE	FALSE	FALSE	FALSE
ENSG00000115539	2	0.31458	Inhibitory Neuron	0.30896	0.83526	0.87434	ENSG00000115539	100562993	PDCL3	FALSE	FALSE	FALSE	FALSE
ENSG00000170485	2	0.68424	Inhibitory Neuron	0.62754	0.17934	0.19282	ENSG00000170485	100820139	NPAS2	FALSE	FALSE	FALSE	FALSE
ENSG00000071082	2	0.28809	Inhibitory Neuron	0.096692	0.72176	0.16323	ENSG00000071082	101002229	RPL31	FALSE	FALSE	FALSE	FALSE
ENSG00000158435	2	0.51894	Inhibitory Neuron	0.07921	0.90132	0.31434	ENSG00000158435	101252886	CNOT11	FALSE	FALSE	FALSE	FALSE
ENSG00000163162	2	0.50624	Inhibitory Neuron	0.1161	0.9763	0.0194	ENSG00000163162	101271219	RNF149	FALSE	FALSE	FALSE	TRUE
ENSG00000175874	2	0.87735	Inhibitory Neuron	0.0056175	0.41428	0.34103	ENSG00000175874	101345550	CREG2	FALSE	TRUE	FALSE	FALSE
ENSG00000196460	2	0.63894	Inhibitory Neuron	0.11523	0.84198	0.32972	ENSG00000196460	101397359	RFX8	FALSE	FALSE	FALSE	FALSE
ENSG00000071054	2	0.57193	Inhibitory Neuron	0.69661	0.2427	0.94574	ENSG00000071054	101696850	MAP4K4	FALSE	FALSE	FALSE	FALSE
ENSG00000115616	2	0.49019	Inhibitory Neuron	0.37051	0.48932	0.52155	ENSG00000115616	102619553	SLC9A2	FALSE	FALSE	FALSE	FALSE
ENSG00000198914	2	0.54646	Inhibitory Neuron	0.13763	0.60367	0.6654	ENSG00000198914	104853287	POU3F3	FALSE	FALSE	FALSE	FALSE
ENSG00000135972	2	0.57087	Inhibitory Neuron	0.8508	0.81292	0.2033	ENSG00000135972	105038069	MRPS9	FALSE	FALSE	FALSE	FALSE
ENSG00000135966	2	0.35463	Inhibitory Neuron	0.16545	0.27159	0.55958	ENSG00000135966	105264391	TGFBRAP1	FALSE	FALSE	FALSE	FALSE
ENSG00000135974	2	0.039812	Inhibitory Neuron	0.68823	0.38586	0.92964	ENSG00000135974	105337532	C2orf49	FALSE	FALSE	FALSE	FALSE
ENSG00000115641	2	0.066352	Inhibitory Neuron	0.18671	0.87796	0.36334	ENSG00000115641	105357712	FHL2	FALSE	FALSE	FALSE	FALSE
ENSG00000071051	2	0.0025368	Inhibitory Neuron	0.95172	0.27933	0.089821	ENSG00000071051	105744912	NCK2	FALSE	FALSE	FALSE	FALSE
ENSG00000115652	2	0.1861	Inhibitory Neuron	0.9216	0.73982	0.2868	ENSG00000115652	106093308	UXS1	FALSE	FALSE	FALSE	FALSE
ENSG00000144057	2	0.36417	Inhibitory Neuron	0.96348	0.59149	0.49295	ENSG00000144057	106801600	ST6GAL2	FALSE	FALSE	FALSE	FALSE
ENSG00000135968	2	0.0016042	Inhibitory Neuron	0.1536	0.91253	0.26794	ENSG00000135968	108449107	GCC2	FALSE	FALSE	FALSE	FALSE
ENSG00000153201	2	0.64911	Inhibitory Neuron	1	0.5097	NA	ENSG00000153201	108719482	RANBP2	FALSE	FALSE	FALSE	NA
ENSG00000163006	2	0.20304	Inhibitory Neuron	0.51033	0.67467	0.32943	ENSG00000163006	108786757	CCDC138	FALSE	FALSE	FALSE	FALSE
ENSG00000186522	2	0.038625	Inhibitory Neuron	0.086856	0.85703	0.37766	ENSG00000186522	109542799	SEPTIN10	FALSE	FALSE	FALSE	FALSE
ENSG00000144061	2	0.2038	Inhibitory Neuron	0.8741	0.6076	0.1427	ENSG00000144061	110122311	NPHP1	FALSE	FALSE	FALSE	FALSE
ENSG00000153094	2	0.74167	Inhibitory Neuron	0.50333	0.74393	0.1517	ENSG00000153094	111119378	BCL2L11	FALSE	FALSE	FALSE	FALSE
ENSG00000153208	2	0.43944	Inhibitory Neuron	0.27344	0.9129	0.12299	ENSG00000153208	111898607	MERTK	FALSE	FALSE	FALSE	FALSE
ENSG00000153214	2	0.15503	Inhibitory Neuron	0.80363	0.45713	0.13568	ENSG00000153214	112055269	TMEM87B	FALSE	FALSE	FALSE	FALSE
ENSG00000144161	2	0.50293	Inhibitory Neuron	0.41683	0.59407	0.9822	ENSG00000144161	112211529	ZC3H8	FALSE	FALSE	FALSE	FALSE
ENSG00000188177	2	0.3441	Inhibitory Neuron	1	0.6867	NA	ENSG00000188177	112275597	ZC3H6	FALSE	FALSE	FALSE	NA
ENSG00000114999	2	0.53261	Inhibitory Neuron	0.65651	0.42988	0.34788	ENSG00000114999	112482156	TTL	FALSE	FALSE	FALSE	FALSE
ENSG00000125630	2	0.6745	Inhibitory Neuron	1	1	NA	ENSG00000125630	112541915	POLR1B	FALSE	FALSE	FALSE	NA
ENSG00000125611	2	0.27373	Inhibitory Neuron	0.040154	0.70001	0.6719	ENSG00000125611	112584240	CHCHD5	FALSE	TRUE	FALSE	FALSE
ENSG00000144136	2	0.55569	Inhibitory Neuron	0.86002	0.08107	0.68928	ENSG00000144136	112645939	SLC20A1	FALSE	FALSE	FALSE	FALSE
ENSG00000115084	2	0.32645	Inhibitory Neuron	0.42232	0.76453	0.76387	ENSG00000115084	113705011	SLC35F5	FALSE	FALSE	FALSE	FALSE
ENSG00000115091	2	0.67477	Inhibitory Neuron	0.12743	0.10097	0.76883	ENSG00000115091	113890063	ACTR3	FALSE	FALSE	FALSE	FALSE
ENSG00000125633	2	0.40753	Inhibitory Neuron	0.49699	0.98918	0.36856	ENSG00000125633	117915478	CCDC93	FALSE	FALSE	FALSE	FALSE
ENSG00000125629	2	0.034724	Inhibitory Neuron	0.1393	0.89773	0.82098	ENSG00000125629	118088452	INSIG2	FALSE	FALSE	FALSE	FALSE
ENSG00000186132	2	0.13156	Inhibitory Neuron	0.20967	0.96373	0.8162	ENSG00000186132	119302225	C2orf76	FALSE	FALSE	FALSE	FALSE
ENSG00000155368	2	0.63729	Inhibitory Neuron	0.65875	0.47895	0.61579	ENSG00000155368	119366924	DBI	FALSE	FALSE	FALSE	FALSE
ENSG00000163075	2	0.48027	Inhibitory Neuron	0.34925	0.12663	0.27684	ENSG00000163075	119544432	CFAP221	FALSE	FALSE	FALSE	FALSE
ENSG00000144120	2	0.85639	Inhibitory Neuron	0.72104	0.30608	0.57064	ENSG00000144120	119679167	TMEM177	FALSE	FALSE	FALSE	FALSE
ENSG00000088179	2	0.51989	Inhibitory Neuron	0.60645	0.064553	0.29846	ENSG00000088179	119759922	PTPN4	FALSE	FALSE	FALSE	FALSE
ENSG00000144118	2	0.071679	Inhibitory Neuron	0.052661	0.59783	0.34713	ENSG00000144118	120240064	RALB	FALSE	FALSE	FALSE	FALSE
ENSG00000155438	2	0.20594	Inhibitory Neuron	0.80441	0.15971	0.22219	ENSG00000155438	121726945	NIFK	FALSE	FALSE	FALSE	FALSE
ENSG00000211460	2	0.79895	Inhibitory Neuron	0.3816	0.19979	NA	ENSG00000211460	121737103	TSN	FALSE	FALSE	FALSE	NA
ENSG00000155052	2	0.5505	Inhibitory Neuron	0.29679	0.41715	0.48715	ENSG00000155052	124025287	CNTNAP5	FALSE	FALSE	FALSE	FALSE
ENSG00000136717	2	9.0483e-15	Inhibitory Neuron	0.55807	0.63244	0.55959	ENSG00000136717	127048027	BIN1	TRUE	FALSE	FALSE	FALSE
ENSG00000163161	2	0.7432	Inhibitory Neuron	0.4995	0.1989	0.4857	ENSG00000163161	127257290	ERCC3	FALSE	FALSE	FALSE	FALSE
ENSG00000163166	2	0.4497	Inhibitory Neuron	0.51056	0.27472	0.83126	ENSG00000163166	127436207	IWS1	FALSE	FALSE	FALSE	FALSE
ENSG00000136709	2	0.40613	Inhibitory Neuron	0.33701	0.19378	0.82276	ENSG00000136709	127701027	WDR33	FALSE	FALSE	FALSE	FALSE
ENSG00000144231	2	0.2566	Inhibitory Neuron	0.69844	0.003253	0.87779	ENSG00000144231	127843553	POLR2D	FALSE	FALSE	TRUE	FALSE
ENSG00000144233	2	0.7962	Inhibitory Neuron	0.234	0.06817	0.3395	ENSG00000144233	127861630	AMMECR1L	FALSE	FALSE	FALSE	FALSE
ENSG00000136715	2	0.49237	Inhibitory Neuron	0.68903	0.19639	0.52113	ENSG00000136715	127941217	SAP130	FALSE	FALSE	FALSE	FALSE
ENSG00000136731	2	0.12903	Inhibitory Neuron	0.86505	0.7245	0.8554	ENSG00000136731	128091200	UGGT1	FALSE	FALSE	FALSE	FALSE
ENSG00000136720	2	0.15096	Inhibitory Neuron	0.91483	0.081079	0.69195	ENSG00000136720	128236716	HS6ST1	FALSE	FALSE	FALSE	FALSE
ENSG00000152082	2	0.38255	Inhibitory Neuron	0.95704	0.092306	0.74725	ENSG00000152082	130181737	MZT2B	FALSE	FALSE	FALSE	FALSE
ENSG00000136710	2	0.24407	Inhibitory Neuron	0.2423	0.8558	0.2347	ENSG00000136710	130337933	VMA22	FALSE	FALSE	FALSE	FALSE
ENSG00000072135	2	0.71922	Inhibitory Neuron	0.9057	0.42216	0.97937	ENSG00000072135	130356045	PTPN18	FALSE	FALSE	FALSE	FALSE
ENSG00000178171	2	0.91064	Inhibitory Neuron	0.85746	0.81949	0.6529	ENSG00000178171	130755540	AMER3	FALSE	FALSE	FALSE	FALSE
ENSG00000152102	2	0.38273	Inhibitory Neuron	0.98167	0.39348	0.66564	ENSG00000152102	131047876	FAM168B	FALSE	FALSE	FALSE	FALSE
ENSG00000115762	2	0.77927	Inhibitory Neuron	0.31661	0.52292	0.2963	ENSG00000115762	131104847	PLEKHB2	FALSE	FALSE	FALSE	FALSE
ENSG00000173272	2	0.14366	Inhibitory Neuron	0.038098	0.835	0.15787	ENSG00000173272	131464900	MZT2A	FALSE	TRUE	FALSE	FALSE
ENSG00000183840	2	0.57284	Inhibitory Neuron	0.9251	0.07941	NA	ENSG00000183840	132416805	GPR39	FALSE	FALSE	FALSE	NA
ENSG00000150551	2	0.07407	Inhibitory Neuron	0.71868	0.066665	0.20248	ENSG00000150551	132643286	LYPD1	FALSE	FALSE	FALSE	FALSE
ENSG00000082258	2	3.7339e-4	Inhibitory Neuron	0.64487	0.055614	0.74827	ENSG00000082258	134918235	CCNT2	FALSE	FALSE	FALSE	FALSE
ENSG00000115839	2	0.18292	Inhibitory Neuron	0.47876	0.32411	0.4411	ENSG00000115839	135052289	RAB3GAP1	FALSE	FALSE	FALSE	FALSE
ENSG00000048991	2	0.014689	Inhibitory Neuron	0.45387	0.10986	0.57736	ENSG00000048991	135531455	R3HDM1	FALSE	FALSE	FALSE	FALSE
ENSG00000144224	2	0.046751	Inhibitory Neuron	0.13264	0.72202	0.0068373	ENSG00000144224	135741734	UBXN4	FALSE	FALSE	FALSE	TRUE
ENSG00000076003	2	0.4494	Inhibitory Neuron	0.2087	0.93758	0.1446	ENSG00000076003	135839626	MCM6	FALSE	FALSE	FALSE	FALSE
ENSG00000144229	2	0.44955	Inhibitory Neuron	0.52892	0.30365	0.48124	ENSG00000144229	136765545	THSD7B	FALSE	FALSE	FALSE	FALSE
ENSG00000150540	2	0.072178	Inhibitory Neuron	0.01217	0.12211	0.036421	ENSG00000150540	137964020	HNMT	FALSE	TRUE	FALSE	TRUE
ENSG00000144228	2	0.9712	Inhibitory Neuron	0.24835	0.78799	NA	ENSG00000144228	138501770	SPOPL	FALSE	FALSE	FALSE	NA
ENSG00000121964	2	0.80791	Inhibitory Neuron	0.71785	0.5531	0.83506	ENSG00000121964	143938068	GTDC1	FALSE	FALSE	FALSE	FALSE
ENSG00000169554	2	0.40945	Inhibitory Neuron	1	0.0243	NA	ENSG00000169554	144364364	ZEB2	FALSE	FALSE	TRUE	NA
ENSG00000121989	2	0.5171	Inhibitory Neuron	0.9298	0.17847	0.4469	ENSG00000121989	147844517	ACVR2A	FALSE	FALSE	FALSE	FALSE
ENSG00000204406	2	0.41289	Inhibitory Neuron	0.3709	0.1186	0.5172	ENSG00000204406	148021011	MBD5	FALSE	FALSE	FALSE	FALSE
ENSG00000135999	2	0.07857	Inhibitory Neuron	0.34992	0.85093	0.1298	ENSG00000135999	148644440	EPC2	FALSE	FALSE	FALSE	FALSE
ENSG00000168280	2	0.40476	Inhibitory Neuron	0.28301	0.46764	0.26955	ENSG00000168280	148875227	KIF5C	FALSE	FALSE	FALSE	FALSE
ENSG00000150556	2	0.87828	Inhibitory Neuron	0.051969	0.34865	0.58214	ENSG00000150556	149038107	LYPD6B	FALSE	FALSE	FALSE	FALSE
ENSG00000187123	2	0.06336	Inhibitory Neuron	0.3056	0.1432	0.524	ENSG00000187123	149329985	LYPD6	FALSE	FALSE	FALSE	FALSE
ENSG00000168288	2	0.14625	Inhibitory Neuron	0.81022	0.74822	0.8422	ENSG00000168288	149569637	MMADHC	FALSE	FALSE	FALSE	FALSE
ENSG00000115963	2	0.44028	Inhibitory Neuron	0.88935	0.71702	0.03086	ENSG00000115963	150468195	RND3	FALSE	FALSE	FALSE	TRUE
ENSG00000080345	2	0.75593	Inhibitory Neuron	0.038524	0.59086	0.68759	ENSG00000080345	151409883	RIF1	FALSE	TRUE	FALSE	FALSE
ENSG00000162980	2	0.2854	Inhibitory Neuron	0.2217	0.6346	0.4789	ENSG00000162980	151788984	ARL5A	FALSE	FALSE	FALSE	FALSE
ENSG00000115145	2	0.47118	Inhibitory Neuron	0.21258	0.20239	0.26755	ENSG00000115145	152116801	STAM2	FALSE	FALSE	FALSE	FALSE
ENSG00000157827	2	0.67561	Inhibitory Neuron	0.0938	0.48918	0.85602	ENSG00000157827	152335174	FMNL2	FALSE	FALSE	FALSE	FALSE
ENSG00000196504	2	0.8504	Inhibitory Neuron	0.2292	0.191	NA	ENSG00000196504	152651593	PRPF40A	FALSE	FALSE	FALSE	NA
ENSG00000177917	2	0.16658	Inhibitory Neuron	0.69501	0.72458	0.87812	ENSG00000177917	152717647	ARL6IP6	FALSE	FALSE	FALSE	FALSE
ENSG00000177519	2	0.48549	Inhibitory Neuron	0.34848	0.76705	0.9741	ENSG00000177519	153477338	RPRM	FALSE	FALSE	FALSE	FALSE
ENSG00000144278	2	0.87568	Inhibitory Neuron	0.21343	0.77731	0.021991	ENSG00000144278	153871922	GALNT13	FALSE	FALSE	FALSE	TRUE
ENSG00000162989	2	0.23213	Inhibitory Neuron	0.97218	0.34143	0.43839	ENSG00000162989	154697855	KCNJ3	FALSE	FALSE	FALSE	FALSE
ENSG00000115159	2	0.20619	Inhibitory Neuron	0.21306	0.21503	0.8271	ENSG00000115159	156435290	GPD2	FALSE	FALSE	FALSE	FALSE
ENSG00000123612	2	0.1323	Inhibitory Neuron	0.5222	0.5035	NA	ENSG00000123612	157526767	ACVR1C	FALSE	FALSE	FALSE	NA
ENSG00000144283	2	0.072699	Inhibitory Neuron	0.94375	0.09115	0.89032	ENSG00000144283	158456952	PKP4	FALSE	FALSE	FALSE	FALSE
ENSG00000115183	2	0.41174	Inhibitory Neuron	0.45976	0.86853	0.26891	ENSG00000115183	158968640	TANC1	FALSE	FALSE	FALSE	FALSE
ENSG00000196151	2	0.58641	Inhibitory Neuron	0.59593	0.16708	0.64426	ENSG00000196151	159235798	WDSUB1	FALSE	FALSE	FALSE	FALSE
ENSG00000123636	2	0.3941	Inhibitory Neuron	0.4909	0.9702	0.03502	ENSG00000123636	159315312	BAZ2B	FALSE	FALSE	FALSE	TRUE
ENSG00000241399	2	0.0016304	Inhibitory Neuron	0.44287	0.49783	0.54666	ENSG00000241399	159768628	CD302	FALSE	FALSE	FALSE	FALSE
ENSG00000153246	2	0.8097	Inhibitory Neuron	0.5259	0.1229	0.8923	ENSG00000153246	159932006	PLA2R1	FALSE	FALSE	FALSE	FALSE
ENSG00000153250	2	0.064889	Inhibitory Neuron	0.3825	0.92355	0.766	ENSG00000153250	160272151	RBMS1	FALSE	FALSE	FALSE	FALSE
ENSG00000115233	2	0.75943	Inhibitory Neuron	0.8517	0.89602	0.71252	ENSG00000115233	161308425	PSMD14	FALSE	FALSE	FALSE	FALSE
ENSG00000136535	2	0.18222	Inhibitory Neuron	0.94412	0.82361	0.38159	ENSG00000136535	161416297	TBR1	FALSE	FALSE	FALSE	FALSE
ENSG00000115271	2	0.78507	Inhibitory Neuron	0.95325	0.95998000000000006	0.754	ENSG00000115271	162318840	GCA	FALSE	FALSE	FALSE	FALSE
ENSG00000182263	2	0.4093	Inhibitory Neuron	0.1608	0.2656	0.8734	ENSG00000182263	163593396	FIGN	FALSE	FALSE	FALSE	FALSE
ENSG00000082438	2	0.12923	Inhibitory Neuron	0.089814	0.1673	0.42055	ENSG00000082438	164653624	COBLL1	FALSE	FALSE	FALSE	FALSE
ENSG00000169507	2	0.23699	Inhibitory Neuron	0.86511	0.034919	0.54146	ENSG00000169507	164894354	SLC38A11	FALSE	FALSE	TRUE	FALSE
ENSG00000153253	2	0.98058	Inhibitory Neuron	0.44476	0.2991	0.55712	ENSG00000153253	165087526	SCN3A	FALSE	FALSE	FALSE	FALSE
ENSG00000136531	2	0.2571	Inhibitory Neuron	0.7327	0.8782	0.8635	ENSG00000136531	165194993	SCN2A	FALSE	FALSE	FALSE	FALSE
ENSG00000178662	2	0.33964	Inhibitory Neuron	0.4783	0.50193	0.86558	ENSG00000178662	165469647	CSRNP3	FALSE	FALSE	FALSE	FALSE
ENSG00000115339	2	0.97386	Inhibitory Neuron	0.9549	0.81795	0.2972	ENSG00000115339	165747588	GALNT3	FALSE	FALSE	FALSE	FALSE
ENSG00000144285	2	0.96803	Inhibitory Neuron	0.21499	0.19892	0.4896	ENSG00000144285	165984641	SCN1A	FALSE	FALSE	FALSE	FALSE
ENSG00000172292	2	0.98276	Inhibitory Neuron	0.93045	0.71529	0.74281	ENSG00000172292	168456249	CERS6	FALSE	FALSE	FALSE	FALSE
ENSG00000163093	2	0.14096	Inhibitory Neuron	0.81355	0.59897	0.98127	ENSG00000163093	169479480	BBS5	FALSE	FALSE	FALSE	FALSE
ENSG00000138399	2	0.32682	Inhibitory Neuron	0.48224	0.79986	0.91343	ENSG00000138399	169528508	FASTKD1	FALSE	FALSE	FALSE	FALSE
ENSG00000138398	2	0.26514	Inhibitory Neuron	0.4934	0.43635	0.78304	ENSG00000138398	169584342	PPIG	FALSE	FALSE	FALSE	FALSE
ENSG00000213160	2	0.78157	Inhibitory Neuron	0.081283	0.83106	0.54085	ENSG00000213160	169694488	KLHL23	FALSE	FALSE	FALSE	FALSE
ENSG00000138385	2	0.31645	Inhibitory Neuron	0.43444	0.48738	0.55949	ENSG00000138385	169791933	SSB	FALSE	FALSE	FALSE	FALSE
ENSG00000138382	2	0.63558	Inhibitory Neuron	0.98394	0.70817	0.60072	ENSG00000138382	169810081	METTL5	FALSE	FALSE	FALSE	FALSE
ENSG00000144357	2	0.37478	Inhibitory Neuron	0.3436	0.17151	0.53282	ENSG00000144357	169827454	UBR3	FALSE	FALSE	FALSE	FALSE
ENSG00000071909	2	0.4851	Inhibitory Neuron	0.7326	0.6856	0.1998	ENSG00000071909	170178145	MYO3B	FALSE	FALSE	FALSE	FALSE
ENSG00000128683	2	0.55147	Inhibitory Neuron	0.0035548	0.40492	0.57919	ENSG00000128683	170813213	GAD1	FALSE	TRUE	FALSE	FALSE
ENSG00000115806	2	0.093094	Inhibitory Neuron	0.89577	0.1627	0.41757	ENSG00000115806	170928464	GORASP2	FALSE	FALSE	FALSE	FALSE
ENSG00000198586	2	0.11267	Inhibitory Neuron	0.32585	0.085339	0.10361	ENSG00000198586	170990823	TLK1	FALSE	FALSE	FALSE	FALSE
ENSG00000123600	2	0.6869	Inhibitory Neuron	0.9902	0.8525	NA	ENSG00000123600	171315746	METTL8	FALSE	FALSE	FALSE	NA
ENSG00000115827	2	0.3228	Inhibitory Neuron	0.39636	0.92591	0.093846	ENSG00000115827	171434217	DCAF17	FALSE	FALSE	FALSE	FALSE
ENSG00000077380	2	0.18457	Inhibitory Neuron	0.80926	0.15878	0.7809	ENSG00000077380	171687409	DYNC1I2	FALSE	FALSE	FALSE	FALSE
ENSG00000115840	2	0.09796	Inhibitory Neuron	0.9702	0.9382	0.4196	ENSG00000115840	171783405	SLC25A12	FALSE	FALSE	FALSE	FALSE
ENSG00000128708	2	0.29119	Inhibitory Neuron	0.74364	0.87969	0.77683	ENSG00000128708	171922448	HAT1	FALSE	FALSE	FALSE	FALSE
ENSG00000172878	2	0.13977	Inhibitory Neuron	0.39329	0.32234	0.61397	ENSG00000172878	171999943	METAP1D	FALSE	FALSE	FALSE	FALSE
ENSG00000144355	2	0.66254	Inhibitory Neuron	0.32898	0.27688	0.65395	ENSG00000144355	172084740	DLX1	FALSE	FALSE	FALSE	FALSE
ENSG00000152256	2	0.16251	Inhibitory Neuron	0.67126	0.98603	0.96254	ENSG00000152256	172555373	PDK1	FALSE	FALSE	FALSE	FALSE
ENSG00000091428	2	0.067192	Inhibitory Neuron	0.63635	0.30949	0.6455	ENSG00000091428	172735274	RAPGEF4	FALSE	FALSE	FALSE	FALSE
ENSG00000091436	2	0.34374	Inhibitory Neuron	0.88309	0.98063	0.036443	ENSG00000091436	173075435	MAP3K20	FALSE	FALSE	FALSE	TRUE
ENSG00000144354	2	0.049819	Inhibitory Neuron	0.33056	0.64269	0.68809	ENSG00000144354	173354820	CDCA7	FALSE	FALSE	FALSE	FALSE
ENSG00000172845	2	0.906	Inhibitory Neuron	0.28886	0.1395	NA	ENSG00000172845	173880850	SP3	FALSE	FALSE	FALSE	NA
ENSG00000138430	2	0.7302	Inhibitory Neuron	0.5977	0.6751	0.08857	ENSG00000138430	174072447	OLA1	FALSE	FALSE	FALSE	FALSE
ENSG00000217236	2	0.050996	Inhibitory Neuron	0.21318	0.68047	0.58151	ENSG00000217236	174334954	SP9	FALSE	FALSE	FALSE	FALSE
ENSG00000138433	2	0.4974	Inhibitory Neuron	0.79354	0.34404	0.7426	ENSG00000138433	174348022	CIR1	FALSE	FALSE	FALSE	FALSE
ENSG00000128656	2	0.7539	Inhibitory Neuron	0.06291	0.6435	0.774	ENSG00000128656	174798809	CHN1	FALSE	FALSE	FALSE	FALSE
ENSG00000115966	2	0.8565	Inhibitory Neuron	0.1621	0.03951	0.126	ENSG00000115966	175072250	ATF2	FALSE	FALSE	TRUE	FALSE
ENSG00000154518	2	0.46162	Inhibitory Neuron	0.72548	0.30911	0.68485	ENSG00000154518	175176258	ATP5MC3	FALSE	FALSE	FALSE	FALSE
ENSG00000144320	2	0.41551	Inhibitory Neuron	0.483	0.7012	NA	ENSG00000144320	175923882	LNPK	FALSE	FALSE	FALSE	NA
ENSG00000128654	2	0.94455	Inhibitory Neuron	0.187	0.4874	0.002011	ENSG00000128654	176269395	MTX2	FALSE	FALSE	FALSE	TRUE
ENSG00000170144	2	0.102	Inhibitory Neuron	1	0.6232	NA	ENSG00000170144	177212694	HNRNPA3	FALSE	FALSE	FALSE	NA
ENSG00000116044	2	0.15563	Inhibitory Neuron	0.73667	0.66093	0.68569	ENSG00000116044	177218667	NFE2L2	FALSE	FALSE	FALSE	FALSE
ENSG00000018510	2	0.18684	Inhibitory Neuron	0.27466	0.77313	0.59515	ENSG00000018510	177392746	AGPS	FALSE	FALSE	FALSE	FALSE
ENSG00000128655	2	0.47289	Inhibitory Neuron	0.33723	0.50458	0.503	ENSG00000128655	177623244	PDE11A	FALSE	FALSE	FALSE	FALSE
ENSG00000155636	2	0.16042	Inhibitory Neuron	0.43601	0.77802	0.94248	ENSG00000155636	178112424	RBM45	FALSE	FALSE	FALSE	FALSE
ENSG00000079156	2	9.4832e-4	Inhibitory Neuron	0.13667	0.11161	0.59012	ENSG00000079156	178194481	OSBPL6	FALSE	FALSE	FALSE	FALSE
ENSG00000180228	2	0.5921	Inhibitory Neuron	0.58307	0.9682	0.46535	ENSG00000180228	178431292	PRKRA	FALSE	FALSE	FALSE	FALSE
ENSG00000116095	2	0.19663	Inhibitory Neuron	0.69211	0.94473	0.65448	ENSG00000116095	178480457	PLEKHA3	FALSE	FALSE	FALSE	FALSE
ENSG00000144331	2	0.86804	Inhibitory Neuron	0.80793	0.63903	0.025592	ENSG00000144331	179441982	ZNF385B	FALSE	FALSE	FALSE	TRUE
ENSG00000163510	2	0.13925	Inhibitory Neuron	0.55749	0.16672	0.17511	ENSG00000163510	179944876	CWC22	FALSE	FALSE	FALSE	FALSE
ENSG00000170035	2	0.34598	Inhibitory Neuron	0.65204	1	0.093401	ENSG00000170035	180967248	UBE2E3	FALSE	FALSE	FALSE	FALSE
ENSG00000138434	2	0.54924	Inhibitory Neuron	1	1	NA	ENSG00000138434	181891730	ITPRID2	FALSE	FALSE	FALSE	NA
ENSG00000150722	2	0.2437	Inhibitory Neuron	1	1	NA	ENSG00000150722	181954241	PPP1R1C	FALSE	FALSE	FALSE	NA
ENSG00000077232	2	0.2324	Inhibitory Neuron	1	1	NA	ENSG00000077232	182716255	DNAJC10	FALSE	FALSE	FALSE	NA
ENSG00000162998	2	0.953	Inhibitory Neuron	0.19385	1	0.28014	ENSG00000162998	182833275	FRZB	FALSE	FALSE	FALSE	FALSE
ENSG00000162999	2	0.79955	Inhibitory Neuron	0.22138	1	0.098009	ENSG00000162999	183078559	DUSP19	FALSE	FALSE	FALSE	FALSE
ENSG00000163002	2	0.48205	Inhibitory Neuron	0.82802	1	0.2776	ENSG00000163002	183117513	NUP35	FALSE	FALSE	FALSE	FALSE
ENSG00000170396	2	0.21501	Inhibitory Neuron	0.024759	1	0.56959	ENSG00000170396	184598529	ZNF804A	FALSE	TRUE	FALSE	FALSE
ENSG00000065548	2	0.2986	Inhibitory Neuron	0.18	0.87693	0.9536	ENSG00000065548	186486253	ZC3H15	FALSE	FALSE	FALSE	FALSE
ENSG00000138448	2	0.62021	Inhibitory Neuron	0.12891	0.43593	9.4841e-4	ENSG00000138448	186590010	ITGAV	FALSE	FALSE	FALSE	TRUE
ENSG00000144369	2	0.3354	Inhibitory Neuron	0.82399	0.20523	0.69344	ENSG00000144369	186694060	FAM171B	FALSE	FALSE	FALSE	FALSE
ENSG00000144366	2	0.22661	Inhibitory Neuron	0.66851	0.11965	0.66801	ENSG00000144366	188291669	GULP1	FALSE	FALSE	FALSE	FALSE
ENSG00000115368	2	0.41711	Inhibitory Neuron	0.3715	0.8007	0.54454	ENSG00000115368	189441446	WDR75	FALSE	FALSE	FALSE	FALSE
ENSG00000138449	2	0.011095	Inhibitory Neuron	0.4366	0.13486	0.4552	ENSG00000138449	189560590	SLC40A1	FALSE	FALSE	FALSE	FALSE
ENSG00000138381	2	0.019179	Inhibitory Neuron	0.55063	0.44949	0.25443	ENSG00000138381	189661385	ASNSD1	FALSE	FALSE	FALSE	FALSE
ENSG00000151687	2	0.6482	Inhibitory Neuron	0.14776	0.99706	0.2419	ENSG00000151687	189674290	ANKAR	FALSE	FALSE	FALSE	FALSE
ENSG00000128694	2	0.3082	Inhibitory Neuron	0.1547	0.3684	0.309	ENSG00000128694	189746660	OSGEPL1	FALSE	FALSE	FALSE	FALSE
ENSG00000064933	2	0.18356	Inhibitory Neuron	0.82011	0.45928	0.18063	ENSG00000064933	189784085	PMS1	FALSE	FALSE	FALSE	FALSE
ENSG00000198130	2	0.70068	Inhibitory Neuron	0.8114	0.42958	0.35586	ENSG00000198130	190189735	HIBCH	FALSE	FALSE	FALSE	FALSE
ENSG00000151689	2	0.3945	Inhibitory Neuron	0.62465	0.66893	0.372	ENSG00000151689	190343570	INPP1	FALSE	FALSE	FALSE	FALSE
ENSG00000151690	2	0.28367	Inhibitory Neuron	0.50931	0.29696	0.50772	ENSG00000151690	190408355	MFSD6	FALSE	FALSE	FALSE	FALSE
ENSG00000138386	2	0.47036	Inhibitory Neuron	0.77395	0.90153	0.10964	ENSG00000138386	190646746	NAB1	FALSE	FALSE	FALSE	FALSE
ENSG00000115419	2	0.28289	Inhibitory Neuron	0.080919	0.69826	0.23755	ENSG00000115419	190880821	GLS	FALSE	FALSE	FALSE	FALSE
ENSG00000115415	2	0.60324	Inhibitory Neuron	0.98457	0.12061	0.7553	ENSG00000115415	190908460	STAT1	FALSE	FALSE	FALSE	FALSE
ENSG00000138378	2	0.13447	Inhibitory Neuron	0.91304	0.81603	0.32873	ENSG00000138378	191029576	STAT4	FALSE	FALSE	FALSE	FALSE
ENSG00000128641	2	0.94098	Inhibitory Neuron	0.009268	0.93556	0.63169	ENSG00000128641	191245185	MYO1B	FALSE	TRUE	FALSE	FALSE
ENSG00000173559	2	0.77293	Inhibitory Neuron	0.1771	0.3082	0.271	ENSG00000173559	191678068	NABP1	FALSE	FALSE	FALSE	FALSE
ENSG00000196950	2	0.02723	Inhibitory Neuron	0.6137	0.6782	0.3741	ENSG00000196950	195575977	SLC39A10	FALSE	FALSE	FALSE	FALSE
ENSG00000081320	2	0.44433	Inhibitory Neuron	0.41231	0.59266	0.26543	ENSG00000081320	196133583	STK17B	FALSE	FALSE	FALSE	FALSE
ENSG00000144395	2	0.42782	Inhibitory Neuron	0.18029	0.78867	0.18644	ENSG00000144395	196639554	CCDC150	FALSE	FALSE	FALSE	FALSE
ENSG00000119041	2	0.8001	Inhibitory Neuron	0.444	0.3263	NA	ENSG00000119041	196763035	GTF3C3	FALSE	FALSE	FALSE	NA
ENSG00000197121	2	0.11708	Inhibitory Neuron	0.8673	0.93369	NA	ENSG00000197121	196833004	PGAP1	FALSE	FALSE	FALSE	NA
ENSG00000115524	2	0.1931	Inhibitory Neuron	0.6843	0.9072	0.9484	ENSG00000115524	197388515	SF3B1	FALSE	FALSE	FALSE	FALSE
ENSG00000115520	2	0.2076	Inhibitory Neuron	1	1	NA	ENSG00000115520	197453493	COQ10B	FALSE	FALSE	FALSE	NA
ENSG00000115541	2	0.9915	Inhibitory Neuron	0.5391	0.3232	0.5265	ENSG00000115541	197500140	HSPE1	FALSE	FALSE	FALSE	FALSE
ENSG00000115540	2	0.5602	Inhibitory Neuron	0.3843	0.8806	0.5987	ENSG00000115540	197515571	MOB4	FALSE	FALSE	FALSE	FALSE
ENSG00000115896	2	0.20192	Inhibitory Neuron	0.21809	0.31018	0.94929	ENSG00000115896	197804593	PLCL1	FALSE	FALSE	FALSE	FALSE
ENSG00000226124	2	0.832	Inhibitory Neuron	0.67478	0.6003	0.39418	ENSG00000226124	199760544	FTCDNL1	FALSE	FALSE	FALSE	FALSE
ENSG00000178074	2	0.52591	Inhibitory Neuron	0.9614	0.84896	0.2851	ENSG00000178074	199911293	C2orf69	FALSE	FALSE	FALSE	FALSE
ENSG00000162971	2	0.56501	Inhibitory Neuron	0.75761	0.839	0.60325	ENSG00000162971	199928913	TYW5	FALSE	FALSE	FALSE	FALSE
ENSG00000196141	2	0.60166	Inhibitory Neuron	0.64066	0.62865	0.41435	ENSG00000196141	200305881	SPATS2L	FALSE	FALSE	FALSE	FALSE
ENSG00000155729	2	0.75487	Inhibitory Neuron	0.85053	0.55162	0.48288	ENSG00000155729	200488958	KCTD18	FALSE	FALSE	FALSE	FALSE
ENSG00000082153	2	0.10433	Inhibitory Neuron	0.40259	0.87348	0.56306	ENSG00000082153	200810594	BZW1	FALSE	FALSE	FALSE	FALSE
ENSG00000013441	2	0.65461	Inhibitory Neuron	0.31221	0.6529	0.3569	ENSG00000013441	200853009	CLK1	FALSE	FALSE	FALSE	FALSE
ENSG00000240344	2	0.6821	Inhibitory Neuron	0.14059	0.56717	NA	ENSG00000240344	200870907	PPIL3	FALSE	FALSE	FALSE	NA
ENSG00000155744	2	0.1653	Inhibitory Neuron	0.90314	0.6548	0.3377	ENSG00000155744	200973718	HYCC2	FALSE	FALSE	FALSE	FALSE
ENSG00000003402	2	0.01704	Inhibitory Neuron	0.79293	0.56574	0.2883	ENSG00000003402	201116154	CFLAR	FALSE	FALSE	FALSE	FALSE
ENSG00000082146	2	0.37451	Inhibitory Neuron	0.81773	0.87245	0.4951	ENSG00000082146	201387858	STRADB	FALSE	FALSE	FALSE	FALSE
ENSG00000155755	2	0.37277	Inhibitory Neuron	0.068579	0.46113	0.26689	ENSG00000155755	201620184	TMEM237	FALSE	FALSE	FALSE	FALSE
ENSG00000003393	2	0.14858	Inhibitory Neuron	0.61397	0.23741	0.5743	ENSG00000003393	201700267	ALS2	FALSE	FALSE	FALSE	FALSE
ENSG00000055044	2	0.024945	Inhibitory Neuron	0.86018	0.49969	0.0088355	ENSG00000055044	202265736	NOP58	FALSE	FALSE	FALSE	TRUE
ENSG00000204217	2	0.5155	Inhibitory Neuron	1	0.4945	NA	ENSG00000204217	202376327	BMPR2	FALSE	FALSE	FALSE	NA
ENSG00000138439	2	0.66922	Inhibitory Neuron	0.071619	0.18829	0.8511	ENSG00000138439	202634969	FAM117B	FALSE	FALSE	FALSE	FALSE
ENSG00000163596	2	0.056074	Inhibitory Neuron	0.4406	0.9001	0.6383	ENSG00000163596	202773150	ICA1L	FALSE	FALSE	FALSE	FALSE
ENSG00000138380	2	6.2434e-6	Inhibitory Neuron	0.5823	0.05687	NA	ENSG00000138380	202912214	CARF	FALSE	FALSE	FALSE	NA
ENSG00000144426	2	0.24677	Inhibitory Neuron	0.1218	0.97551	0.48594	ENSG00000144426	203014608	NBEAL1	FALSE	FALSE	FALSE	FALSE
ENSG00000119004	2	0.1624	Inhibitory Neuron	0.021923	0.27763	0.36419	ENSG00000119004	203238977	CYP20A1	FALSE	TRUE	FALSE	FALSE
ENSG00000138443	2	0.58952	Inhibitory Neuron	0.1842	0.8573	0.3555	ENSG00000138443	203328280	ABI2	FALSE	FALSE	FALSE	FALSE
ENSG00000116117	2	0.08952	Inhibitory Neuron	1	1	NA	ENSG00000116117	204545475	PARD3B	FALSE	FALSE	FALSE	NA
ENSG00000118257	2	0.18065	Inhibitory Neuron	0.74522	0.58328	0.46272	ENSG00000118257	205681990	NRP2	FALSE	FALSE	FALSE	FALSE
ENSG00000023228	2	0.98124	Inhibitory Neuron	0.81627	0.44762	0.5032	ENSG00000023228	206114817	NDUFS1	FALSE	FALSE	FALSE	FALSE
ENSG00000114942	2	0.2254	Inhibitory Neuron	0.8276	0.4273	0.8043	ENSG00000114942	206159585	EEF1B2	FALSE	FALSE	FALSE	FALSE
ENSG00000204186	2	0.23184	Inhibitory Neuron	0.64983	0.087126	0.16364	ENSG00000204186	206274663	ZDBF2	FALSE	FALSE	FALSE	FALSE
ENSG00000114948	2	0.11077	Inhibitory Neuron	0.6569	0.8313	0.86941	ENSG00000114948	206443532	ADAM23	FALSE	FALSE	FALSE	FALSE
ENSG00000138400	2	0.81769	Inhibitory Neuron	0.71871	0.52082	0.42011	ENSG00000138400	206737763	MDH1B	FALSE	FALSE	FALSE	FALSE
ENSG00000118263	2	0.25991	Inhibitory Neuron	0.52277	0.080629	0.50838	ENSG00000118263	207074137	KLF7	FALSE	FALSE	FALSE	FALSE
ENSG00000118260	2	0.29574	Inhibitory Neuron	0.12779	0.64598	NA	ENSG00000118260	207529737	CREB1	FALSE	FALSE	FALSE	NA
ENSG00000144401	2	0.48274	Inhibitory Neuron	0.16582	0.38467	0.55926	ENSG00000144401	207580631	METTL21A	FALSE	FALSE	FALSE	FALSE
ENSG00000163249	2	0.43362	Inhibitory Neuron	0.39784	0.11534	0.9161	ENSG00000163249	207711540	CCNYL1	FALSE	FALSE	FALSE	FALSE
ENSG00000178385	2	0.73112	Inhibitory Neuron	0.67065	0.42069	0.4835	ENSG00000178385	207821288	PLEKHM3	FALSE	FALSE	FALSE	FALSE
ENSG00000188674	2	0.40135	Inhibitory Neuron	0.61051	0.7483	0.82848	ENSG00000188674	208165343	C2orf80	FALSE	FALSE	FALSE	FALSE
ENSG00000138413	2	0.0013212	Inhibitory Neuron	0.5062	0.16231	0.15109	ENSG00000138413	208236229	IDH1	FALSE	FALSE	FALSE	FALSE
ENSG00000115020	2	3.8689e-4	Inhibitory Neuron	0.06876	0.17045	0.062519	ENSG00000115020	208266255	PIKFYVE	FALSE	FALSE	FALSE	FALSE
ENSG00000144407	2	0.64595	Inhibitory Neuron	0.2643	0.6408	0.05909	ENSG00000144407	208359714	PTH2R	FALSE	FALSE	FALSE	FALSE
ENSG00000078018	2	0.29087	Inhibitory Neuron	0.90288	0.47771	0.1854	ENSG00000078018	209424047	MAP2	FALSE	FALSE	FALSE	FALSE
ENSG00000144406	2	0.67511	Inhibitory Neuron	0.078796	0.32025	0.9986	ENSG00000144406	209771569	UNC80	FALSE	FALSE	FALSE	FALSE
ENSG00000144445	2	0.6439	Inhibitory Neuron	0.72697	0.39022	NA	ENSG00000144445	210021421	KANSL1L	FALSE	FALSE	FALSE	NA
ENSG00000115361	2	0.47647	Inhibitory Neuron	0.9649	0.0093838	NA	ENSG00000115361	210187126	ACADL	FALSE	FALSE	TRUE	NA
ENSG00000115365	2	0.070919	Inhibitory Neuron	0.50867	0.57001	0.20801	ENSG00000115365	210427131	LANCL1	FALSE	FALSE	FALSE	FALSE
ENSG00000174453	2	0.7477	Inhibitory Neuron	0.4494	0.1211	0.08134	ENSG00000174453	214411054	VWC2L	FALSE	FALSE	FALSE	FALSE
ENSG00000138376	2	0.23709	Inhibitory Neuron	0.54131	0.91079	0.27869	ENSG00000138376	214725646	BARD1	FALSE	FALSE	FALSE	FALSE
ENSG00000138363	2	0.067197	Inhibitory Neuron	0.55481	0.29524	0.5994	ENSG00000138363	215311956	ATIC	FALSE	FALSE	FALSE	FALSE
ENSG00000118242	2	0.1333	Inhibitory Neuron	0.3209	0.511	0.6331	ENSG00000118242	215942584	MREG	FALSE	FALSE	FALSE	FALSE
ENSG00000115425	2	0.59095	Inhibitory Neuron	0.79483	0.23363	NA	ENSG00000115425	215996329	PECR	FALSE	FALSE	FALSE	NA
ENSG00000163449	2	0.68807	Inhibitory Neuron	0.63759	0.82517	0.38694	ENSG00000163449	216081866	TMEM169	FALSE	FALSE	FALSE	FALSE
ENSG00000079246	2	0.22485	Inhibitory Neuron	0.76838	0.9918	0.37944	ENSG00000079246	216107464	XRCC5	FALSE	FALSE	FALSE	FALSE
ENSG00000138375	2	0.31686	Inhibitory Neuron	0.88794	0.50661	0.2629	ENSG00000138375	216412383	SMARCAL1	FALSE	FALSE	FALSE	FALSE
ENSG00000197756	2	0.9007	Inhibitory Neuron	0.65504	0.22758	0.42548	ENSG00000197756	216498825	RPL37A	FALSE	FALSE	FALSE	FALSE
ENSG00000115461	2	0.62389	Inhibitory Neuron	0.10674	0.15849	0.33752	ENSG00000115461	216672105	IGFBP5	FALSE	FALSE	FALSE	FALSE
ENSG00000163466	2	0.19348	Inhibitory Neuron	0.94494	0.037186	0.1872	ENSG00000163466	218217141	ARPC2	FALSE	FALSE	TRUE	FALSE
ENSG00000127837	2	0.083842	Inhibitory Neuron	0.77474	0.081781	0.64087	ENSG00000127837	218264129	AAMP	FALSE	FALSE	FALSE	FALSE
ENSG00000127838	2	0.071744	Inhibitory Neuron	0.45252	0.22849	0.69583	ENSG00000127838	218269651	PNKD	FALSE	FALSE	FALSE	FALSE
ENSG00000135913	2	0.50343	Inhibitory Neuron	0.29704	0.10186	0.60808	ENSG00000135913	218450251	USP37	FALSE	FALSE	FALSE	FALSE
ENSG00000144580	2	0.21322	Inhibitory Neuron	0.40913	0.1444	0.40287	ENSG00000144580	218568580	CNOT9	FALSE	FALSE	FALSE	FALSE
ENSG00000115568	2	0.082709	Inhibitory Neuron	0.95481	0.40439	0.27015	ENSG00000115568	218633329	ZNF142	FALSE	FALSE	FALSE	FALSE
ENSG00000163481	2	0.024217	Inhibitory Neuron	0.91864	0.65848	0.12226	ENSG00000163481	218663892	RNF25	FALSE	FALSE	FALSE	FALSE
ENSG00000135912	2	0.012586	Inhibitory Neuron	0.8942	0.59199	0.1734	ENSG00000135912	218710835	TTLL4	FALSE	FALSE	FALSE	FALSE
ENSG00000171450	2	0.48485	Inhibitory Neuron	0.12609	0.42248	0.026397	ENSG00000171450	218959666	CDK5R2	FALSE	FALSE	FALSE	TRUE
ENSG00000115649	2	0.67609	Inhibitory Neuron	0.3055	0.80316	0.83955	ENSG00000115649	219171897	CNPPD1	FALSE	FALSE	FALSE	FALSE
ENSG00000144567	2	0.20025	Inhibitory Neuron	0.19901	0.7833	0.6841	ENSG00000144567	219176225	RETREG2	FALSE	FALSE	FALSE	FALSE
ENSG00000158552	2	0.24249	Inhibitory Neuron	0.4132	0.2227	0.5473	ENSG00000158552	219195237	ZFAND2B	FALSE	FALSE	FALSE	FALSE
ENSG00000115657	2	0.29516	Inhibitory Neuron	0.47606	0.41144	0.19603	ENSG00000115657	219209772	ABCB6	FALSE	FALSE	FALSE	FALSE
ENSG00000198925	2	0.24268	Inhibitory Neuron	0.54438	0.53026	0.28961	ENSG00000198925	219219380	ATG9A	FALSE	FALSE	FALSE	FALSE
ENSG00000127824	2	0.2708	Inhibitory Neuron	0.84166	0.49578	0.40385	ENSG00000127824	219249710	TUBA4A	FALSE	FALSE	FALSE	FALSE
ENSG00000135924	2	0.97608	Inhibitory Neuron	0.17169	0.17262	0.83734	ENSG00000135924	219279342	DNAJB2	FALSE	FALSE	FALSE	FALSE
ENSG00000054356	2	0.59599	Inhibitory Neuron	0.10706	0.93304	0.16323	ENSG00000054356	219289623	PTPRN	FALSE	FALSE	FALSE	FALSE
ENSG00000123992	2	0.32931	Inhibitory Neuron	0.144	0.53281	0.43116	ENSG00000123992	219372029	DNPEP	FALSE	FALSE	FALSE	FALSE
ENSG00000072195	2	0.75328	Inhibitory Neuron	0.079418	0.78625	0.031554	ENSG00000072195	219434843	SPEG	FALSE	FALSE	FALSE	TRUE
ENSG00000144591	2	0.25711	Inhibitory Neuron	0.70197	0.76508	0.27752	ENSG00000144591	219498865	GMPPA	FALSE	FALSE	FALSE	FALSE
ENSG00000072182	2	0.01649	Inhibitory Neuron	1	1	NA	ENSG00000072182	219514170	ASIC4	FALSE	FALSE	FALSE	NA
ENSG00000123989	2	0.041229	Inhibitory Neuron	0.41416	0.26565	0.33853	ENSG00000123989	219538954	CHPF	FALSE	FALSE	FALSE	FALSE
ENSG00000114923	2	0.0057463	Inhibitory Neuron	0.28846	0.41104	0.0044447	ENSG00000114923	219627394	SLC4A3	FALSE	FALSE	FALSE	TRUE
ENSG00000116106	2	0.1049	Inhibitory Neuron	0.983	0.8285	0.7368	ENSG00000116106	221418027	EPHA4	FALSE	FALSE	FALSE	FALSE
ENSG00000163082	2	0.5525	Inhibitory Neuron	0.93478000000000006	1	NA	ENSG00000163082	222424543	SGPP2	FALSE	FALSE	FALSE	NA
ENSG00000116120	2	0.5953	Inhibitory Neuron	0.95424	0.55755999999999994	0.2237	ENSG00000116120	222566899	FARSB	FALSE	FALSE	FALSE	FALSE
ENSG00000123983	2	0.56764	Inhibitory Neuron	0.31257	0.55554	0.7372	ENSG00000123983	222860942	ACSL3	FALSE	FALSE	FALSE	FALSE
ENSG00000152056	2	0.32941	Inhibitory Neuron	0.046374	0.97579	0.8268	ENSG00000152056	223667680	AP1S3	FALSE	TRUE	FALSE	FALSE
ENSG00000085449	2	0.16719	Inhibitory Neuron	0.72532	0.17714	0.071027	ENSG00000085449	223855716	WDFY1	FALSE	FALSE	FALSE	FALSE
ENSG00000135900	2	0.053691	Inhibitory Neuron	0.54533	0.98547	0.86822	ENSG00000135900	223957463	MRPL44	FALSE	FALSE	FALSE	FALSE
ENSG00000135919	2	4.1345e-4	Inhibitory Neuron	0.41892	0.92412	0.91974	ENSG00000135919	223975045	SERPINE2	FALSE	FALSE	FALSE	FALSE
ENSG00000036257	2	0.33889	Inhibitory Neuron	0.56098	0.60778	0.072547	ENSG00000036257	224470150	CUL3	FALSE	FALSE	FALSE	FALSE
ENSG00000144468	2	0.41895	Inhibitory Neuron	0.37964	0.46304	0.95874	ENSG00000144468	226835581	RHBDD1	FALSE	FALSE	FALSE	FALSE
ENSG00000169031	2	0.9774	Inhibitory Neuron	0.6308	0.6506	NA	ENSG00000169031	227164624	COL4A3	FALSE	FALSE	FALSE	NA
ENSG00000168958	2	0.40191	Inhibitory Neuron	0.66874	0.76664	0.33925	ENSG00000168958	227325151	MFF	FALSE	FALSE	FALSE	FALSE
ENSG00000173744	2	0.53539	Inhibitory Neuron	0.77348	0.37272	NA	ENSG00000173744	227472152	AGFG1	FALSE	FALSE	FALSE	NA
ENSG00000153832	2	0.29963	Inhibitory Neuron	0.21359	0.10581	0.94638	ENSG00000153832	229922302	FBXO36	FALSE	FALSE	FALSE	FALSE
ENSG00000163053	2	0.50288	Inhibitory Neuron	0.4962	0.16388	0.48067	ENSG00000163053	230034982	SLC16A14	FALSE	FALSE	FALSE	FALSE
ENSG00000135899	2	0.2504	Inhibitory Neuron	0.2963	0.01887	0.2598	ENSG00000135899	230165186	SP110	FALSE	FALSE	TRUE	FALSE
ENSG00000079263	2	0.3847	Inhibitory Neuron	1	1	NA	ENSG00000079263	230203110	SP140	FALSE	FALSE	FALSE	NA
ENSG00000135932	2	0.90776	Inhibitory Neuron	0.20482	0.70017	0.2967	ENSG00000135932	230712842	CAB39	FALSE	FALSE	FALSE	FALSE
ENSG00000135916	2	0.54905	Inhibitory Neuron	0.61561	0.83027	0.76062	ENSG00000135916	230864639	ITM2C	FALSE	FALSE	FALSE	FALSE
ENSG00000204128	2	0.9389	Inhibitory Neuron	0.81363	0.03114	0.5034	ENSG00000204128	231037523	C2orf72	FALSE	FALSE	TRUE	FALSE
ENSG00000173692	2	0.030549	Inhibitory Neuron	0.99318	0.086892	0.28009	ENSG00000173692	231056845	PSMD1	FALSE	FALSE	FALSE	FALSE
ENSG00000135931	2	0.013431	Inhibitory Neuron	0.62268	0.19458	0.56808	ENSG00000135931	231198546	ARMC9	FALSE	FALSE	FALSE	FALSE
ENSG00000115053	2	0.1701	Inhibitory Neuron	0.93685	0.5361	0.2662	ENSG00000115053	231453531	NCL	FALSE	FALSE	FALSE	FALSE
ENSG00000187514	2	0.06608	Inhibitory Neuron	0.54251	0.92062	0.082949	ENSG00000187514	231706895	PTMA	FALSE	FALSE	FALSE	FALSE
ENSG00000144524	2	0.85127	Inhibitory Neuron	0.77836	0.64012	0.63948	ENSG00000144524	231781671	COPS7B	FALSE	FALSE	FALSE	FALSE
ENSG00000163273	2	0.45291	Inhibitory Neuron	0.59241	0.17819	0.4535	ENSG00000163273	231921809	NPPC	FALSE	FALSE	FALSE	FALSE
ENSG00000135930	2	0.041632	Inhibitory Neuron	0.28565	0.96947	0.56459	ENSG00000135930	232550659	EIF4E2	FALSE	FALSE	FALSE	FALSE
ENSG00000115468	2	0.49173	Inhibitory Neuron	0.33927	0.32145	0.22436	ENSG00000115468	232606057	EFHD1	FALSE	FALSE	FALSE	FALSE
ENSG00000204120	2	0.1179	Inhibitory Neuron	0.21124	0.45779	0.70341	ENSG00000204120	232697299	GIGYF2	FALSE	FALSE	FALSE	FALSE
ENSG00000182600	2	0.085904	Inhibitory Neuron	0.7506	0.064217	0.43956	ENSG00000182600	232857270	SNORC	FALSE	FALSE	FALSE	FALSE
ENSG00000066248	2	0.0047747	Inhibitory Neuron	0.25752	0.49515	0.16611	ENSG00000066248	232878701	NGEF	FALSE	FALSE	FALSE	FALSE
ENSG00000085978	2	0.21573	Inhibitory Neuron	0.75896	0.37142	0.83205	ENSG00000085978	233210051	ATG16L1	FALSE	FALSE	FALSE	FALSE
ENSG00000077044	2	0.24604	Inhibitory Neuron	0.937	0.47218	0.18195	ENSG00000077044	233354494	DGKD	FALSE	FALSE	FALSE	FALSE
ENSG00000085982	2	0.4941	Inhibitory Neuron	0.5996	0.2029	0.2564	ENSG00000085982	233475526	USP40	FALSE	FALSE	FALSE	FALSE
ENSG00000188042	2	0.054918	Inhibitory Neuron	0.73339	0.07955	0.20803	ENSG00000188042	234493041	ARL4C	FALSE	FALSE	FALSE	FALSE
ENSG00000157985	2	0.2446	Inhibitory Neuron	0.60761	0.084235	0.094756	ENSG00000157985	235494043	AGAP1	FALSE	FALSE	FALSE	FALSE
ENSG00000198612	2	0.0036663	Inhibitory Neuron	0.50793	0.57338	0.4262	ENSG00000198612	237085882	COPS8	FALSE	FALSE	FALSE	FALSE
ENSG00000124831	2	0.40038	Inhibitory Neuron	0.67752	0.74469	0.22339	ENSG00000124831	237627587	LRRFIP1	FALSE	FALSE	FALSE	FALSE
ENSG00000132329	2	0.22631	Inhibitory Neuron	0.44955	0.05386	0.37418	ENSG00000132329	237858893	RAMP1	FALSE	FALSE	FALSE	FALSE
ENSG00000184182	2	0.26764	Inhibitory Neuron	0.27981	0.61332	0.87773	ENSG00000184182	237966827	UBE2F	FALSE	FALSE	FALSE	FALSE
ENSG00000132330	2	0.57647	Inhibitory Neuron	0.34765	0.75701	0.82469	ENSG00000132330	238060924	SCLY	FALSE	FALSE	FALSE	FALSE
ENSG00000132323	2	0.34957	Inhibitory Neuron	0.038229	0.50674	0.9969	ENSG00000132323	238170402	ILKAP	FALSE	TRUE	FALSE	FALSE
ENSG00000144485	2	0.95022	Inhibitory Neuron	0.43983	0.6649	0.99799	ENSG00000144485	238238267	HES6	FALSE	FALSE	FALSE	FALSE
ENSG00000132326	2	0.6937	Inhibitory Neuron	1	1	NA	ENSG00000132326	238244044	PER2	FALSE	FALSE	FALSE	NA
ENSG00000204104	2	0.5904	Inhibitory Neuron	0.9086	0.9201	0.2463	ENSG00000204104	238320441	TRAF3IP1	FALSE	FALSE	FALSE	FALSE
ENSG00000065802	2	0.49288	Inhibitory Neuron	0.67905	0.21327	0.54462	ENSG00000065802	238426742	ASB1	FALSE	FALSE	FALSE	FALSE
ENSG00000172428	2	0.98772	Inhibitory Neuron	0.90789	0.89335	0.26951	ENSG00000172428	240126563	COPS9	FALSE	FALSE	FALSE	FALSE
ENSG00000063660	2	0.18506	Inhibitory Neuron	0.41669	0.56361000000000006	0.25912	ENSG00000063660	240435663	GPC1	FALSE	FALSE	FALSE	FALSE
ENSG00000188542	2	0.71183	Inhibitory Neuron	0.94115	0.64335	0.63761	ENSG00000188542	240560054	DUSP28	FALSE	FALSE	FALSE	FALSE
ENSG00000142327	2	0.44194	Inhibitory Neuron	0.5275	0.1624	0.5576	ENSG00000142327	240565804	RNPEPL1	FALSE	FALSE	FALSE	FALSE
ENSG00000142330	2	0.22385	Inhibitory Neuron	0.16926	0.45852	0.27242	ENSG00000142330	240586734	CAPN10	FALSE	FALSE	FALSE	FALSE
ENSG00000130294	2	0.01132	Inhibitory Neuron	0.8806	0.4792	0.5821	ENSG00000130294	240713761	KIF1A	FALSE	FALSE	FALSE	FALSE
ENSG00000122085	2	0.041793	Inhibitory Neuron	0.06837	0.2436	0.202	ENSG00000122085	241072169	MTERF4	FALSE	FALSE	FALSE	FALSE
ENSG00000115685	2	0.5024	Inhibitory Neuron	0.1848	0.442	0.9484	ENSG00000115685	241149576	PPP1R7	FALSE	FALSE	FALSE	FALSE
ENSG00000115677	2	0.37707	Inhibitory Neuron	0.58533	0.96154	0.80409	ENSG00000115677	241227264	HDLBP	FALSE	FALSE	FALSE	FALSE
ENSG00000168385	2	0.14427	Inhibitory Neuron	0.3164	0.77276	0.8918	ENSG00000168385	241315100	SEPTIN2	FALSE	FALSE	FALSE	FALSE
ENSG00000006607	2	0.51761	Inhibitory Neuron	0.77428	0.46029	0.90188	ENSG00000006607	241356285	FARP2	FALSE	FALSE	FALSE	FALSE
ENSG00000115694	2	0.089097	Inhibitory Neuron	0.7796	0.27241	0.63847	ENSG00000115694	241492670	STK25	FALSE	FALSE	FALSE	FALSE
ENSG00000176946	2	0.6612	Inhibitory Neuron	0.1422	0.4321	0.1161	ENSG00000176946	241584405	THAP4	FALSE	FALSE	FALSE	FALSE
ENSG00000168397	2	0.2927	Inhibitory Neuron	0.8118	0.5408	0.79	ENSG00000168397	241637213	ATG4B	FALSE	FALSE	FALSE	FALSE
ENSG00000168395	2	0.43295	Inhibitory Neuron	0.13219	0.67066	0.5975	ENSG00000168395	241687085	ING5	FALSE	FALSE	FALSE	FALSE
ENSG00000188011	2	0.53695	Inhibitory Neuron	0.82532	0.46354	0.56109	ENSG00000188011	241869600	RTP5	FALSE	FALSE	FALSE	FALSE
ENSG00000134121	3	0.58245	Inhibitory Neuron	0.50441	0.81668	0.31818	ENSG00000134121	196763	CHL1	FALSE	FALSE	FALSE	FALSE
ENSG00000134115	3	0.65577	Inhibitory Neuron	0.9789	1	NA	ENSG00000134115	1092658	CNTN6	FALSE	FALSE	FALSE	NA
ENSG00000144619	3	0.95452	Inhibitory Neuron	0.57533	0.60483	0.13188	ENSG00000144619	2098813	CNTN4	FALSE	FALSE	FALSE	FALSE
ENSG00000072756	3	0.62198	Inhibitory Neuron	0.33913	0.32845	0.2353	ENSG00000072756	3126933	TRNT1	FALSE	FALSE	FALSE	FALSE
ENSG00000113851	3	0.22974	Inhibitory Neuron	0.56	0.514	0.273	ENSG00000113851	3144628	CRBN	FALSE	FALSE	FALSE	FALSE
ENSG00000144455	3	0.63001	Inhibitory Neuron	0.50455	0.74553	0.076703	ENSG00000144455	3700814	SUMF1	FALSE	FALSE	FALSE	FALSE
ENSG00000175928	3	0.66183	Inhibitory Neuron	0.54898	0.11723	0.66909	ENSG00000175928	3799431	LRRN1	FALSE	FALSE	FALSE	FALSE
ENSG00000170364	3	0.2245	Inhibitory Neuron	0.50573	0.8082	0.86588	ENSG00000170364	4303332	SETMAR	FALSE	FALSE	FALSE	FALSE
ENSG00000150995	3	0.62616	Inhibitory Neuron	0.64468	0.27905	0.48147	ENSG00000150995	4493345	ITPR1	FALSE	FALSE	FALSE	FALSE
ENSG00000134107	3	0.85382	Inhibitory Neuron	0.21211	0.56325	0.90136	ENSG00000134107	4979437	BHLHE40	FALSE	FALSE	FALSE	FALSE
ENSG00000134108	3	0.15578	Inhibitory Neuron	0.4023	0.13707	0.78228	ENSG00000134108	5122249	ARL8B	FALSE	FALSE	FALSE	FALSE
ENSG00000134109	3	0.5065	Inhibitory Neuron	1	0.9447	NA	ENSG00000134109	5187646	EDEM1	FALSE	FALSE	FALSE	NA
ENSG00000196220	3	0.47997	Inhibitory Neuron	0.84893	0.7666	0.099202	ENSG00000196220	8980591	SRGAP3	FALSE	FALSE	FALSE	FALSE
ENSG00000134077	3	0.2488	Inhibitory Neuron	0.6858	0.4147	0.2677	ENSG00000134077	9362971	THUMPD3	FALSE	FALSE	FALSE	FALSE
ENSG00000168137	3	0.037395	Inhibitory Neuron	0.66033	0.24244	0.64468	ENSG00000168137	9397615	SETD5	FALSE	FALSE	FALSE	FALSE
ENSG00000163719	3	0.19876	Inhibitory Neuron	0.10368	0.6045	0.33548	ENSG00000163719	9649433	MTMR14	FALSE	FALSE	FALSE	FALSE
ENSG00000156983	3	0.3738	Inhibitory Neuron	0.61678	0.23864	0.14953	ENSG00000156983	9731729	BRPF1	FALSE	FALSE	FALSE	FALSE
ENSG00000114026	3	0.060681	Inhibitory Neuron	0.83743	0.396	NA	ENSG00000114026	9749944	OGG1	FALSE	FALSE	FALSE	NA
ENSG00000134072	3	0.73001	Inhibitory Neuron	0.59768	0.027543	0.6322	ENSG00000134072	9757347	CAMK1	FALSE	FALSE	TRUE	FALSE
ENSG00000171148	3	0.064269	Inhibitory Neuron	0.4543	0.057875	0.95644	ENSG00000171148	9779967	TADA3	FALSE	FALSE	FALSE	FALSE
ENSG00000214021	3	0.3335	Inhibitory Neuron	1	0.1781	NA	ENSG00000214021	9808086	TTLL3	FALSE	FALSE	FALSE	NA
ENSG00000156990	3	0.6062	Inhibitory Neuron	0.4263	0.6911	0.9805	ENSG00000156990	9837849	RPUSD3	FALSE	FALSE	FALSE	FALSE
ENSG00000163703	3	0.026856	Inhibitory Neuron	0.05063	0.42051	0.65978	ENSG00000163703	9933793	CRELD1	FALSE	FALSE	FALSE	FALSE
ENSG00000163704	3	0.37834	Inhibitory Neuron	0.13973	0.69146	0.11202	ENSG00000163704	9939450	PRRT3	FALSE	FALSE	FALSE	FALSE
ENSG00000125037	3	0.3617	Inhibitory Neuron	1	0.04128	NA	ENSG00000125037	9962682	EMC3	FALSE	FALSE	TRUE	NA
ENSG00000144554	3	0.19625	Inhibitory Neuron	0.29144	0.57454	0.10762	ENSG00000144554	10026370	FANCD2	FALSE	FALSE	FALSE	FALSE
ENSG00000254999	3	0.1386	Inhibitory Neuron	0.13771	0.32399	0.041096	ENSG00000254999	10115675	BRK1	FALSE	FALSE	FALSE	TRUE
ENSG00000134086	3	0.56682	Inhibitory Neuron	0.58472	0.25104	0.63332	ENSG00000134086	10141778	VHL	FALSE	FALSE	FALSE	FALSE
ENSG00000157014	3	0.44394	Inhibitory Neuron	0.095869	0.28875	0.87622	ENSG00000157014	10248023	TATDN2	FALSE	FALSE	FALSE	FALSE
ENSG00000157020	3	0.2775	Inhibitory Neuron	0.35201	0.1207	0.1355	ENSG00000157020	10293131	SEC13	FALSE	FALSE	FALSE	FALSE
ENSG00000157103	3	0.8882	Inhibitory Neuron	1	0.6714	NA	ENSG00000157103	10992186	SLC6A1	FALSE	FALSE	FALSE	NA
ENSG00000196639	3	0.87134	Inhibitory Neuron	0.0457	0.3747	0.7669	ENSG00000196639	11137093	HRH1	FALSE	TRUE	FALSE	FALSE
ENSG00000197548	3	0.53363	Inhibitory Neuron	0.11519	0.741	0.44154	ENSG00000197548	11272309	ATG7	FALSE	FALSE	FALSE	FALSE
ENSG00000144560	3	0.3241	Inhibitory Neuron	0.04203	0.5035	0.5023	ENSG00000144560	11556069	VGLL4	FALSE	TRUE	FALSE	FALSE
ENSG00000144559	3	0.61462	Inhibitory Neuron	0.81455	0.25466	0.22943	ENSG00000144559	11790442	TAMM41	FALSE	FALSE	FALSE	FALSE
ENSG00000157152	3	0.010841	Inhibitory Neuron	0.60899	0.8109	0.31157	ENSG00000157152	12004388	SYN2	FALSE	FALSE	FALSE	FALSE
ENSG00000132170	3	0.92142	Inhibitory Neuron	0.09118	0.59225	0.2881	ENSG00000132170	12287368	PPARG	FALSE	FALSE	FALSE	FALSE
ENSG00000154743	3	0.49162	Inhibitory Neuron	0.97234	0.10658	0.65678	ENSG00000154743	12484421	TSEN2	FALSE	FALSE	FALSE	FALSE
ENSG00000075975	3	0.43207	Inhibitory Neuron	0.85944	0.19345	0.91049	ENSG00000075975	12557057	MKRN2	FALSE	FALSE	FALSE	FALSE
ENSG00000132155	3	0.035848	Inhibitory Neuron	0.83238	0.38745	0.31551	ENSG00000132155	12582101	RAF1	FALSE	FALSE	FALSE	FALSE
ENSG00000144712	3	0.46522	Inhibitory Neuron	0.84545	0.43108	0.27858	ENSG00000144712	12796472	CAND2	FALSE	FALSE	FALSE	FALSE
ENSG00000144713	3	0.29403	Inhibitory Neuron	0.978	0.74226	0.5553	ENSG00000144713	12834485	RPL32	FALSE	FALSE	FALSE	FALSE
ENSG00000144711	3	0.45198	Inhibitory Neuron	0.1263	0.86018	0.583	ENSG00000144711	12897043	IQSEC1	FALSE	FALSE	FALSE	FALSE
ENSG00000132182	3	0.3133	Inhibitory Neuron	0.2373	0.1115	0.006335	ENSG00000132182	13316235	NUP210	FALSE	FALSE	FALSE	TRUE
ENSG00000163517	3	0.91932	Inhibitory Neuron	0.93719	0.9742	0.9597	ENSG00000163517	13479724	HDAC11	FALSE	FALSE	FALSE	FALSE
ENSG00000154764	3	0.3905	Inhibitory Neuron	1	1	NA	ENSG00000154764	13816258	WNT7A	FALSE	FALSE	FALSE	NA
ENSG00000170876	3	0.6479	Inhibitory Neuron	0.64921	0.6603	0.12565	ENSG00000170876	14125015	TMEM43	FALSE	FALSE	FALSE	FALSE
ENSG00000154767	3	0.0013373	Inhibitory Neuron	0.86899	0.5572	0.31302	ENSG00000154767	14145145	XPC	FALSE	FALSE	FALSE	FALSE
ENSG00000131389	3	0.9155	Inhibitory Neuron	0.78857	0.60207	0.64478	ENSG00000131389	14402576	SLC6A6	FALSE	FALSE	FALSE	FALSE
ENSG00000177463	3	0.14594	Inhibitory Neuron	0.5027	0.2023	0.9829	ENSG00000177463	14947583	NR2C2	FALSE	FALSE	FALSE	FALSE
ENSG00000131368	3	0.24372	Inhibitory Neuron	0.76605	0.56764	NA	ENSG00000131368	15009611	MRPS25	FALSE	FALSE	FALSE	NA
ENSG00000131381	3	0.23319	Inhibitory Neuron	0.89281	0.87532	0.5144	ENSG00000131381	15070069	RBSN	FALSE	FALSE	FALSE	FALSE
ENSG00000131375	3	0.33342	Inhibitory Neuron	0.70684	0.39521	0.5229	ENSG00000131375	15206152	CAPN7	FALSE	FALSE	FALSE	FALSE
ENSG00000131370	3	0.019331	Inhibitory Neuron	0.66902	0.50433	0.2559	ENSG00000131370	15254353	SH3BP5	FALSE	FALSE	FALSE	FALSE
ENSG00000144597	3	0.12182	Inhibitory Neuron	0.2217	0.86882	0.47381	ENSG00000144597	15427598	EAF1	FALSE	FALSE	FALSE	FALSE
ENSG00000131373	3	0.32795	Inhibitory Neuron	0.73711	0.87024	0.33626	ENSG00000131373	15560699	HACL1	FALSE	FALSE	FALSE	FALSE
ENSG00000206560	3	0.7134	Inhibitory Neuron	1	0.1596	NA	ENSG00000206560	15667236	ANKRD28	FALSE	FALSE	FALSE	NA
ENSG00000154813	3	0.2027	Inhibitory Neuron	0.57345	0.16856	0.48988	ENSG00000154813	16257061	DPH3	FALSE	FALSE	FALSE	FALSE
ENSG00000154822	3	0.36784	Inhibitory Neuron	0.96015	0.22661	0.64278	ENSG00000154822	16802651	PLCL2	FALSE	FALSE	FALSE	FALSE
ENSG00000182568	3	0.7224	Inhibitory Neuron	1	1	NA	ENSG00000182568	18345377	SATB1	FALSE	FALSE	FALSE	NA
ENSG00000183960	3	0.60126	Inhibitory Neuron	0.84467	0.78703	NA	ENSG00000183960	19148510	KCNH8	FALSE	FALSE	FALSE	NA
ENSG00000144566	3	0.92016	Inhibitory Neuron	0.78597	0.67836	0.48382	ENSG00000144566	19947097	RAB5A	FALSE	FALSE	FALSE	FALSE
ENSG00000114166	3	0.49951	Inhibitory Neuron	0.75414	0.67795	0.92615	ENSG00000114166	20040446	KAT2B	FALSE	FALSE	FALSE	FALSE
ENSG00000182247	3	0.71402	Inhibitory Neuron	0.63297	0.79228	0.51288	ENSG00000182247	23203020	UBE2E2	FALSE	FALSE	FALSE	FALSE
ENSG00000170142	3	0.43435	Inhibitory Neuron	0.54692	0.71106	0.11999	ENSG00000170142	23805955	UBE2E1	FALSE	FALSE	FALSE	FALSE
ENSG00000197885	3	0.46121	Inhibitory Neuron	1	0.14213	NA	ENSG00000197885	23889951	NKIRAS1	FALSE	FALSE	FALSE	NA
ENSG00000174748	3	0.82277	Inhibitory Neuron	0.32636	0.69208	0.34486	ENSG00000174748	23916591	RPL15	FALSE	FALSE	FALSE	FALSE
ENSG00000174738	3	0.90347	Inhibitory Neuron	0.63212	0.93414	0.66144	ENSG00000174738	23945286	NR1D2	FALSE	FALSE	FALSE	FALSE
ENSG00000077097	3	0.82578	Inhibitory Neuron	0.70966	0.33007	0.4059	ENSG00000077097	25597978	TOP2B	FALSE	FALSE	FALSE	FALSE
ENSG00000151092	3	0.90017	Inhibitory Neuron	0.58217	0.87425	NA	ENSG00000151092	25718944	NGLY1	FALSE	FALSE	FALSE	NA
ENSG00000151093	3	0.87407	Inhibitory Neuron	0.7002	0.2517	NA	ENSG00000151093	25782917	OXSM	FALSE	FALSE	FALSE	NA
ENSG00000179796	3	0.83218	Inhibitory Neuron	0.21066	0.38477	0.11797	ENSG00000179796	26622772	LRRC3B	FALSE	FALSE	FALSE	FALSE
ENSG00000033867	3	0.43223	Inhibitory Neuron	0.59726	0.98161	0.6712	ENSG00000033867	27372723	SLC4A7	FALSE	FALSE	FALSE	FALSE
ENSG00000187118	3	0.7716	Inhibitory Neuron	1	0.1752	NA	ENSG00000187118	28241584	CMC1	FALSE	FALSE	FALSE	NA
ENSG00000163512	3	0.86769	Inhibitory Neuron	0.943	0.9675	0.666	ENSG00000163512	28315003	AZI2	FALSE	FALSE	FALSE	FALSE
ENSG00000144642	3	0.1925	Inhibitory Neuron	1	1	NA	ENSG00000144642	28574791	RBMS3	FALSE	FALSE	FALSE	NA
ENSG00000163527	3	0.52267	Inhibitory Neuron	0.66596	0.2936	0.5982	ENSG00000163527	31532638	STT3B	FALSE	FALSE	FALSE	FALSE
ENSG00000152642	3	0.6388	Inhibitory Neuron	0.2877	0.8195	0.8656	ENSG00000152642	32105689	GPD1L	FALSE	FALSE	FALSE	FALSE
ENSG00000153551	3	0.22568	Inhibitory Neuron	0.86207	0.79654	0.82886	ENSG00000153551	32391698	CMTM7	FALSE	FALSE	FALSE	FALSE
ENSG00000091317	3	0.27637	Inhibitory Neuron	0.1884	0.8529	0.747	ENSG00000091317	32481312	CMTM6	FALSE	FALSE	FALSE	FALSE
ENSG00000144635	3	0.56698	Inhibitory Neuron	0.77713	0.36651	0.19554	ENSG00000144635	32525974	DYNC1LI1	FALSE	FALSE	FALSE	FALSE
ENSG00000206557	3	0.73094	Inhibitory Neuron	0.4136	0.78441	0.52945	ENSG00000206557	32817997	TRIM71	FALSE	FALSE	FALSE	FALSE
ENSG00000170266	3	0.46392	Inhibitory Neuron	0.59184	0.44806	0.8071	ENSG00000170266	32996609	GLB1	FALSE	FALSE	FALSE	FALSE
ENSG00000170275	3	0.83688	Inhibitory Neuron	0.044778	0.21318	0.42601	ENSG00000170275	33114014	CRTAP	FALSE	TRUE	FALSE	FALSE
ENSG00000173705	3	0.9965	Inhibitory Neuron	0.66797	0.18719	0.09382	ENSG00000173705	33150043	SUSD5	FALSE	FALSE	FALSE	FALSE
ENSG00000153558	3	0.92087	Inhibitory Neuron	0.902	0.6333	0.7342	ENSG00000153558	33277025	FBXL2	FALSE	FALSE	FALSE	FALSE
ENSG00000153560	3	0.67967	Inhibitory Neuron	0.81592	0.91681	0.1404	ENSG00000153560	33388336	UBP1	FALSE	FALSE	FALSE	FALSE
ENSG00000170248	3	0.37934	Inhibitory Neuron	0.53002	0.33989	0.31329	ENSG00000170248	33798571	PDCD6IP	FALSE	FALSE	FALSE	FALSE
ENSG00000172995	3	0.35547	Inhibitory Neuron	0.6906	0.70473	0.617	ENSG00000172995	35638945	ARPP21	FALSE	FALSE	FALSE	FALSE
ENSG00000168016	3	0.32206	Inhibitory Neuron	0.41998	0.35358	0.7693	ENSG00000168016	36826819	TRANK1	FALSE	FALSE	FALSE	FALSE
ENSG00000178567	3	4.451e-4	Inhibitory Neuron	0.018281	0.34251	0.40144	ENSG00000178567	36985043	EPM2AIP1	FALSE	TRUE	FALSE	FALSE
ENSG00000076242	3	0.7551	Inhibitory Neuron	1	1	NA	ENSG00000076242	36993226	MLH1	FALSE	FALSE	FALSE	NA
ENSG00000144674	3	0.0010083	Inhibitory Neuron	0.081612	0.29612	0.81066	ENSG00000144674	37243191	GOLGA4	FALSE	FALSE	FALSE	FALSE
ENSG00000144668	3	0.56744000000000006	Inhibitory Neuron	0.84679	0.65504	0.40668	ENSG00000144668	37452115	ITGA9	FALSE	FALSE	FALSE	FALSE
ENSG00000144677	3	0.060499	Inhibitory Neuron	0.551	0.37345	0.6002	ENSG00000144677	37861880	CTDSPL	FALSE	FALSE	FALSE	FALSE
ENSG00000060971	3	0.32061	Inhibitory Neuron	0.48008	0.29693	0.9129	ENSG00000060971	38103129	ACAA1	FALSE	FALSE	FALSE	FALSE
ENSG00000172939	3	0.12125	Inhibitory Neuron	0.21231	0.43447	0.86026	ENSG00000172939	38165089	OXSR1	FALSE	FALSE	FALSE	FALSE
ENSG00000093217	3	0.98696	Inhibitory Neuron	0.46136	0.24397	0.3743	ENSG00000093217	38346760	XYLB	FALSE	FALSE	FALSE	FALSE
ENSG00000114739	3	0.46588	Inhibitory Neuron	0.49088	0.18015	0.68197	ENSG00000114739	38453890	ACVR2B	FALSE	FALSE	FALSE	FALSE
ENSG00000183873	3	0.9315	Inhibitory Neuron	1	1	NA	ENSG00000183873	38548057	SCN5A	FALSE	FALSE	FALSE	NA
ENSG00000114742	3	0.3911	Inhibitory Neuron	0.3623	0.61588	0.6223	ENSG00000114742	39052013	WDR48	FALSE	FALSE	FALSE	FALSE
ENSG00000114745	3	0.84404	Inhibitory Neuron	0.76386	0.85326	0.69814	ENSG00000114745	39095222	GORASP1	FALSE	FALSE	FALSE	FALSE
ENSG00000168026	3	0.64987	Inhibitory Neuron	1	0.1842	NA	ENSG00000168026	39107680	TTC21A	FALSE	FALSE	FALSE	NA
ENSG00000144659	3	0.5494	Inhibitory Neuron	0.33576	0.34651	0.8502	ENSG00000144659	39383370	SLC25A38	FALSE	FALSE	FALSE	FALSE
ENSG00000168028	3	0.46659	Inhibitory Neuron	0.33063	0.74821	0.36842	ENSG00000168028	39406716	RPSA	FALSE	FALSE	FALSE	FALSE
ENSG00000170011	3	0.13721	Inhibitory Neuron	0.56395	0.55224	0.52345	ENSG00000170011	39808914	MYRIP	FALSE	FALSE	FALSE	FALSE
ENSG00000114784	3	0.52898	Inhibitory Neuron	0.64819	0.60178	0.98383	ENSG00000114784	40309707	EIF1B	FALSE	FALSE	FALSE	FALSE
ENSG00000168032	3	0.099685	Inhibitory Neuron	0.35344	0.33043	0.78483	ENSG00000168032	40387184	ENTPD3	FALSE	FALSE	FALSE	FALSE
ENSG00000188846	3	0.12097	Inhibitory Neuron	0.49552	0.76704	0.81338	ENSG00000188846	40457292	RPL14	FALSE	FALSE	FALSE	FALSE
ENSG00000172888	3	0.9827	Inhibitory Neuron	0.88417	0.11561	0.8626	ENSG00000172888	40524878	ZNF621	FALSE	FALSE	FALSE	FALSE
ENSG00000168036	3	0.4776	Inhibitory Neuron	0.11187	0.44021	0.058713	ENSG00000168036	41194741	CTNNB1	FALSE	FALSE	FALSE	FALSE
ENSG00000182606	3	0.69814	Inhibitory Neuron	0.74323	0.79201	0.07216	ENSG00000182606	42013624	TRAK1	FALSE	FALSE	FALSE	FALSE
ENSG00000187094	3	0.2111	Inhibitory Neuron	0.86266	0.16899	0.7915	ENSG00000187094	42257825	CCK	FALSE	FALSE	FALSE	FALSE
ENSG00000114812	3	0.388	Inhibitory Neuron	0.016023	0.34573	0.9973	ENSG00000114812	42489299	VIPR1	FALSE	TRUE	FALSE	FALSE
ENSG00000093183	3	0.10352	Inhibitory Neuron	0.081047	0.94704	0.60925	ENSG00000093183	42547969	SEC22C	FALSE	FALSE	FALSE	FALSE
ENSG00000114857	3	0.07673	Inhibitory Neuron	1	1	NA	ENSG00000114857	42600655	NKTR	FALSE	FALSE	FALSE	NA
ENSG00000114853	3	0.19039	Inhibitory Neuron	0.32116	0.95497	0.85892	ENSG00000114853	42653697	ZBTB47	FALSE	FALSE	FALSE	FALSE
ENSG00000244607	3	0.5079	Inhibitory Neuron	1	1	NA	ENSG00000244607	42705756	CCDC13	FALSE	FALSE	FALSE	NA
ENSG00000181061	3	0.95365	Inhibitory Neuron	0.41961	0.11993	0.07132	ENSG00000181061	42782908	HIGD1A	FALSE	FALSE	FALSE	FALSE
ENSG00000182983	3	0.03052	Inhibitory Neuron	0.54083	0.56864	0.2327	ENSG00000182983	42906142	ZNF662	FALSE	FALSE	FALSE	FALSE
ENSG00000240747	3	0.5347	Inhibitory Neuron	0.8411	0.3334	0.5353	ENSG00000240747	42936386	KRBOX1	FALSE	FALSE	FALSE	FALSE
ENSG00000144649	3	0.11811	Inhibitory Neuron	0.064808	0.97412	NA	ENSG00000144649	42979087	GASK1A	FALSE	FALSE	FALSE	NA
ENSG00000144647	3	0.779	Inhibitory Neuron	0.6718	0.07571	0.8876	ENSG00000144647	43079229	POMGNT2	FALSE	FALSE	FALSE	FALSE
ENSG00000163788	3	0.6671	Inhibitory Neuron	1	0.7128	NA	ENSG00000163788	43286512	SNRK	FALSE	FALSE	FALSE	NA
ENSG00000011198	3	0.32437	Inhibitory Neuron	0.53758	0.97289	0.46849	ENSG00000011198	43690108	ABHD5	FALSE	FALSE	FALSE	FALSE
ENSG00000179152	3	0.19133	Inhibitory Neuron	0.36579	0.35804	0.3392	ENSG00000179152	44338119	TCAIM	FALSE	FALSE	FALSE	FALSE
ENSG00000185219	3	0.95961	Inhibitory Neuron	0.68193	0.63352	NA	ENSG00000185219	44431705	ZNF445	FALSE	FALSE	FALSE	NA
ENSG00000178917	3	0.22527	Inhibitory Neuron	0.6827	0.2388	NA	ENSG00000178917	44491766	ZNF852	FALSE	FALSE	FALSE	NA
ENSG00000196345	3	0.48298	Inhibitory Neuron	0.88238	0.031626	NA	ENSG00000196345	44555193	ZKSCAN7	FALSE	FALSE	TRUE	NA
ENSG00000144792	3	0.77712	Inhibitory Neuron	1	0.5452	NA	ENSG00000144792	44578223	ZNF660	FALSE	FALSE	FALSE	NA
ENSG00000186448	3	0.83928	Inhibitory Neuron	0.7644	0.2716	NA	ENSG00000186448	44584888	ZNF197	FALSE	FALSE	FALSE	NA
ENSG00000196653	3	0.30845	Inhibitory Neuron	0.32451	0.1511	0.3656	ENSG00000196653	44712643	ZNF502	FALSE	FALSE	FALSE	FALSE
ENSG00000163807	3	0.96028	Inhibitory Neuron	0.28268	0.23258	0.48042	ENSG00000163807	44737661	KIAA1143	FALSE	FALSE	FALSE	FALSE
ENSG00000169964	3	0.42569	Inhibitory Neuron	0.066556	0.47708	0.88026	ENSG00000169964	44861904	TMEM42	FALSE	FALSE	FALSE	FALSE
ENSG00000075914	3	0.74445	Inhibitory Neuron	0.56812	0.088829	0.67946	ENSG00000075914	44975241	EXOSC7	FALSE	FALSE	FALSE	FALSE
ENSG00000249992	3	0.55783	Inhibitory Neuron	0.30319	0.84853	0.99503	ENSG00000249992	45224466	TMEM158	FALSE	FALSE	FALSE	FALSE
ENSG00000011376	3	0.67577	Inhibitory Neuron	0.92629	0.12444	0.3899	ENSG00000011376	45388561	LARS2	FALSE	FALSE	FALSE	FALSE
ENSG00000144791	3	0.11737	Inhibitory Neuron	0.9185	0.54419	0.48289	ENSG00000144791	45555394	LIMD1	FALSE	FALSE	FALSE	FALSE
ENSG00000211456	3	0.048323	Inhibitory Neuron	0.22395	0.91915	0.61016	ENSG00000211456	45689056	SACM1L	FALSE	FALSE	FALSE	FALSE
ENSG00000163818	3	0.9938	Inhibitory Neuron	0.88459	0.60065	0.24895	ENSG00000163818	45823316	LZTFL1	FALSE	FALSE	FALSE	FALSE
ENSG00000178038	3	0.68587	Inhibitory Neuron	0.18583	0.59481	0.80638	ENSG00000178038	46668995	ALS2CL	FALSE	FALSE	FALSE	FALSE
ENSG00000160801	3	0.27645	Inhibitory Neuron	0.82578	0.51439	0.065317	ENSG00000160801	46877721	PTH1R	FALSE	FALSE	FALSE	FALSE
ENSG00000160799	3	0.02349	Inhibitory Neuron	0.3837	0.7905	0.1276	ENSG00000160799	46916634	CCDC12	FALSE	FALSE	FALSE	FALSE
ENSG00000181555	3	0.70179	Inhibitory Neuron	0.63107	0.49666	0.56727	ENSG00000181555	47016428	SETD2	FALSE	FALSE	FALSE	FALSE
ENSG00000088727	3	0.20758	Inhibitory Neuron	0.5952	0.37074	0.35283	ENSG00000088727	47227998	KIF9	FALSE	FALSE	FALSE	FALSE
ENSG00000114650	3	0.15219	Inhibitory Neuron	0.45835	0.62684	0.96973	ENSG00000114650	47413681	SCAP	FALSE	FALSE	FALSE	FALSE
ENSG00000163832	3	0.48025	Inhibitory Neuron	0.71543	0.41918	0.2159	ENSG00000163832	47495640	ELP6	FALSE	FALSE	FALSE	FALSE
ENSG00000173473	3	0.42728	Inhibitory Neuron	0.99039	0.88505	0.67333	ENSG00000173473	47585269	SMARCC1	FALSE	FALSE	FALSE	FALSE
ENSG00000132153	3	0.49939	Inhibitory Neuron	0.51699	0.21897	0.99194	ENSG00000132153	47802909	DHX30	FALSE	FALSE	FALSE	FALSE
ENSG00000164048	3	0.27076	Inhibitory Neuron	0.27293	0.089383	0.83035	ENSG00000164048	48241100	ZNF589	FALSE	FALSE	FALSE	FALSE
ENSG00000172113	3	0.84616	Inhibitory Neuron	0.1482	0.1461	0.9608	ENSG00000172113	48290722	NME6	FALSE	FALSE	FALSE	FALSE
ENSG00000164050	3	0.038504	Inhibitory Neuron	0.13057	0.7568	0.437	ENSG00000164050	48403854	PLXNB1	FALSE	FALSE	FALSE	FALSE
ENSG00000232112	3	0.43689	Inhibitory Neuron	0.17848	0.9273	0.45095	ENSG00000232112	48440257	TMA7	FALSE	FALSE	FALSE	FALSE
ENSG00000164053	3	0.2551	Inhibitory Neuron	0.8132	0.09918	0.8613	ENSG00000164053	48446710	ATRIP	FALSE	FALSE	FALSE	FALSE
ENSG00000164054	3	0.70014	Inhibitory Neuron	0.8908	0.14612	0.9831	ENSG00000164054	48467798	SHISA5	FALSE	FALSE	FALSE	FALSE
ENSG00000010256	3	0.2927	Inhibitory Neuron	1	1	NA	ENSG00000010256	48599002	UQCRC1	FALSE	FALSE	FALSE	NA
ENSG00000213672	3	0.106	Inhibitory Neuron	0.2497	0.9304	NA	ENSG00000213672	48673844	NCKIPSD	FALSE	FALSE	FALSE	NA
ENSG00000068745	3	0.077336	Inhibitory Neuron	0.5402	0.2118	0.3545	ENSG00000068745	48688003	IP6K2	FALSE	FALSE	FALSE	FALSE
ENSG00000114302	3	0.275	Inhibitory Neuron	0.3087	0.3923	NA	ENSG00000114302	48744597	PRKAR2A	FALSE	FALSE	FALSE	NA
ENSG00000177479	3	0.1608	Inhibitory Neuron	0.7688	0.78985	NA	ENSG00000177479	48918821	ARIH2	FALSE	FALSE	FALSE	NA
ENSG00000178252	3	0.15661	Inhibitory Neuron	0.73403	0.34077	0.6024	ENSG00000178252	49007062	WDR6	FALSE	FALSE	FALSE	FALSE
ENSG00000178149	3	0.08781	Inhibitory Neuron	1	1	NA	ENSG00000178149	49015488	DALRD3	FALSE	FALSE	FALSE	NA
ENSG00000178057	3	0.11313	Inhibitory Neuron	0.82542	0.35924	NA	ENSG00000178057	49020459	NDUFAF3	FALSE	FALSE	FALSE	NA
ENSG00000198218	3	0.743	Inhibitory Neuron	1	1	NA	ENSG00000198218	49029707	QRICH1	FALSE	FALSE	FALSE	NA
ENSG00000172046	3	0.057633	Inhibitory Neuron	0.55639	0.76472	0.5573	ENSG00000172046	49108046	USP19	FALSE	FALSE	FALSE	FALSE
ENSG00000185909	3	0.20584	Inhibitory Neuron	0.33957	0.52116	0.5543	ENSG00000185909	49171598	KLHDC8B	FALSE	FALSE	FALSE	FALSE
ENSG00000188315	3	0.17296	Inhibitory Neuron	0.21221	0.99943	0.5497	ENSG00000188315	49268596	C3orf62	FALSE	FALSE	FALSE	FALSE
ENSG00000114316	3	0.7935	Inhibitory Neuron	1	1	NA	ENSG00000114316	49277144	USP4	FALSE	FALSE	FALSE	NA
ENSG00000145029	3	0.87837	Inhibitory Neuron	0.60956	0.56027	0.67488	ENSG00000145029	49422333	NICN1	FALSE	FALSE	FALSE	FALSE
ENSG00000164061	3	0.54585	Inhibitory Neuron	0.77525	0.48799	0.3838	ENSG00000164061	49554477	BSN	FALSE	FALSE	FALSE	FALSE
ENSG00000164062	3	0.33101	Inhibitory Neuron	0.9091	0.55047	0.1433	ENSG00000164062	49674014	APEH	FALSE	FALSE	FALSE	FALSE
ENSG00000164068	3	0.35788	Inhibitory Neuron	0.84886	0.44643	0.050703	ENSG00000164068	49689538	RNF123	FALSE	FALSE	FALSE	FALSE
ENSG00000176095	3	0.83419	Inhibitory Neuron	0.26932	0.42231	0.08202	ENSG00000176095	49724294	IP6K1	FALSE	FALSE	FALSE	FALSE
ENSG00000164076	3	0.82795	Inhibitory Neuron	0.61789	0.13813	0.098722	ENSG00000164076	49857988	CAMKV	FALSE	FALSE	FALSE	FALSE
ENSG00000164077	3	0.08478	Inhibitory Neuron	0.053416	0.7464	0.2654	ENSG00000164077	49907160	MON1A	FALSE	FALSE	FALSE	FALSE
ENSG00000003756	3	0.33922	Inhibitory Neuron	0.061087	0.49593	0.2953	ENSG00000003756	50088919	RBM5	FALSE	FALSE	FALSE	FALSE
ENSG00000114353	3	0.017546	Inhibitory Neuron	0.99865	0.84762	0.836	ENSG00000114353	50226292	GNAI2	FALSE	FALSE	FALSE	FALSE
ENSG00000214706	3	0.6248	Inhibitory Neuron	0.2743	0.4328	NA	ENSG00000214706	50287732	IFRD2	FALSE	FALSE	FALSE	NA
ENSG00000068028	3	0.010754	Inhibitory Neuron	0.64941	0.73589	0.80722	ENSG00000068028	50329782	RASSF1	FALSE	FALSE	FALSE	FALSE
ENSG00000126062	3	0.3258	Inhibitory Neuron	0.23937	0.91708	0.96467	ENSG00000126062	50354750	TMEM115	FALSE	FALSE	FALSE	FALSE
ENSG00000088543	3	0.10943	Inhibitory Neuron	0.1353	0.68975	0.73463	ENSG00000088543	50558025	C3orf18	FALSE	FALSE	FALSE	FALSE
ENSG00000114735	3	0.0049206	Inhibitory Neuron	0.37538	0.83957	0.52214	ENSG00000114735	50569152	HEMK1	FALSE	FALSE	FALSE	FALSE
ENSG00000145050	3	0.14469	Inhibitory Neuron	0.14145	0.43573	0.76347	ENSG00000145050	51385291	MANF	FALSE	FALSE	FALSE	FALSE
ENSG00000259956	3	0.4667	Inhibitory Neuron	1	0.3222	NA	ENSG00000259956	51391285	RBM15B	FALSE	FALSE	FALSE	NA
ENSG00000164080	3	0.1072	Inhibitory Neuron	0.58215	0.58968	NA	ENSG00000164080	51538719	RAD54L2	FALSE	FALSE	FALSE	NA
ENSG00000164081	3	0.20615	Inhibitory Neuron	0.39317	0.35948	0.7017	ENSG00000164081	51662693	TEX264	FALSE	FALSE	FALSE	FALSE
ENSG00000090097	3	0.052265	Inhibitory Neuron	0.8662	0.4004	0.3901	ENSG00000090097	51957454	PCBP4	FALSE	FALSE	FALSE	FALSE
ENSG00000248487	3	0.27132	Inhibitory Neuron	0.24217	0.54702	0.67315	ENSG00000248487	51971426	ABHD14A	FALSE	FALSE	FALSE	FALSE
ENSG00000162244	3	0.25419	Inhibitory Neuron	1	0.37123	NA	ENSG00000162244	51993522	RPL29	FALSE	FALSE	FALSE	NA
ENSG00000164086	3	0.57583	Inhibitory Neuron	0.18397	0.84754	0.54094	ENSG00000164086	52048919	DUSP7	FALSE	FALSE	FALSE	FALSE
ENSG00000023330	3	0.56088	Inhibitory Neuron	0.53215	0.47362	0.50435	ENSG00000023330	52198086	ALAS1	FALSE	FALSE	FALSE	FALSE
ENSG00000164091	3	0.75422	Inhibitory Neuron	0.44694	0.71219	0.89787	ENSG00000164091	52254434	WDR82	FALSE	FALSE	FALSE	FALSE
ENSG00000114841	3	0.3144	Inhibitory Neuron	0.3292	0.4701	0.8829	ENSG00000114841	52316319	DNAH1	FALSE	FALSE	FALSE	FALSE
ENSG00000010322	3	0.97616	Inhibitory Neuron	0.78106	0.69923	0.72873	ENSG00000010322	52455118	NISCH	FALSE	FALSE	FALSE	FALSE
ENSG00000168273	3	0.57728	Inhibitory Neuron	0.28157	0.77202	0.7231	ENSG00000168273	52534013	UQCC5	FALSE	FALSE	FALSE	FALSE
ENSG00000163938	3	0.56172	Inhibitory Neuron	0.004816	0.7266	0.9245	ENSG00000163938	52681156	GNL3	FALSE	TRUE	FALSE	FALSE
ENSG00000016864	3	0.20554	Inhibitory Neuron	0.40982	0.1779	0.725	ENSG00000016864	52694486	GLT8D1	FALSE	FALSE	FALSE	FALSE
ENSG00000114904	3	0.26561	Inhibitory Neuron	0.071307	0.4734	0.9768	ENSG00000114904	52708444	NEK4	FALSE	FALSE	FALSE	FALSE
ENSG00000163935	3	0.46889	Inhibitory Neuron	0.93658	0.04895	0.7392	ENSG00000163935	52903572	SFMBT1	FALSE	FALSE	TRUE	FALSE
ENSG00000163933	3	0.1485	Inhibitory Neuron	0.91958	0.18002	0.326	ENSG00000163933	53066853	RFT1	FALSE	FALSE	FALSE	FALSE
ENSG00000163932	3	0.50335	Inhibitory Neuron	0.90224	0.6246	0.3093	ENSG00000163932	53156009	PRKCD	FALSE	FALSE	FALSE	FALSE
ENSG00000163931	3	0.021699	Inhibitory Neuron	0.38421	0.69024	0.25002	ENSG00000163931	53224712	TKT	FALSE	FALSE	FALSE	FALSE
ENSG00000272886	3	0.30683	Inhibitory Neuron	1	1	NA	ENSG00000272886	53283429	DCP1A	FALSE	FALSE	FALSE	NA
ENSG00000113812	3	0.069846	Inhibitory Neuron	0.99442	0.22856	0.40564	ENSG00000113812	53867066	ACTR8	FALSE	FALSE	FALSE	FALSE
ENSG00000113811	3	0.16188	Inhibitory Neuron	0.81754	0.025698	0.79084	ENSG00000113811	53884417	SELENOK	FALSE	FALSE	TRUE	FALSE
ENSG00000157445	3	0.17548	Inhibitory Neuron	0.76259	0.18453	0.44839	ENSG00000157445	54122552	CACNA2D3	FALSE	FALSE	FALSE	FALSE
ENSG00000114251	3	0.78126	Inhibitory Neuron	0.61145	0.45476	0.34707	ENSG00000114251	55465715	WNT5A	FALSE	FALSE	FALSE	FALSE
ENSG00000180376	3	0.0058439	Inhibitory Neuron	0.023561	0.07154	0.92987	ENSG00000180376	56557161	CCDC66	FALSE	TRUE	FALSE	FALSE
ENSG00000163947	3	0.0016507	Inhibitory Neuron	0.037415	0.4558	0.058474	ENSG00000163947	56727418	ARHGEF3	FALSE	TRUE	FALSE	FALSE
ENSG00000157500	3	0.13513	Inhibitory Neuron	0.24417	0.17838	0.034669	ENSG00000157500	57227726	APPL1	FALSE	FALSE	FALSE	TRUE
ENSG00000174840	3	0.0047532	Inhibitory Neuron	0.079047	0.96543	0.58787	ENSG00000174840	57556274	PDE12	FALSE	FALSE	FALSE	FALSE
ENSG00000168374	3	0.013879	Inhibitory Neuron	0.64645	0.82111	0.50471	ENSG00000168374	57571363	ARF4	FALSE	FALSE	FALSE	FALSE
ENSG00000174839	3	0.44611	Inhibitory Neuron	0.96159	0.68105	0.29605	ENSG00000174839	57625454	DENND6A	FALSE	FALSE	FALSE	FALSE
ENSG00000163681	3	0.021481	Inhibitory Neuron	0.20972	0.63429	0.72092	ENSG00000163681	57755450	SLMAP	FALSE	FALSE	FALSE	FALSE
ENSG00000136068	3	0.83178	Inhibitory Neuron	0.3344	0.7438	0.7458	ENSG00000136068	58008398	FLNB	FALSE	FALSE	FALSE	FALSE
ENSG00000163686	3	0.0637	Inhibitory Neuron	0.97294	0.24394	0.7359	ENSG00000163686	58237532	ABHD6	FALSE	FALSE	FALSE	FALSE
ENSG00000163684	3	0.043301	Inhibitory Neuron	0.52794	0.53103	NA	ENSG00000163684	58306245	RPP14	FALSE	FALSE	FALSE	NA
ENSG00000168297	3	0.076679	Inhibitory Neuron	0.65024	0.73194	0.99749	ENSG00000168297	58332880	PXK	FALSE	FALSE	FALSE	FALSE
ENSG00000168291	3	0.69635	Inhibitory Neuron	0.62898	0.29568	0.8637	ENSG00000168291	58427630	PDHB	FALSE	FALSE	FALSE	FALSE
ENSG00000168301	3	0.057421	Inhibitory Neuron	0.4263	0.34525	0.92536	ENSG00000168301	58492096	KCTD6	FALSE	FALSE	FALSE	FALSE
ENSG00000168309	3	0.20956	Inhibitory Neuron	0.67667	0.64251	0.37226	ENSG00000168309	58564117	FAM107A	FALSE	FALSE	FALSE	FALSE
ENSG00000144724	3	0.29529	Inhibitory Neuron	0.78643	0.26694	0.99153	ENSG00000144724	61561569	PTPRG	FALSE	FALSE	FALSE	FALSE
ENSG00000114405	3	0.9589	Inhibitory Neuron	0.4976	0.7537	0.8303	ENSG00000114405	62319015	CEP15	FALSE	FALSE	FALSE	FALSE
ENSG00000163634	3	0.055764	Inhibitory Neuron	0.57529	0.54959	0.2442	ENSG00000163634	63833870	THOC7	FALSE	FALSE	FALSE	FALSE
ENSG00000163635	3	0.69419	Inhibitory Neuron	0.4452	0.065818	0.5843	ENSG00000163635	63863155	ATXN7	FALSE	FALSE	FALSE	FALSE
ENSG00000163636	3	0.48979	Inhibitory Neuron	0.26093	0.010359	0.044614	ENSG00000163636	64010550	PSMD6	FALSE	FALSE	TRUE	TRUE
ENSG00000144741	3	0.89481	Inhibitory Neuron	0.12951	0.16921	0.45694	ENSG00000144741	66133610	SLC25A26	FALSE	FALSE	FALSE	FALSE
ENSG00000183662	3	0.36566	Inhibitory Neuron	0.71251	0.84416	0.5286	ENSG00000183662	68004247	TAFA1	FALSE	FALSE	FALSE	FALSE
ENSG00000163378	3	0.72775	Inhibitory Neuron	0.7131	0.12902	0.1306	ENSG00000163378	68975217	EOGT	FALSE	FALSE	FALSE	FALSE
ENSG00000144747	3	0.66301	Inhibitory Neuron	0.97812	0.30748	0.5684	ENSG00000144747	69019827	TMF1	FALSE	FALSE	FALSE	FALSE
ENSG00000144746	3	0.17272	Inhibitory Neuron	0.71688	0.45465	0.64622	ENSG00000144746	69084937	ARL6IP5	FALSE	FALSE	FALSE	FALSE
ENSG00000163602	3	0.98474	Inhibitory Neuron	0.2122	0.71818	0.11582	ENSG00000163602	72371825	RYBP	FALSE	FALSE	FALSE	FALSE
ENSG00000144736	3	0.308	Inhibitory Neuron	0.9414	0.2178	0.6882	ENSG00000144736	72749277	SHQ1	FALSE	FALSE	FALSE	FALSE
ENSG00000172986	3	0.5772	Inhibitory Neuron	1	1	NA	ENSG00000172986	72888046	GXYLT2	FALSE	FALSE	FALSE	NA
ENSG00000163605	3	0.31084	Inhibitory Neuron	0.44726	0.17928	0.29886	ENSG00000163605	72996803	PPP4R2	FALSE	FALSE	FALSE	FALSE
ENSG00000227124	3	0.1547	Inhibitory Neuron	0.925	0.4628	0.3804	ENSG00000227124	75678660	ZNF717	FALSE	FALSE	FALSE	FALSE
ENSG00000175161	3	0.94995	Inhibitory Neuron	0.0086130000000000009	0.54439	0.17982	ENSG00000175161	84958989	CADM2	FALSE	TRUE	FALSE	FALSE
ENSG00000083937	3	0.13966	Inhibitory Neuron	0.81723	0.40808	0.83795	ENSG00000083937	87227271	CHMP2B	FALSE	FALSE	FALSE	FALSE
ENSG00000163320	3	0.815	Inhibitory Neuron	1	0.3583	NA	ENSG00000163320	88051944	CGGBP1	FALSE	FALSE	FALSE	NA
ENSG00000175105	3	0.3101	Inhibitory Neuron	0.86543	0.48799	0.4559	ENSG00000175105	88059255	ZNF654	FALSE	FALSE	FALSE	FALSE
ENSG00000179021	3	0.11594	Inhibitory Neuron	0.39053	0.14724	0.77605	ENSG00000179021	88149959	C3orf38	FALSE	FALSE	FALSE	FALSE
ENSG00000044524	3	0.7438	Inhibitory Neuron	0.69924	0.51714	0.21672	ENSG00000044524	89107621	EPHA3	FALSE	FALSE	FALSE	FALSE
ENSG00000184500	3	0.8538	Inhibitory Neuron	1	1	NA	ENSG00000184500	93873051	PROS1	FALSE	FALSE	FALSE	NA
ENSG00000169379	3	0.93464	Inhibitory Neuron	1	1	NA	ENSG00000169379	93980139	ARL13B	FALSE	FALSE	FALSE	NA
ENSG00000178694	3	0.2099	Inhibitory Neuron	0.5958	0.4816	NA	ENSG00000178694	94062980	NSUN3	FALSE	FALSE	FALSE	NA
ENSG00000080224	3	0.7163	Inhibitory Neuron	1	0.8935	NA	ENSG00000080224	96814581	EPHA6	FALSE	FALSE	FALSE	NA
ENSG00000113966	3	0.63192	Inhibitory Neuron	0.29584	0.83421	0.16257	ENSG00000113966	97764521	ARL6	FALSE	FALSE	FALSE	FALSE
ENSG00000080200	3	0.25593	Inhibitory Neuron	0.95341	0.55875	0.099021	ENSG00000080200	97822011	CRYBG3	FALSE	FALSE	FALSE	FALSE
ENSG00000080822	3	0.04425	Inhibitory Neuron	0.3414	0.1156	0.2825	ENSG00000080822	98497912	CLDND1	FALSE	FALSE	FALSE	FALSE
ENSG00000080819	3	0.077167	Inhibitory Neuron	0.17393	0.2079	0.5517	ENSG00000080819	98579446	CPOX	FALSE	FALSE	FALSE	FALSE
ENSG00000064225	3	0.83211	Inhibitory Neuron	0.84577	0.65352	0.87335	ENSG00000064225	98732236	ST3GAL6	FALSE	FALSE	FALSE	FALSE
ENSG00000057019	3	0.25953	Inhibitory Neuron	0.46603	0.056594	0.7671	ENSG00000057019	98795941	DCBLD2	FALSE	FALSE	FALSE	FALSE
ENSG00000184220	3	0.47053	Inhibitory Neuron	0.2515	0.47572	0.38692	ENSG00000184220	99817837	CMSS1	FALSE	FALSE	FALSE	FALSE
ENSG00000036054	3	0.80956	Inhibitory Neuron	0.083114	0.90024	0.25814	ENSG00000036054	100260992	TBC1D23	FALSE	FALSE	FALSE	FALSE
ENSG00000114021	3	0.79404	Inhibitory Neuron	0.39191	0.59963	0.46046	ENSG00000114021	100334739	NIT2	FALSE	FALSE	FALSE	FALSE
ENSG00000154174	3	0.63523	Inhibitory Neuron	0.29694	0.79724	0.20248	ENSG00000154174	100363431	TOMM70	FALSE	FALSE	FALSE	FALSE
ENSG00000206535	3	0.53257	Inhibitory Neuron	0.10207	0.58678	0.54276	ENSG00000206535	100401532	LNP1	FALSE	FALSE	FALSE	FALSE
ENSG00000114354	3	0.09257	Inhibitory Neuron	0.91173	0.36074	0.65252	ENSG00000114354	100709295	TFG	FALSE	FALSE	FALSE	FALSE
ENSG00000174173	3	0.85515	Inhibitory Neuron	0.64733	0.21093	0.32253	ENSG00000174173	101561868	TRMT10C	FALSE	FALSE	FALSE	FALSE
ENSG00000081154	3	0.93959	Inhibitory Neuron	0.39688	0.26366	0.14465	ENSG00000081154	101574180	PCNP	FALSE	FALSE	FALSE	FALSE
ENSG00000066422	3	0.29409	Inhibitory Neuron	0.92407	0.43568	0.2034	ENSG00000066422	101648889	ZBTB11	FALSE	FALSE	FALSE	FALSE
ENSG00000114391	3	0.7553	Inhibitory Neuron	1	0.69283	0.6456	ENSG00000114391	101681091	RPL24	FALSE	FALSE	FALSE	FALSE
ENSG00000182504	3	0.036896	Inhibitory Neuron	0.621	0.614	0.6077	ENSG00000182504	101724534	CEP97	FALSE	FALSE	FALSE	FALSE
ENSG00000144815	3	0.9222	Inhibitory Neuron	0.96896	0.81508	0.098472	ENSG00000144815	101779177	NXPE3	FALSE	FALSE	FALSE	FALSE
ENSG00000170017	3	0.73491	Inhibitory Neuron	0.98836	0.10125	0.1738	ENSG00000170017	105366909	ALCAM	FALSE	FALSE	FALSE	FALSE
ENSG00000114439	3	0.34213	Inhibitory Neuron	0.70563	0.0024025	0.43155	ENSG00000114439	107522936	BBX	FALSE	FALSE	TRUE	FALSE
ENSG00000196776	3	0.24685000000000001	Inhibitory Neuron	0.87059	0.15267	0.8868	ENSG00000196776	108043091	CD47	FALSE	FALSE	FALSE	FALSE
ENSG00000114446	3	0.67009	Inhibitory Neuron	0.79799	0.46925	0.27614	ENSG00000114446	108160812	IFT57	FALSE	FALSE	FALSE	FALSE
ENSG00000163507	3	0.1333	Inhibitory Neuron	0.8793	0.2949	NA	ENSG00000163507	108549864	CIP2A	FALSE	FALSE	FALSE	NA
ENSG00000198919	3	0.06569	Inhibitory Neuron	0.9832	0.3069	NA	ENSG00000198919	108589705	DZIP3	FALSE	FALSE	FALSE	NA
ENSG00000177707	3	0.85638	Inhibitory Neuron	0.59145	0.16574	0.16096	ENSG00000177707	111070071	NECTIN3	FALSE	FALSE	FALSE	FALSE
ENSG00000240891	3	0.37271	Inhibitory Neuron	0.41956	0.7624	0.44604	ENSG00000240891	111674676	PLCXD2	FALSE	FALSE	FALSE	FALSE
ENSG00000144827	3	0.46216	Inhibitory Neuron	0.68675	0.36062	0.07334	ENSG00000144827	111979010	ABHD10	FALSE	FALSE	FALSE	FALSE
ENSG00000144834	3	0.4491	Inhibitory Neuron	0.94598	0.48206	0.32597	ENSG00000144834	111998739	TAGLN3	FALSE	FALSE	FALSE	FALSE
ENSG00000091972	3	0.41847	Inhibitory Neuron	0.1409	0.84226	0.70493	ENSG00000091972	112332235	CD200	FALSE	FALSE	FALSE	FALSE
ENSG00000144848	3	0.81241	Inhibitory Neuron	0.72573	0.77438	0.14461	ENSG00000144848	112532510	ATG3	FALSE	FALSE	FALSE	FALSE
ENSG00000163607	3	0.33733	Inhibitory Neuron	0.60061	0.93038	0.47649	ENSG00000163607	112990984	GTPBP8	FALSE	FALSE	FALSE	FALSE
ENSG00000163608	3	0.22743	Inhibitory Neuron	0.50127	0.47572	0.62474	ENSG00000163608	113002444	NEPRO	FALSE	FALSE	FALSE	FALSE
ENSG00000144857	3	0.53995	Inhibitory Neuron	0.044729	0.039535	0.32686	ENSG00000144857	113211003	BOC	FALSE	TRUE	TRUE	FALSE
ENSG00000206530	3	0.5178	Inhibitory Neuron	0.7085	0.5299	0.9608	ENSG00000206530	113286930	CFAP44	FALSE	FALSE	FALSE	FALSE
ENSG00000072858	3	0.14861	Inhibitory Neuron	0.43975	0.33266	0.040119	ENSG00000072858	113532555	SIDT1	FALSE	FALSE	FALSE	TRUE
ENSG00000176542	3	0.52021	Inhibitory Neuron	0.8804	0.1096	NA	ENSG00000176542	113648385	USF3	FALSE	FALSE	FALSE	NA
ENSG00000114573	3	0.89784	Inhibitory Neuron	0.90139	0.50959	0.053593	ENSG00000114573	113746770	ATP6V1A	FALSE	FALSE	FALSE	FALSE
ENSG00000163617	3	0.7643	Inhibitory Neuron	1	0.5154	NA	ENSG00000163617	113964137	CCDC191	FALSE	FALSE	FALSE	NA
ENSG00000151576	3	0.098418	Inhibitory Neuron	0.84219	0.57139	0.35246	ENSG00000151576	114005833	QTRT2	FALSE	FALSE	FALSE	FALSE
ENSG00000181722	3	0.3243	Inhibitory Neuron	0.6011	0.5243	0.522	ENSG00000181722	114314500	ZBTB20	FALSE	FALSE	FALSE	FALSE
ENSG00000172020	3	0.077837	Inhibitory Neuron	0.55687	0.78859	0.16277	ENSG00000172020	115623510	GAP43	FALSE	FALSE	FALSE	FALSE
ENSG00000121578	3	0.02323	Inhibitory Neuron	0.78493	0.51454	0.64577	ENSG00000121578	119211732	B4GALT4	FALSE	FALSE	FALSE	FALSE
ENSG00000031081	3	0.0086369	Inhibitory Neuron	0.04586	0.51353	0.48012	ENSG00000031081	119294383	ARHGAP31	FALSE	TRUE	FALSE	FALSE
ENSG00000176142	3	0.26272	Inhibitory Neuron	0.43884	0.94504	0.96622	ENSG00000176142	119428949	TMEM39A	FALSE	FALSE	FALSE	FALSE
ENSG00000138495	3	0.79457	Inhibitory Neuron	0.95318	0.79076	0.99756	ENSG00000138495	119654513	COX17	FALSE	FALSE	FALSE	FALSE
ENSG00000175697	3	0.048503	Inhibitory Neuron	0.47994	0.6878	0.1979	ENSG00000175697	120164645	GPR156	FALSE	FALSE	FALSE	FALSE
ENSG00000163428	3	0.50069	Inhibitory Neuron	0.71153	0.61427	0.92693	ENSG00000163428	120324509	LRRC58	FALSE	FALSE	FALSE	FALSE
ENSG00000163430	3	0.61672	Inhibitory Neuron	0.18881	0.094716	0.44277	ENSG00000163430	120392293	FSTL1	FALSE	FALSE	FALSE	FALSE
ENSG00000065518	3	0.26848	Inhibitory Neuron	0.8526	0.51075	0.75111000000000006	ENSG00000065518	120596328	NDUFB4	FALSE	FALSE	FALSE	FALSE
ENSG00000153767	3	0.0036021	Inhibitory Neuron	0.91295	0.46413	0.03452	ENSG00000153767	120742637	GTF2E1	FALSE	FALSE	FALSE	TRUE
ENSG00000145087	3	0.854	Inhibitory Neuron	0.14077	0.042677	0.05707	ENSG00000145087	120908072	STXBP5L	FALSE	FALSE	TRUE	FALSE
ENSG00000163833	3	0.87949	Inhibitory Neuron	0.28316	0.14966	0.99149	ENSG00000163833	121593379	FBXO40	FALSE	FALSE	FALSE	FALSE
ENSG00000173230	3	0.91725	Inhibitory Neuron	0.032844	0.083584	0.95858	ENSG00000173230	121663199	GOLGB1	FALSE	TRUE	FALSE	FALSE
ENSG00000145088	3	0.95529	Inhibitory Neuron	0.1224	0.2361	0.60309	ENSG00000145088	121835183	EAF2	FALSE	FALSE	FALSE	FALSE
ENSG00000163406	3	0.73445	Inhibitory Neuron	0.54312	0.55134	0.35299	ENSG00000163406	121894401	SLC15A2	FALSE	FALSE	FALSE	FALSE
ENSG00000114023	3	0.51785	Inhibitory Neuron	0.54057	0.42584	0.59658	ENSG00000114023	122384161	FAM162A	FALSE	FALSE	FALSE	FALSE
ENSG00000114030	3	0.5458	Inhibitory Neuron	0.96862	0.16564	0.58925	ENSG00000114030	122421902	KPNA1	FALSE	FALSE	FALSE	FALSE
ENSG00000138463	3	0.95472	Inhibitory Neuron	0.32765	0.13828	0.78024	ENSG00000138463	122795069	SLC49A4	FALSE	FALSE	FALSE	FALSE
ENSG00000082684	3	0.9579	Inhibitory Neuron	1	0.05298	NA	ENSG00000082684	122909082	SEMA5B	FALSE	FALSE	FALSE	NA
ENSG00000065485	3	0.44071	Inhibitory Neuron	0.68134	0.19047	0.40084	ENSG00000065485	123067025	PDIA5	FALSE	FALSE	FALSE	FALSE
ENSG00000121542	3	0.43917	Inhibitory Neuron	0.05796	0.7655	0.4862	ENSG00000121542	123201927	SEC22A	FALSE	FALSE	FALSE	FALSE
ENSG00000206527	3	0.88043	Inhibitory Neuron	0.67945	0.014384	0.16265	ENSG00000206527	123490820	HACD2	FALSE	FALSE	TRUE	FALSE
ENSG00000065534	3	0.17132	Inhibitory Neuron	1	0.7227	0.343	ENSG00000065534	123610049	MYLK	FALSE	FALSE	FALSE	FALSE
ENSG00000175455	3	0.26025	Inhibitory Neuron	0.16119	0.99027	0.079291	ENSG00000175455	123897305	CCDC14	FALSE	FALSE	FALSE	FALSE
ENSG00000160145	3	0.22218	Inhibitory Neuron	0.32577	0.27125	0.7358	ENSG00000160145	124033369	KALRN	FALSE	FALSE	FALSE	FALSE
ENSG00000114491	3	0.061007	Inhibitory Neuron	0.49111	0.70562	0.081862	ENSG00000114491	124730433	UMPS	FALSE	FALSE	FALSE	FALSE
ENSG00000221955	3	0.19114	Inhibitory Neuron	0.46846	0.29161	0.87929	ENSG00000221955	125082636	SLC12A8	FALSE	FALSE	FALSE	FALSE
ENSG00000163848	3	0.80387	Inhibitory Neuron	0.85582	0.59988	0.92177	ENSG00000163848	125225669	ZNF148	FALSE	FALSE	FALSE	FALSE
ENSG00000114520	3	0.047198	Inhibitory Neuron	0.37614	0.90643	0.49948	ENSG00000114520	125446650	SNX4	FALSE	FALSE	FALSE	FALSE
ENSG00000144909	3	0.6137	Inhibitory Neuron	0.2262	0.98725	0.74467	ENSG00000144909	125528858	OSBPL11	FALSE	FALSE	FALSE	FALSE
ENSG00000114544	3	0.19664	Inhibitory Neuron	0.49352	0.89146	0.18776	ENSG00000114544	126006357	SLC41A3	FALSE	FALSE	FALSE	FALSE
ENSG00000144908	3	0.063262	Inhibitory Neuron	0.03756	0.604	0.3015	ENSG00000144908	126103562	ALDH1L1	FALSE	TRUE	FALSE	FALSE
ENSG00000070476	3	0.22857	Inhibitory Neuron	0.59112	0.66017	0.77326	ENSG00000070476	126437601	ZXDC	FALSE	FALSE	FALSE	FALSE
ENSG00000197763	3	0.35464	Inhibitory Neuron	0.083	0.14225	0.7607	ENSG00000197763	126571779	TXNRD3	FALSE	FALSE	FALSE	FALSE
ENSG00000159685	3	0.4386	Inhibitory Neuron	0.16717	0.4273	0.16342	ENSG00000159685	126704240	CHCHD6	FALSE	FALSE	FALSE	FALSE
ENSG00000114554	3	0.24191	Inhibitory Neuron	0.4344	0.73223	0.7646	ENSG00000114554	126982693	PLXNA1	FALSE	FALSE	FALSE	FALSE
ENSG00000163870	3	0.8727	Inhibitory Neuron	0.8643	0.2647	0.7403	ENSG00000163870	127571232	TPRA1	FALSE	FALSE	FALSE	FALSE
ENSG00000114631	3	0.39731	Inhibitory Neuron	0.93366	0.081171	0.53742	ENSG00000114631	127629185	PODXL2	FALSE	FALSE	FALSE	FALSE
ENSG00000058262	3	0.55949	Inhibitory Neuron	0.97089	0.84026	0.76448	ENSG00000058262	128051641	SEC61A1	FALSE	FALSE	FALSE	FALSE
ENSG00000175792	3	0.49828	Inhibitory Neuron	0.63686	0.94159	0.1204	ENSG00000175792	128064778	RUVBL1	FALSE	FALSE	FALSE	FALSE
ENSG00000163902	3	0.0035858	Inhibitory Neuron	0.27382	0.71619	0.9137	ENSG00000163902	128619969	RPN1	FALSE	FALSE	FALSE	FALSE
ENSG00000075785	3	0.68231	Inhibitory Neuron	0.64148	0.075865	0.46189	ENSG00000075785	128693669	RAB7A	FALSE	FALSE	FALSE	FALSE
ENSG00000177646	3	0.9112	Inhibitory Neuron	0.67572	0.024189	0.073491	ENSG00000177646	128879596	ACAD9	FALSE	FALSE	TRUE	FALSE
ENSG00000172780	3	0.63184	Inhibitory Neuron	0.7188	0.106	NA	ENSG00000172780	129087569	RAB43	FALSE	FALSE	FALSE	NA
ENSG00000169714	3	0.76565	Inhibitory Neuron	0.72563	0.059145	NA	ENSG00000169714	129167827	CNBP	FALSE	FALSE	FALSE	NA
ENSG00000181789	3	0.013356	Inhibitory Neuron	0.82914	0.74983	0.3857	ENSG00000181789	129249606	COPG1	FALSE	FALSE	FALSE	FALSE
ENSG00000183624	3	0.020856	Inhibitory Neuron	0.19567	0.20267	0.75424	ENSG00000183624	129278828	HMCES	FALSE	FALSE	FALSE	FALSE
ENSG00000163913	3	0.77538	Inhibitory Neuron	0.92509	0.52827	0.73849	ENSG00000163913	129429607	IFT122	FALSE	FALSE	FALSE	FALSE
ENSG00000129071	3	0.40768	Inhibitory Neuron	0.58385	0.42416	0.35065	ENSG00000129071	129430947	MBD4	FALSE	FALSE	FALSE	FALSE
ENSG00000172765	3	0.0941	Inhibitory Neuron	0.7001	0.1005	NA	ENSG00000172765	129647792	TMCC1	FALSE	FALSE	FALSE	NA
ENSG00000196455	3	0.71943	Inhibitory Neuron	0.80218	0.13447	0.59043	ENSG00000196455	130678934	PIK3R4	FALSE	FALSE	FALSE	FALSE
ENSG00000017260	3	0.017119	Inhibitory Neuron	0.84948	0.18158	0.076461	ENSG00000017260	130850595	ATP2C1	FALSE	FALSE	FALSE	FALSE
ENSG00000114670	3	0.0096398	Inhibitory Neuron	0.84662	0.28708	0.021511	ENSG00000114670	131026850	NEK11	FALSE	FALSE	FALSE	TRUE
ENSG00000198585	3	0.71949	Inhibitory Neuron	0.93174	0.021664	0.49548	ENSG00000198585	131381671	NUDT16	FALSE	FALSE	TRUE	FALSE
ENSG00000114686	3	0.77619	Inhibitory Neuron	0.33465	0.94261	0.24281	ENSG00000114686	131462212	MRPL3	FALSE	FALSE	FALSE	FALSE
ENSG00000196353	3	0.41142	Inhibitory Neuron	0.84433	0.54893	0.54465	ENSG00000196353	131533555	CPNE4	FALSE	FALSE	FALSE	FALSE
ENSG00000240303	3	0.555	Inhibitory Neuron	0.46758	0.028918	0.8966	ENSG00000240303	132558138	ACAD11	FALSE	FALSE	TRUE	FALSE
ENSG00000113971	3	0.13092	Inhibitory Neuron	0.2697	0.85411	NA	ENSG00000113971	132680609	NPHP3	FALSE	FALSE	FALSE	NA
ENSG00000144868	3	0.006762	Inhibitory Neuron	0.043546	0.5324	0.72673	ENSG00000144868	133038391	TMEM108	FALSE	TRUE	FALSE	FALSE
ENSG00000163781	3	0.063953	Inhibitory Neuron	0.41143	0.43811	0.68707	ENSG00000163781	133598175	TOPBP1	FALSE	FALSE	FALSE	FALSE
ENSG00000091513	3	0.19905	Inhibitory Neuron	0.14295	0.17511	0.19329	ENSG00000091513	133746040	TF	FALSE	FALSE	FALSE	FALSE
ENSG00000154917	3	0.97507	Inhibitory Neuron	0.456	0.40982	0.65268	ENSG00000154917	133824235	RAB6B	FALSE	FALSE	FALSE	FALSE
ENSG00000114019	3	0.089839	Inhibitory Neuron	0.49435	0.49673	0.26737	ENSG00000114019	134355347	AMOTL2	FALSE	FALSE	FALSE	FALSE
ENSG00000182923	3	0.34929	Inhibitory Neuron	0.19516	0.42569	0.54443	ENSG00000182923	134485699	CEP63	FALSE	FALSE	FALSE	FALSE
ENSG00000174611	3	0.29858	Inhibitory Neuron	0.3278	0.54311	0.95201	ENSG00000174611	134599923	KY	FALSE	FALSE	FALSE	FALSE
ENSG00000154928	3	0.11598	Inhibitory Neuron	0.30576	0.76683	0.89966	ENSG00000154928	134795260	EPHB1	FALSE	FALSE	FALSE	FALSE
ENSG00000174579	3	0.33747	Inhibitory Neuron	0.087712	0.6521	0.79346	ENSG00000174579	136148917	MSL2	FALSE	FALSE	FALSE	FALSE
ENSG00000114054	3	0.37138	Inhibitory Neuron	0.012401	0.11126	0.21797	ENSG00000114054	136250340	PCCB	FALSE	TRUE	FALSE	FALSE
ENSG00000168917	3	1.5377e-4	Inhibitory Neuron	0.18273	0.46686	0.20378	ENSG00000168917	136818647	SLC35G2	FALSE	FALSE	FALSE	FALSE
ENSG00000158092	3	0.15553	Inhibitory Neuron	1	0.2392	NA	ENSG00000158092	136862208	NCK1	FALSE	FALSE	FALSE	NA
ENSG00000158163	3	0.68314	Inhibitory Neuron	0.15157	0.12875	0.82857	ENSG00000158163	138061990	DZIP1L	FALSE	FALSE	FALSE	FALSE
ENSG00000138231	3	0.3806	Inhibitory Neuron	0.9428	0.2695	NA	ENSG00000138231	138160988	DBR1	FALSE	FALSE	FALSE	NA
ENSG00000114098	3	0.044885	Inhibitory Neuron	0.1872	0.97358	NA	ENSG00000114098	138187248	ARMC8	FALSE	FALSE	FALSE	NA
ENSG00000181322	3	0.3407	Inhibitory Neuron	1	1	NA	ENSG00000181322	138261437	NME9	FALSE	FALSE	FALSE	NA
ENSG00000158186	3	0.38086	Inhibitory Neuron	0.91352	0.92213	0.81666	ENSG00000158186	138347648	MRAS	FALSE	FALSE	FALSE	FALSE
ENSG00000158220	3	0.55872	Inhibitory Neuron	0.75164	0.56073	0.48325	ENSG00000158220	138434586	ESYT3	FALSE	FALSE	FALSE	FALSE
ENSG00000114107	3	0.083123	Inhibitory Neuron	0.88227	0.35149	0.3392	ENSG00000114107	138494344	CEP70	FALSE	FALSE	FALSE	FALSE
ENSG00000158234	3	0.06212	Inhibitory Neuron	0.3133	0.2329	0.2888	ENSG00000158234	138608606	FAIM	FALSE	FALSE	FALSE	FALSE
ENSG00000184432	3	0.55009	Inhibitory Neuron	0.8677	0.6612	0.517	ENSG00000184432	139353946	COPB2	FALSE	FALSE	FALSE	FALSE
ENSG00000163864	3	0.74455	Inhibitory Neuron	0.59284	0.41681	0.7546	ENSG00000163864	139560180	NMNAT3	FALSE	FALSE	FALSE	FALSE
ENSG00000158258	3	0.36345	Inhibitory Neuron	0.90816	0.58077	0.50049	ENSG00000158258	139935185	CLSTN2	FALSE	FALSE	FALSE	FALSE
ENSG00000114120	3	0.9244	Inhibitory Neuron	0.1528	0.25005	0.628	ENSG00000114120	140941830	SLC25A36	FALSE	FALSE	FALSE	FALSE
ENSG00000175093	3	0.27263	Inhibitory Neuron	0.41582	0.85887	0.27708	ENSG00000175093	141051347	SPSB4	FALSE	FALSE	FALSE	FALSE
ENSG00000155893	3	0.66847	Inhibitory Neuron	0.42226	0.86355	0.72662	ENSG00000155893	141228726	PXYLP1	FALSE	FALSE	FALSE	FALSE
ENSG00000155903	3	0.22779	Inhibitory Neuron	0.031281	0.35184	0.99922	ENSG00000155903	141487027	RASA2	FALSE	TRUE	FALSE	FALSE
ENSG00000114125	3	0.85963	Inhibitory Neuron	0.57968	0.77146	0.045693	ENSG00000114125	141738249	RNF7	FALSE	FALSE	FALSE	TRUE
ENSG00000069849	3	0.45731	Inhibitory Neuron	0.64174	0.6064	0.31061	ENSG00000069849	141876124	ATP1B3	FALSE	FALSE	FALSE	FALSE
ENSG00000175066	3	0.74133	Inhibitory Neuron	0.5475	0.21714	0.7723	ENSG00000175066	142157527	GK5	FALSE	FALSE	FALSE	FALSE
ENSG00000120756	3	0.74125	Inhibitory Neuron	0.37608	0.21912	0.97851	ENSG00000120756	142596393	PLS1	FALSE	FALSE	FALSE	FALSE
ENSG00000144935	3	0.30808	Inhibitory Neuron	0.10808	0.060172	0.99864	ENSG00000144935	142724034	TRPC1	FALSE	FALSE	FALSE	FALSE
ENSG00000188582	3	0.9959	Inhibitory Neuron	0.244	0.7966	0.5703	ENSG00000188582	142949164	PAQR9	FALSE	FALSE	FALSE	FALSE
ENSG00000163714	3	0.044053	Inhibitory Neuron	0.22308	0.18585	0.52241	ENSG00000163714	142964497	U2SURP	FALSE	FALSE	FALSE	FALSE
ENSG00000175040	3	0.16687	Inhibitory Neuron	0.97985	0.26054	0.10051	ENSG00000175040	143119771	CHST2	FALSE	FALSE	FALSE	FALSE
ENSG00000181744	3	0.64541	Inhibitory Neuron	0.82563	0.7446	0.68434	ENSG00000181744	143971823	DIPK2A	FALSE	FALSE	FALSE	FALSE
ENSG00000188313	3	0.55182	Inhibitory Neuron	0.96467	0.73997	0.92251	ENSG00000188313	146515180	PLSCR1	FALSE	FALSE	FALSE	FALSE
ENSG00000163754	3	0.4565	Inhibitory Neuron	0.8662	0.4623	NA	ENSG00000163754	148991408	GYG1	FALSE	FALSE	FALSE	NA
ENSG00000071794	3	0.45613	Inhibitory Neuron	0.6869	0.052935	0.2789	ENSG00000071794	149030127	HLTF	FALSE	FALSE	FALSE	FALSE
ENSG00000163755	3	0.75499	Inhibitory Neuron	0.47125	0.87181	0.5104	ENSG00000163755	149129638	HPS3	FALSE	FALSE	FALSE	FALSE
ENSG00000114744	3	0.51704	Inhibitory Neuron	1	0.11181	0.01539	ENSG00000114744	149738472	COMMD2	FALSE	FALSE	FALSE	TRUE
ENSG00000082996	3	0.97218	Inhibitory Neuron	0.33558	0.30741	NA	ENSG00000082996	149812770	RNF13	FALSE	FALSE	FALSE	NA
ENSG00000070087	3	0.70061	Inhibitory Neuron	0.87762	0.62698	0.42097	ENSG00000070087	149964904	PFN2	FALSE	FALSE	FALSE	FALSE
ENSG00000196428	3	0.043555	Inhibitory Neuron	0.87603	0.005655	0.18989	ENSG00000196428	150408298	TSC22D2	FALSE	FALSE	TRUE	FALSE
ENSG00000120742	3	0.4279	Inhibitory Neuron	0.027836	0.18792	0.63693	ENSG00000120742	150541998	SERP1	FALSE	TRUE	FALSE	FALSE
ENSG00000198843	3	0.88051	Inhibitory Neuron	0.099383	0.25304	0.57081	ENSG00000198843	150602875	SELENOT	FALSE	FALSE	FALSE	FALSE
ENSG00000181788	3	0.28092	Inhibitory Neuron	0.22069	0.59715	0.6943	ENSG00000181788	150741125	SIAH2	FALSE	FALSE	FALSE	FALSE
ENSG00000144893	3	0.55281	Inhibitory Neuron	0.31339	0.25085	0.15667	ENSG00000144893	151085286	MED12L	FALSE	FALSE	FALSE	FALSE
ENSG00000152601	3	0.046443	Inhibitory Neuron	0.44695	0.3175	0.90329	ENSG00000152601	152243828	MBNL1	FALSE	FALSE	FALSE	FALSE
ENSG00000181467	3	0.97655	Inhibitory Neuron	0.84983	0.29255	0.77706	ENSG00000181467	153162226	RAP2B	FALSE	FALSE	FALSE	FALSE
ENSG00000114790	3	0.2374	Inhibitory Neuron	0.82423	0.97591	0.91898	ENSG00000114790	154121003	ARHGEF26	FALSE	FALSE	FALSE	FALSE
ENSG00000174953	3	0.96	Inhibitory Neuron	0.672	0.3801	0.5864	ENSG00000174953	154272546	DHX36	FALSE	FALSE	FALSE	FALSE
ENSG00000196549	3	0.58061	Inhibitory Neuron	0.017419	0.4155	0.31407	ENSG00000196549	155024124	MME	FALSE	TRUE	FALSE	FALSE
ENSG00000174928	3	0.49854	Inhibitory Neuron	0.089264	0.97698	0.51046	ENSG00000174928	155762617	C3orf33	FALSE	FALSE	FALSE	FALSE
ENSG00000169359	3	0.6133	Inhibitory Neuron	0.06167	0.3092	0.5617	ENSG00000169359	155821024	SLC33A1	FALSE	FALSE	FALSE	FALSE
ENSG00000114850	3	0.58378	Inhibitory Neuron	0.2479	0.26957	0.3595	ENSG00000114850	156539553	SSR3	FALSE	FALSE	FALSE	FALSE
ENSG00000163659	3	0.29423	Inhibitory Neuron	0.27901	0.58117	0.012543	ENSG00000163659	156673235	TIPARP	FALSE	FALSE	FALSE	TRUE
ENSG00000197980	3	0.66032	Inhibitory Neuron	0.8586	0.70397	0.017272	ENSG00000197980	156825481	LEKR1	FALSE	FALSE	FALSE	TRUE
ENSG00000163660	3	0.73961	Inhibitory Neuron	0.99766	0.41273	0.44585	ENSG00000163660	157146508	CCNL1	FALSE	FALSE	FALSE	FALSE
ENSG00000174891	3	0.055698	Inhibitory Neuron	0.33831	0.64159	0.3541	ENSG00000174891	158105855	RSRC1	FALSE	FALSE	FALSE	FALSE
ENSG00000178053	3	0.31588	Inhibitory Neuron	0.32765	0.079697	0.7242	ENSG00000178053	158571163	MLF1	FALSE	FALSE	FALSE	FALSE
ENSG00000168827	3	0.72474	Inhibitory Neuron	0.056236	0.21756	0.079382	ENSG00000168827	158644527	GFM1	FALSE	FALSE	FALSE	FALSE
ENSG00000118849	3	0.37961	Inhibitory Neuron	0.058527	0.17133	0.014815	ENSG00000118849	158696892	RARRES1	FALSE	FALSE	FALSE	TRUE
ENSG00000118855	3	0.44418	Inhibitory Neuron	0.044058	0.017412	0.98676	ENSG00000118855	158732198	MFSD1	FALSE	TRUE	TRUE	FALSE
ENSG00000180044	3	0.72888	Inhibitory Neuron	0.71118	0.705	0.69793	ENSG00000180044	160225422	C3orf80	FALSE	FALSE	FALSE	FALSE
ENSG00000186432	3	0.88115	Inhibitory Neuron	0.58937	0.87616	0.92704	ENSG00000186432	160495007	KPNA4	FALSE	FALSE	FALSE	FALSE
ENSG00000163590	3	0.881	Inhibitory Neuron	0.071906	0.92765	0.53905	ENSG00000163590	160755602	PPM1L	FALSE	FALSE	FALSE	FALSE
ENSG00000169255	3	0.593	Inhibitory Neuron	0.60364	0.24878	0.2171	ENSG00000169255	161083883	B3GALNT1	FALSE	FALSE	FALSE	FALSE
ENSG00000169251	3	0.049043	Inhibitory Neuron	0.37571	0.044118	0.3552	ENSG00000169251	161104696	NMD3	FALSE	FALSE	TRUE	FALSE
ENSG00000196542	3	0.47373	Inhibitory Neuron	0.77016	0.076495	0.2348	ENSG00000196542	161344798	SPTSSB	FALSE	FALSE	FALSE	FALSE
ENSG00000121871	3	0.056951	Inhibitory Neuron	0.31902	0.80925	0.96191	ENSG00000121871	165186720	SLITRK3	FALSE	FALSE	FALSE	FALSE
ENSG00000163536	3	0.3889	Inhibitory Neuron	0.62062	0.90283	0.77923	ENSG00000163536	167735243	SERPINI1	FALSE	FALSE	FALSE	FALSE
ENSG00000173905	3	0.4085	Inhibitory Neuron	0.5934	0.4803	NA	ENSG00000173905	168008689	GOLIM4	FALSE	FALSE	FALSE	NA
ENSG00000085274	3	0.026255	Inhibitory Neuron	0.97453	0.69307	0.098211	ENSG00000085274	169773396	MYNN	FALSE	FALSE	FALSE	FALSE
ENSG00000171757	3	0.051915	Inhibitory Neuron	0.33306	0.15257	0.25964	ENSG00000171757	169793003	LRRC34	FALSE	FALSE	FALSE	FALSE
ENSG00000008952	3	0.61904	Inhibitory Neuron	0.68799	0.91978	0.22476	ENSG00000008952	169966635	SEC62	FALSE	FALSE	FALSE	FALSE
ENSG00000173889	3	0.2106	Inhibitory Neuron	1	0.06648	NA	ENSG00000173889	170086732	PHC3	FALSE	FALSE	FALSE	NA
ENSG00000163558	3	0.20487	Inhibitory Neuron	0.63256	0.56156	0.89458	ENSG00000163558	170222424	PRKCI	FALSE	FALSE	FALSE	FALSE
ENSG00000136603	3	0.96346	Inhibitory Neuron	0.83202	0.38677	0.059018	ENSG00000136603	170357342	SKIL	FALSE	FALSE	FALSE	FALSE
ENSG00000013297	3	0.89139	Inhibitory Neuron	0.728	0.39283	0.25673	ENSG00000013297	170418868	CLDN11	FALSE	FALSE	FALSE	FALSE
ENSG00000163577	3	0.8875	Inhibitory Neuron	0.01504	0.80976	NA	ENSG00000163577	170888418	EIF5A2	FALSE	TRUE	FALSE	NA
ENSG00000075420	3	0.029039	Inhibitory Neuron	0.6903	0.4738	0.1923	ENSG00000075420	172039578	FNDC3B	FALSE	FALSE	FALSE	FALSE
ENSG00000144959	3	0.77141	Inhibitory Neuron	0.71508	0.57682	0.34141	ENSG00000144959	172630249	NCEH1	FALSE	FALSE	FALSE	FALSE
ENSG00000169760	3	0.18129	Inhibitory Neuron	0.97522	0.61272	0.65757	ENSG00000169760	173396284	NLGN1	FALSE	FALSE	FALSE	FALSE
ENSG00000121879	3	0.40754	Inhibitory Neuron	0.32752	0.8491	0.56307	ENSG00000121879	179148114	PIK3CA	FALSE	FALSE	FALSE	FALSE
ENSG00000121864	3	0.37955	Inhibitory Neuron	0.29617	0.37098	0.96191	ENSG00000121864	179323031	ZNF639	FALSE	FALSE	FALSE	FALSE
ENSG00000171109	3	0.10809	Inhibitory Neuron	0.7427	0.12261	0.31636	ENSG00000171109	179347709	MFN1	FALSE	FALSE	FALSE	FALSE
ENSG00000114450	3	0.4926	Inhibitory Neuron	0.0991	0.404	0.5285	ENSG00000114450	179396088	GNB4	FALSE	FALSE	FALSE	FALSE
ENSG00000136518	3	0.36535	Inhibitory Neuron	0.11883	0.59554	0.082725	ENSG00000136518	179562886	ACTL6A	FALSE	FALSE	FALSE	FALSE
ENSG00000136521	3	0.30346	Inhibitory Neuron	0.31752	0.81246	0.65996	ENSG00000136521	179604690	NDUFB5	FALSE	FALSE	FALSE	FALSE
ENSG00000058056	3	0.34264	Inhibitory Neuron	0.018919	0.64752	0.93527	ENSG00000058056	179653032	USP13	FALSE	TRUE	FALSE	FALSE
ENSG00000163728	3	0.44224	Inhibitory Neuron	0.58782	0.73683	0.767	ENSG00000163728	180602163	TTC14	FALSE	FALSE	FALSE	FALSE
ENSG00000284862	3	0.3955	Inhibitory Neuron	0.99896	0.76567	0.75479	ENSG00000284862	180602858	CCDC39	FALSE	FALSE	FALSE	FALSE
ENSG00000114416	3	0.77018	Inhibitory Neuron	0.34098	0.50407	0.022966	ENSG00000114416	180868141	FXR1	FALSE	FALSE	FALSE	TRUE
ENSG00000205981	3	0.8404	Inhibitory Neuron	1	1	NA	ENSG00000205981	180983697	DNAJC19	FALSE	FALSE	FALSE	NA
ENSG00000181449	3	0.10406	Inhibitory Neuron	0.33706	0.68467	0.7691	ENSG00000181449	181711925	SOX2	FALSE	FALSE	FALSE	FALSE
ENSG00000058063	3	0.09228	Inhibitory Neuron	0.007466	0.67125	0.19376	ENSG00000058063	182793503	ATP11B	FALSE	TRUE	FALSE	FALSE
ENSG00000043093	3	0.7588	Inhibitory Neuron	1	1	NA	ENSG00000043093	182938074	DCUN1D1	FALSE	FALSE	FALSE	NA
ENSG00000078070	3	0.3031	Inhibitory Neuron	0.1419	1	0.8061	ENSG00000078070	183015218	MCCC1	FALSE	FALSE	FALSE	FALSE
ENSG00000053524	3	0.1766	Inhibitory Neuron	0.9318	0.9877	0.2015	ENSG00000053524	183178041	MCF2L2	FALSE	FALSE	FALSE	FALSE
ENSG00000114796	3	0.37258	Inhibitory Neuron	0.28777	0.81626	0.64187	ENSG00000114796	183635610	KLHL24	FALSE	FALSE	FALSE	FALSE
ENSG00000163872	3	0.89703	Inhibitory Neuron	0.36366	0.49721	0.44661	ENSG00000163872	183697797	YEATS2	FALSE	FALSE	FALSE	FALSE
ENSG00000180834	3	0.044402	Inhibitory Neuron	0.90299	0.36486	0.39815	ENSG00000180834	183815922	MAP6D1	FALSE	FALSE	FALSE	FALSE
ENSG00000175193	3	0.017822	Inhibitory Neuron	0.94034	0.91638	0.24214	ENSG00000175193	183829271	PARL	FALSE	FALSE	FALSE	FALSE
ENSG00000114770	3	0.29854	Inhibitory Neuron	0.1272	0.92734	0.5272	ENSG00000114770	183919934	ABCC5	FALSE	FALSE	FALSE	FALSE
ENSG00000145191	3	0.50651	Inhibitory Neuron	0.78281	0.18636	0.61484	ENSG00000145191	184135038	EIF2B5	FALSE	FALSE	FALSE	FALSE
ENSG00000161202	3	0.41481	Inhibitory Neuron	0.2242	0.80276	0.7821	ENSG00000161202	184155377	DVL3	FALSE	FALSE	FALSE	FALSE
ENSG00000161203	3	2.6056e-4	Inhibitory Neuron	0.63756	0.73059	0.16907	ENSG00000161203	184174689	AP2M1	FALSE	FALSE	FALSE	FALSE
ENSG00000161204	3	4.4907e-5	Inhibitory Neuron	0.53827	0.08727	0.12574	ENSG00000161204	184186095	ABCF3	FALSE	FALSE	FALSE	FALSE
ENSG00000163888	3	3.6878e-4	Inhibitory Neuron	0.70411	0.5467	0.24654	ENSG00000163888	184259213	CAMK2N2	FALSE	FALSE	FALSE	FALSE
ENSG00000114867	3	0.016412	Inhibitory Neuron	0.61837	0.30529	0.13956	ENSG00000114867	184314495	EIF4G1	FALSE	FALSE	FALSE	FALSE
ENSG00000175182	3	0.0097939	Inhibitory Neuron	0.45619	0.59108	0.54112	ENSG00000175182	184335926	FAM131A	FALSE	FALSE	FALSE	FALSE
ENSG00000163882	3	0.16983	Inhibitory Neuron	0.10346	0.84457	0.14342	ENSG00000163882	184361710	POLR2H	FALSE	FALSE	FALSE	FALSE
ENSG00000090539	3	0.75192	Inhibitory Neuron	0.1553	0.2265	0.7546	ENSG00000090539	184380054	CHRD	FALSE	FALSE	FALSE	FALSE
ENSG00000182580	3	0.80335	Inhibitory Neuron	0.6024	0.075675	0.30004	ENSG00000182580	184561785	EPHB3	FALSE	FALSE	FALSE	FALSE
ENSG00000177383	3	0.27951	Inhibitory Neuron	0.94927	0.47311	0.9303	ENSG00000177383	184710364	MAGEF1	FALSE	FALSE	FALSE	FALSE
ENSG00000156931	3	0.18957	Inhibitory Neuron	0.32935	0.30644	0.32424	ENSG00000156931	184812143	VPS8	FALSE	FALSE	FALSE	FALSE
ENSG00000187068	3	0.18326	Inhibitory Neuron	0.73908	0.45256	NA	ENSG00000187068	185076838	C3orf70	FALSE	FALSE	FALSE	NA
ENSG00000113790	3	0.1487	Inhibitory Neuron	0.96592	0.14873	0.7316	ENSG00000113790	185190624	EHHADH	FALSE	FALSE	FALSE	FALSE
ENSG00000073803	3	0.41089	Inhibitory Neuron	0.59608	0.88707	0.91811	ENSG00000073803	185282941	MAP3K13	FALSE	FALSE	FALSE	FALSE
ENSG00000163900	3	0.7564	Inhibitory Neuron	0.512	0.1423	0.2766	ENSG00000163900	185476496	TMEM41A	FALSE	FALSE	FALSE	FALSE
ENSG00000163904	3	0.092256	Inhibitory Neuron	0.24147	0.97134	0.93724	ENSG00000163904	185582496	SENP2	FALSE	FALSE	FALSE	FALSE
ENSG00000136527	3	0.75008	Inhibitory Neuron	0.54653	0.70988	0.62433	ENSG00000136527	185914558	TRA2B	FALSE	FALSE	FALSE	FALSE
ENSG00000244405	3	0.18445	Inhibitory Neuron	0.60129	0.378	0.55245	ENSG00000244405	186046314	ETV5	FALSE	FALSE	FALSE	FALSE
ENSG00000113838	3	0.13253	Inhibitory Neuron	0.3833	0.90757	0.23087	ENSG00000113838	186546067	TBCCD1	FALSE	FALSE	FALSE	FALSE
ENSG00000090520	3	0.99515	Inhibitory Neuron	1	0.47778	NA	ENSG00000090520	186567403	DNAJB11	FALSE	FALSE	FALSE	NA
ENSG00000156976	3	0.4406	Inhibitory Neuron	0.4404	0.6681	0.008509	ENSG00000156976	186783205	EIF4A2	FALSE	FALSE	FALSE	TRUE
ENSG00000163918	3	0.24419	Inhibitory Neuron	0.86261	0.78349	0.041961	ENSG00000163918	186789880	RFC4	FALSE	FALSE	FALSE	TRUE
ENSG00000073849	3	0.94715	Inhibitory Neuron	0.44003	0.99261	0.67342	ENSG00000073849	186930325	ST6GAL1	FALSE	FALSE	FALSE	FALSE
ENSG00000113916	3	0.16927	Inhibitory Neuron	0.6481	0.44151	0.34804	ENSG00000113916	187721377	BCL6	FALSE	FALSE	FALSE	FALSE
ENSG00000145012	3	0.25148	Inhibitory Neuron	1	0.1963	NA	ENSG00000145012	188153284	LPP	FALSE	FALSE	FALSE	NA
ENSG00000196083	3	0.31602	Inhibitory Neuron	0.090323	0.81612	0.55973	ENSG00000196083	190514051	IL1RAP	FALSE	FALSE	FALSE	FALSE
ENSG00000152492	3	0.04548	Inhibitory Neuron	0.24961	0.25936	0.61737	ENSG00000152492	191329085	CCDC50	FALSE	FALSE	FALSE	FALSE
ENSG00000114279	3	0.36870000000000003	Inhibitory Neuron	0.78293	0.32688	0.023906	ENSG00000114279	192139390	FGF12	FALSE	FALSE	FALSE	TRUE
ENSG00000180611	3	0.53077	Inhibitory Neuron	0.67127	0.2943	0.17247	ENSG00000180611	192796815	MB21D2	FALSE	FALSE	FALSE	FALSE
ENSG00000127252	3	0.7585	Inhibitory Neuron	1	0.6002	NA	ENSG00000127252	193241128	PLAAT1	FALSE	FALSE	FALSE	NA
ENSG00000145014	3	0.69888	Inhibitory Neuron	0.32508	0.80286	0.84413	ENSG00000145014	194587673	TMEM44	FALSE	FALSE	FALSE	FALSE
ENSG00000041802	3	0.090461	Inhibitory Neuron	0.16659	0.80097	0.61301	ENSG00000041802	194640791	LSG1	FALSE	FALSE	FALSE	FALSE
ENSG00000185112	3	0.19183	Inhibitory Neuron	0.51647	0.57509	0.42161	ENSG00000185112	194685883	FAM43A	FALSE	FALSE	FALSE	FALSE
ENSG00000173950	3	0.46707	Inhibitory Neuron	0.10237	0.49827	0.95755	ENSG00000173950	195068284	XXYLT1	FALSE	FALSE	FALSE	FALSE
ENSG00000114331	3	0.048482	Inhibitory Neuron	0.47884	0.089178	0.79732	ENSG00000114331	195274745	ACAP2	FALSE	FALSE	FALSE	FALSE
ENSG00000184203	3	0.15059	Inhibitory Neuron	0.97507	0.21278	0.98677	ENSG00000184203	195514428	PPP1R2	FALSE	FALSE	FALSE	FALSE
ENSG00000061938	3	0.47173	Inhibitory Neuron	0.77068	0.8302	0.16134	ENSG00000061938	195863364	TNK2	FALSE	FALSE	FALSE	FALSE
ENSG00000072274	3	0.45524	Inhibitory Neuron	0.42202	0.66764	0.57514	ENSG00000072274	196012511	TFRC	FALSE	FALSE	FALSE	FALSE
ENSG00000163959	3	0.63539	Inhibitory Neuron	0.080511	0.77442	0.41305	ENSG00000163959	196211487	SLC51A	FALSE	FALSE	FALSE	FALSE
ENSG00000161217	3	0.76736	Inhibitory Neuron	0.77417	0.15233	0.24894	ENSG00000161217	196214222	PCYT1A	FALSE	FALSE	FALSE	FALSE
ENSG00000163960	3	0.12407	Inhibitory Neuron	0.45566	0.091115	0.3825	ENSG00000163960	196347659	UBXN7	FALSE	FALSE	FALSE	FALSE
ENSG00000163961	3	0.29841	Inhibitory Neuron	0.74036	0.55455	0.91886	ENSG00000163961	196468783	RNF168	FALSE	FALSE	FALSE	FALSE
ENSG00000174013	3	0.071635	Inhibitory Neuron	0.99295	0.89133	0.81908	ENSG00000174013	196568611	FBXO45	FALSE	FALSE	FALSE	FALSE
ENSG00000163964	3	0.57037	Inhibitory Neuron	0.24372	0.5096	0.44842	ENSG00000163964	196639775	PIGX	FALSE	FALSE	FALSE	FALSE
ENSG00000174007	3	0.56062	Inhibitory Neuron	0.63364	0.89768	0.55275	ENSG00000174007	196706277	CEP19	FALSE	FALSE	FALSE	FALSE
ENSG00000119231	3	0.24322	Inhibitory Neuron	0.66673	0.841	0.028717	ENSG00000119231	196867856	SENP5	FALSE	FALSE	FALSE	TRUE
ENSG00000114503	3	0.50909	Inhibitory Neuron	0.55805	0.12438	0.21528	ENSG00000114503	196935402	NCBP2	FALSE	FALSE	FALSE	FALSE
ENSG00000119227	3	0.3351	Inhibitory Neuron	0.85298	0.28372000000000003	0.83896	ENSG00000119227	196946356	PIGZ	FALSE	FALSE	FALSE	FALSE
ENSG00000163975	3	0.1136	Inhibitory Neuron	0.4579	0.1941	0.3942	ENSG00000163975	196980590	MELTF	FALSE	FALSE	FALSE	FALSE
ENSG00000075711	3	0.97761	Inhibitory Neuron	0.89298	0.89403	0.2425	ENSG00000075711	197042560	DLG1	FALSE	FALSE	FALSE	FALSE
ENSG00000161267	3	0.89262	Inhibitory Neuron	0.11788	0.028564	0.52452	ENSG00000161267	197509783	BDH1	FALSE	FALSE	TRUE	FALSE
ENSG00000145016	3	0.70741	Inhibitory Neuron	0.50264	0.30666	0.64611	ENSG00000145016	197668867	RUBCN	FALSE	FALSE	FALSE	FALSE
ENSG00000122068	3	0.661	Inhibitory Neuron	0.2376	0.1217	0.2219	ENSG00000122068	197737179	FYTTD1	FALSE	FALSE	FALSE	FALSE
ENSG00000186001	3	0.8671	Inhibitory Neuron	0.4322	0.2014	0.1536	ENSG00000186001	197791226	LRCH3	FALSE	FALSE	FALSE	FALSE
ENSG00000114473	3	0.37948	Inhibitory Neuron	0.88363	0.25447	0.64307	ENSG00000114473	197889077	IQCG	FALSE	FALSE	FALSE	FALSE
ENSG00000182899	3	0.67879	Inhibitory Neuron	0.44184	0.23072	0.3531	ENSG00000182899	197950190	RPL35A	FALSE	FALSE	FALSE	FALSE
ENSG00000185621	3	0.80809	Inhibitory Neuron	0.80598	0.98606	NA	ENSG00000185621	197960200	LMLN	FALSE	FALSE	FALSE	NA
ENSG00000250312	4	0.35125	Inhibitory Neuron	0.17232	0.22922	NA	ENSG00000250312	124501	ZNF718	FALSE	FALSE	FALSE	NA
ENSG00000131127	4	0.048946	Inhibitory Neuron	0.1989	0.13165	0.94636	ENSG00000131127	337814	ZNF141	FALSE	FALSE	FALSE	FALSE
ENSG00000182903	4	0.022898	Inhibitory Neuron	0.8112	0.02979	NA	ENSG00000182903	425815	ZNF721	FALSE	FALSE	TRUE	NA
ENSG00000174227	4	0.0987	Inhibitory Neuron	0.043175	0.23249	0.87589	ENSG00000174227	499210	PIGG	FALSE	TRUE	FALSE	FALSE
ENSG00000169020	4	0.93143	Inhibitory Neuron	0.78881	0.15616	NA	ENSG00000169020	672436	ATP5ME	FALSE	FALSE	FALSE	NA
ENSG00000185619	4	0.0029119	Inhibitory Neuron	0.72991	0.48921	0.49387	ENSG00000185619	705748	PCGF3	FALSE	FALSE	FALSE	FALSE
ENSG00000168993	4	0.0070711	Inhibitory Neuron	0.3023	0.50621	0.26196	ENSG00000168993	784957	CPLX1	FALSE	FALSE	FALSE	FALSE
ENSG00000127419	4	0.0079916	Inhibitory Neuron	0.41627	0.40141	0.046299	ENSG00000127419	932387	TMEM175	FALSE	FALSE	FALSE	TRUE
ENSG00000145214	4	9.0943e-8	Inhibitory Neuron	0.4273	0.041656	0.47458	ENSG00000145214	958887	DGKQ	TRUE	FALSE	TRUE	FALSE
ENSG00000127415	4	1.9269e-6	Inhibitory Neuron	0.21954	0.2772	0.94358	ENSG00000127415	986997	IDUA	TRUE	FALSE	FALSE	FALSE
ENSG00000159692	4	0.046979	Inhibitory Neuron	0.15389	0.53522	0.17554	ENSG00000159692	1211445	CTBP1	FALSE	FALSE	FALSE	FALSE
ENSG00000163945	4	0.14039	Inhibitory Neuron	0.0094643	0.25323	0.53276	ENSG00000163945	1345691	UVSSA	FALSE	TRUE	FALSE	FALSE
ENSG00000163950	4	0.037708	Inhibitory Neuron	0.41694	0.0013813	0.48849	ENSG00000163950	1692731	SLBP	FALSE	FALSE	TRUE	FALSE
ENSG00000013810	4	0.010106	Inhibitory Neuron	0.76218	0.019699	0.85974	ENSG00000013810	1712858	TACC3	FALSE	FALSE	TRUE	FALSE
ENSG00000185049	4	0.27893	Inhibitory Neuron	0.2509	0.44581	0.048072	ENSG00000185049	1982717	NELFA	FALSE	FALSE	FALSE	TRUE
ENSG00000243449	4	0.9795	Inhibitory Neuron	0.5813	0.07702	0.2147	ENSG00000243449	2041995	NICOL1	FALSE	FALSE	FALSE	FALSE
ENSG00000185818	4	0.52858	Inhibitory Neuron	0.15224	0.78715	0.097251	ENSG00000185818	2059327	NAT8L	FALSE	FALSE	FALSE	FALSE
ENSG00000214367	4	0.04751	Inhibitory Neuron	0.48798	0.80538	0.46186	ENSG00000214367	2227464	HAUS3	FALSE	FALSE	FALSE	FALSE
ENSG00000123933	4	0.075929	Inhibitory Neuron	0.4481	0.746	0.3583	ENSG00000123933	2247432	MXD4	FALSE	FALSE	FALSE	FALSE
ENSG00000159733	4	0.26099	Inhibitory Neuron	1	0.04655	NA	ENSG00000159733	2269582	ZFYVE28	FALSE	FALSE	TRUE	NA
ENSG00000063978	4	0.73394	Inhibitory Neuron	0.35722	0.019977	0.64293	ENSG00000063978	2462220	RNF4	FALSE	FALSE	TRUE	FALSE
ENSG00000125386	4	0.3265	Inhibitory Neuron	0.4351	0.7815	0.03781	ENSG00000125386	2536647	FAM193A	FALSE	FALSE	FALSE	TRUE
ENSG00000087266	4	0.72279	Inhibitory Neuron	0.76496	0.0092173	0.085685	ENSG00000087266	2793023	SH3BP2	FALSE	FALSE	TRUE	FALSE
ENSG00000087274	4	0.10416	Inhibitory Neuron	0.68968	0.55345	0.4556	ENSG00000087274	2843844	ADD1	FALSE	FALSE	FALSE	FALSE
ENSG00000109736	4	0.022322	Inhibitory Neuron	0.45251	0.02329	0.46029	ENSG00000109736	2930561	MFSD10	FALSE	FALSE	TRUE	FALSE
ENSG00000087269	4	0.10051	Inhibitory Neuron	0.025265	0.14417	0.47266	ENSG00000087269	2937933	NOP14	FALSE	TRUE	FALSE	FALSE
ENSG00000197386	4	0.91668	Inhibitory Neuron	0.6286	0.2222	0.82712	ENSG00000197386	3041363	HTT	FALSE	FALSE	FALSE	FALSE
ENSG00000188981	4	0.72861	Inhibitory Neuron	0.56335	0.92551	0.93723	ENSG00000188981	3244369	MSANTD1	FALSE	FALSE	FALSE	FALSE
ENSG00000109758	4	0.2715	Inhibitory Neuron	1	0.04208	NA	ENSG00000109758	3441968	HGFAC	FALSE	FALSE	TRUE	NA
ENSG00000163956	4	0.041145	Inhibitory Neuron	0.52402	0.037058	0.84482	ENSG00000163956	3503612	LRPAP1	FALSE	FALSE	TRUE	FALSE
ENSG00000132406	4	0.85166	Inhibitory Neuron	0.83909	0.020711	0.14657	ENSG00000132406	4235542	TMEM128	FALSE	FALSE	TRUE	FALSE
ENSG00000145220	4	0.43675	Inhibitory Neuron	0.37229	0.11281	0.14466	ENSG00000145220	4267701	LYAR	FALSE	FALSE	FALSE	FALSE
ENSG00000168824	4	0.029742	Inhibitory Neuron	0.93044	0.0058233	0.9268	ENSG00000168824	4348140	NSG1	FALSE	FALSE	TRUE	FALSE
ENSG00000109501	4	0.33926	Inhibitory Neuron	0.054588	0.88882	0.88755	ENSG00000109501	6269849	WFS1	FALSE	FALSE	FALSE	FALSE
ENSG00000074211	4	0.18358	Inhibitory Neuron	0.11085	0.28995	0.4664	ENSG00000074211	6320578	PPP2R2C	FALSE	FALSE	FALSE	FALSE
ENSG00000013288	4	0.88211	Inhibitory Neuron	0.31365	0.92555	0.015311	ENSG00000013288	6575189	MAN2B2	FALSE	FALSE	FALSE	TRUE
ENSG00000179010	4	0.024443	Inhibitory Neuron	0.24968	0.094014	0.18971	ENSG00000179010	6640091	MRFAP1	FALSE	FALSE	FALSE	FALSE
ENSG00000178988	4	0.073938	Inhibitory Neuron	0.62567	0.91227	0.18943	ENSG00000178988	6707701	MRFAP1L1	FALSE	FALSE	FALSE	FALSE
ENSG00000170871	4	0.06398	Inhibitory Neuron	0.13765	0.45825	0.50864	ENSG00000170871	6781375	KIAA0232	FALSE	FALSE	FALSE	FALSE
ENSG00000132405	4	0.11437	Inhibitory Neuron	0.12062	0.82778	0.11599	ENSG00000132405	6909242	TBC1D14	FALSE	FALSE	FALSE	FALSE
ENSG00000173011	4	0.034885	Inhibitory Neuron	0.30349	0.071797	0.11903	ENSG00000173011	7041899	TADA2B	FALSE	FALSE	FALSE	FALSE
ENSG00000109519	4	0.59209	Inhibitory Neuron	0.2313	0.14247	0.16604	ENSG00000109519	7058671	GRPEL1	FALSE	FALSE	FALSE	FALSE
ENSG00000184985	4	0.46346	Inhibitory Neuron	0.4352	0.9354	0.06143	ENSG00000184985	7192538	SORCS2	FALSE	FALSE	FALSE	FALSE
ENSG00000087008	4	0.53529	Inhibitory Neuron	0.84937	0.35274	0.029845	ENSG00000087008	8366282	ACOX3	FALSE	FALSE	FALSE	TRUE
ENSG00000155275	4	0.84377	Inhibitory Neuron	0.2693	0.755	NA	ENSG00000155275	8436140	TRMT44	FALSE	FALSE	FALSE	NA
ENSG00000109667	4	0.097525	Inhibitory Neuron	0.813	0.93979	0.1998	ENSG00000109667	9771153	SLC2A9	FALSE	FALSE	FALSE	FALSE
ENSG00000071127	4	0.099927	Inhibitory Neuron	0.86329	0.97514	0.52873	ENSG00000071127	10068089	WDR1	FALSE	FALSE	FALSE	FALSE
ENSG00000178163	4	0.35927	Inhibitory Neuron	0.53977	0.34627	0.31696	ENSG00000178163	10439880	ZNF518B	FALSE	FALSE	FALSE	FALSE
ENSG00000002587	4	0.89333	Inhibitory Neuron	0.37426	0.87622	0.47476	ENSG00000002587	11393150	HS3ST1	FALSE	FALSE	FALSE	FALSE
ENSG00000157869	4	0.1687	Inhibitory Neuron	1	1	NA	ENSG00000157869	13361354	RAB28	FALSE	FALSE	FALSE	NA
ENSG00000038219	4	0.49304	Inhibitory Neuron	0.57125	0.77211	0.51646	ENSG00000038219	13568738	BOD1L1	FALSE	FALSE	FALSE	FALSE
ENSG00000137449	4	0.84304	Inhibitory Neuron	0.29105	0.58306	0.8517	ENSG00000137449	15002481	CPEB2	FALSE	FALSE	FALSE	FALSE
ENSG00000048342	4	0.25518	Inhibitory Neuron	0.7363	0.8513	0.99752	ENSG00000048342	15469865	CC2D2A	FALSE	FALSE	FALSE	FALSE
ENSG00000118564	4	0.55573	Inhibitory Neuron	0.53052	0.29276	0.83338	ENSG00000118564	15604381	FBXL5	FALSE	FALSE	FALSE	FALSE
ENSG00000237765	4	0.90263	Inhibitory Neuron	0.6627	0.44062	0.891	ENSG00000237765	15681662	FAM200B	FALSE	FALSE	FALSE	FALSE
ENSG00000169762	4	0.43919	Inhibitory Neuron	0.86974	0.25755	0.83172	ENSG00000169762	16160505	TAPT1	FALSE	FALSE	FALSE	FALSE
ENSG00000151552	4	0.15718	Inhibitory Neuron	0.49736	0.11683	0.49849	ENSG00000151552	17460261	QDPR	FALSE	FALSE	FALSE	FALSE
ENSG00000002549	4	0.46976	Inhibitory Neuron	0.95732	0.44397	0.35489	ENSG00000002549	17577198	LAP3	FALSE	FALSE	FALSE	FALSE
ENSG00000118579	4	0.69838	Inhibitory Neuron	0.63174	0.78622	0.3939	ENSG00000118579	17614641	MED28	FALSE	FALSE	FALSE	FALSE
ENSG00000163257	4	2.366e-4	Inhibitory Neuron	0.95798	0.31357	0.77415	ENSG00000163257	17800655	DCAF16	FALSE	FALSE	FALSE	FALSE
ENSG00000178177	4	0.4468	Inhibitory Neuron	0.5609	0.9496	0.2182	ENSG00000178177	17841187	LCORL	FALSE	FALSE	FALSE	FALSE
ENSG00000145147	4	0.33535	Inhibitory Neuron	0.82779	0.15444	0.1004	ENSG00000145147	20251905	SLIT2	FALSE	FALSE	FALSE	FALSE
ENSG00000163138	4	0.32352	Inhibitory Neuron	0.93502	0.847	0.515	ENSG00000163138	20696282	PACRGL	FALSE	FALSE	FALSE	FALSE
ENSG00000109606	4	0.38076	Inhibitory Neuron	0.79078	0.64686	0.030213	ENSG00000109606	24517441	DHX15	FALSE	FALSE	FALSE	TRUE
ENSG00000181982	4	0.5564	Inhibitory Neuron	0.5932	0.08635	NA	ENSG00000181982	24803514	CCDC149	FALSE	FALSE	FALSE	NA
ENSG00000153012	4	0.29249000000000003	Inhibitory Neuron	0.71323	0.23287	0.32956	ENSG00000153012	24998847	LGI2	FALSE	FALSE	FALSE	FALSE
ENSG00000109618	4	0.085802	Inhibitory Neuron	0.04127	0.85458	0.55765	ENSG00000109618	25120014	SEPSECS	FALSE	TRUE	FALSE	FALSE
ENSG00000168228	4	0.44735	Inhibitory Neuron	0.97451	0.83291	0.26364	ENSG00000168228	25312774	ZCCHC4	FALSE	FALSE	FALSE	FALSE
ENSG00000053900	4	0.6916	Inhibitory Neuron	0.8746	1	0.4927	ENSG00000053900	25377263	ANAPC4	FALSE	FALSE	FALSE	FALSE
ENSG00000250317	4	0.0022885	Inhibitory Neuron	0.34256	0.72757	0.099811	ENSG00000250317	25861830	SMIM20	FALSE	FALSE	FALSE	FALSE
ENSG00000109680	4	0.26853	Inhibitory Neuron	0.82694	0.757	0.35326	ENSG00000109680	26576437	TBC1D19	FALSE	FALSE	FALSE	FALSE
ENSG00000109689	4	0.83106	Inhibitory Neuron	0.83397	0.48091	0.9242	ENSG00000109689	26857601	STIM2	FALSE	FALSE	FALSE	FALSE
ENSG00000169851	4	0.81965	Inhibitory Neuron	0.20445	0.93998	0.94815	ENSG00000169851	30720369	PCDH7	FALSE	FALSE	FALSE	FALSE
ENSG00000174145	4	0.26061	Inhibitory Neuron	0.84052	0.35804	0.78426	ENSG00000174145	37244743	NWD2	FALSE	FALSE	FALSE	FALSE
ENSG00000181826	4	0.61322	Inhibitory Neuron	0.69795	0.0025784	0.29853	ENSG00000181826	37590800	RELL1	FALSE	FALSE	TRUE	FALSE
ENSG00000169299	4	0.035936	Inhibitory Neuron	0.098851	0.0052224	0.48917	ENSG00000169299	37826660	PGM2	FALSE	FALSE	TRUE	FALSE
ENSG00000065882	4	0.33407	Inhibitory Neuron	0.97766	0.36972	0.77116	ENSG00000065882	37891084	TBC1D1	FALSE	FALSE	FALSE	FALSE
ENSG00000109787	4	0.25292	Inhibitory Neuron	0.50312	0.31005	0.22399	ENSG00000109787	38664197	KLF3	FALSE	FALSE	FALSE	FALSE
ENSG00000109790	4	0.8818	Inhibitory Neuron	0.44397	0.63491	0.5657	ENSG00000109790	39045039	KLHL5	FALSE	FALSE	FALSE	FALSE
ENSG00000157796	4	0.10105	Inhibitory Neuron	0.76367	0.66449	0.47907	ENSG00000157796	39182504	WDR19	FALSE	FALSE	FALSE	FALSE
ENSG00000035928	4	0.3444	Inhibitory Neuron	0.2763	0.2885	0.7095	ENSG00000035928	39287456	RFC1	FALSE	FALSE	FALSE	FALSE
ENSG00000163682	4	0.37332	Inhibitory Neuron	0.39808	0.30696	0.7644	ENSG00000163682	39452587	RPL9	FALSE	FALSE	FALSE	FALSE
ENSG00000121897	4	0.07108	Inhibitory Neuron	0.63585	0.37542	0.27864	ENSG00000121897	39459004	LIAS	FALSE	FALSE	FALSE	FALSE
ENSG00000109814	4	0.029782	Inhibitory Neuron	0.49041	0.066692	0.43027	ENSG00000109814	39498755	UGDH	FALSE	FALSE	FALSE	FALSE
ENSG00000163683	4	0.55825	Inhibitory Neuron	0.889	0.3169	0.6111	ENSG00000163683	39546336	SMIM14	FALSE	FALSE	FALSE	FALSE
ENSG00000078140	4	0.58583	Inhibitory Neuron	0.6748	0.2838	0.8944	ENSG00000078140	39698109	UBE2K	FALSE	FALSE	FALSE	FALSE
ENSG00000121892	4	0.4904	Inhibitory Neuron	0.1473	0.01604	0.1571	ENSG00000121892	39822863	PDS5A	FALSE	FALSE	TRUE	FALSE
ENSG00000078177	4	0.019884	Inhibitory Neuron	0.90698	0.65045	0.8565	ENSG00000078177	40056797	N4BP2	FALSE	FALSE	FALSE	FALSE
ENSG00000154277	4	0.31841	Inhibitory Neuron	0.79658	0.096216	0.27531	ENSG00000154277	41256413	UCHL1	FALSE	FALSE	FALSE	FALSE
ENSG00000064042	4	0.08739	Inhibitory Neuron	0.30828	0.57566	0.65418	ENSG00000064042	41359607	LIMCH1	FALSE	FALSE	FALSE	FALSE
ENSG00000109133	4	0.26701	Inhibitory Neuron	0.12443	0.59579	0.98411	ENSG00000109133	41935129	TMEM33	FALSE	FALSE	FALSE	FALSE
ENSG00000014824	4	0.89175	Inhibitory Neuron	0.92546	0.54235	0.3157	ENSG00000014824	41990502	SLC30A9	FALSE	FALSE	FALSE	FALSE
ENSG00000188848	4	0.20689	Inhibitory Neuron	0.50132	0.43728	0.67712	ENSG00000188848	42110853	BEND4	FALSE	FALSE	FALSE	FALSE
ENSG00000151806	4	0.87451	Inhibitory Neuron	0.77081	0.14855	0.50977	ENSG00000151806	44678420	GUF1	FALSE	FALSE	FALSE	FALSE
ENSG00000163281	4	0.57961	Inhibitory Neuron	0.68046	0.072499	0.3825	ENSG00000163281	44682200	GNPDA2	FALSE	FALSE	FALSE	FALSE
ENSG00000163285	4	0.5	Inhibitory Neuron	0.602	0.05252	NA	ENSG00000163285	46035769	GABRG1	FALSE	FALSE	FALSE	NA
ENSG00000109158	4	0.10683	Inhibitory Neuron	0.48454	0.036543	0.97854	ENSG00000109158	46918900	GABRA4	FALSE	FALSE	TRUE	FALSE
ENSG00000163288	4	0.11103	Inhibitory Neuron	0.1856	0.46676	0.77227	ENSG00000163288	46993723	GABRB1	FALSE	FALSE	FALSE	FALSE
ENSG00000169019	4	0.63381	Inhibitory Neuron	0.81702	0.20791	0.47428	ENSG00000169019	47450787	COMMD8	FALSE	FALSE	FALSE	FALSE
ENSG00000145246	4	0.4272	Inhibitory Neuron	1	1	NA	ENSG00000145246	47485275	ATP10D	FALSE	FALSE	FALSE	NA
ENSG00000170448	4	0.070185	Inhibitory Neuron	0.53596	0.23426	0.98669	ENSG00000170448	47847233	NFXL1	FALSE	FALSE	FALSE	FALSE
ENSG00000163293	4	0.14813	Inhibitory Neuron	0.95277	0.15728	0.59301	ENSG00000163293	47914142	NIPAL1	FALSE	FALSE	FALSE	FALSE
ENSG00000074966	4	0.31977	Inhibitory Neuron	0.96628	0.18064	0.63494	ENSG00000074966	48063158	TXK	FALSE	FALSE	FALSE	FALSE
ENSG00000109171	4	0.15105	Inhibitory Neuron	0.9276	0.069102	0.57963	ENSG00000109171	48341529	SLAIN2	FALSE	FALSE	FALSE	FALSE
ENSG00000145248	4	0.7881	Inhibitory Neuron	0.343	0.3108	0.6194	ENSG00000145248	48483343	SLC10A4	FALSE	FALSE	FALSE	FALSE
ENSG00000109180	4	0.30692	Inhibitory Neuron	0.91837	0.90054	0.81334	ENSG00000109180	48805212	OCIAD1	FALSE	FALSE	FALSE	FALSE
ENSG00000145247	4	0.13714	Inhibitory Neuron	0.45136	0.55889	0.8238	ENSG00000145247	48885019	OCIAD2	FALSE	FALSE	FALSE	FALSE
ENSG00000109184	4	0.048733	Inhibitory Neuron	0.9769	1	0.070171	ENSG00000109184	51843000	DCUN1D4	FALSE	FALSE	FALSE	FALSE
ENSG00000163069	4	0.29232	Inhibitory Neuron	0.6154	0.7488	NA	ENSG00000163069	52020706	SGCB	FALSE	FALSE	FALSE	NA
ENSG00000109189	4	0.74505	Inhibitory Neuron	0.31787	0.12147	0.31949	ENSG00000109189	52590960	USP46	FALSE	FALSE	FALSE	FALSE
ENSG00000184178	4	0.83826	Inhibitory Neuron	0.59283	0.030773	0.42843	ENSG00000184178	52872982	SCFD2	FALSE	FALSE	TRUE	FALSE
ENSG00000145216	4	0.31298	Inhibitory Neuron	0.74551	0.2	0.87101	ENSG00000145216	53377569	FIP1L1	FALSE	FALSE	FALSE	FALSE
ENSG00000109220	4	0.65579	Inhibitory Neuron	0.2493	0.5537	0.255	ENSG00000109220	53994803	CHIC2	FALSE	FALSE	FALSE	FALSE
ENSG00000134853	4	0.80409	Inhibitory Neuron	0.36361	0.11049	0.59982	ENSG00000134853	54229280	PDGFRA	FALSE	FALSE	FALSE	FALSE
ENSG00000157404	4	0.10738	Inhibitory Neuron	0.26624	0.85234	0.76529	ENSG00000157404	54657267	KIT	FALSE	FALSE	FALSE	FALSE
ENSG00000128039	4	0.74395	Inhibitory Neuron	1	0.8117	NA	ENSG00000128039	55346213	SRD5A3	FALSE	FALSE	FALSE	NA
ENSG00000134851	4	0.50931	Inhibitory Neuron	0.90872	0.96129	0.93076	ENSG00000134851	55395957	TMEM165	FALSE	FALSE	FALSE	FALSE
ENSG00000134852	4	0.8642	Inhibitory Neuron	0.92157	0.91709	0.9551	ENSG00000134852	55427903	CLOCK	FALSE	FALSE	FALSE	FALSE
ENSG00000109255	4	0.049424	Inhibitory Neuron	0.96037	0.32929	0.83998	ENSG00000109255	55595229	NMU	FALSE	FALSE	FALSE	FALSE
ENSG00000090989	4	0.009877	Inhibitory Neuron	0.6375	0.1383	NA	ENSG00000090989	55853648	EXOC1	FALSE	FALSE	FALSE	NA
ENSG00000174799	4	0.39661	Inhibitory Neuron	0.61725	0.64256	0.45754	ENSG00000174799	55948871	CEP135	FALSE	FALSE	FALSE	FALSE
ENSG00000157426	4	0.32063	Inhibitory Neuron	0.94984	0.039621	0.62968	ENSG00000157426	56338287	AASDH	FALSE	FALSE	TRUE	FALSE
ENSG00000128050	4	0.67714	Inhibitory Neuron	0.5153	0.807	0.92247	ENSG00000128050	56435741	PAICS	FALSE	FALSE	FALSE	FALSE
ENSG00000174780	4	0.31323	Inhibitory Neuron	0.83611	0.30774	0.69993	ENSG00000174780	56467617	SRP72	FALSE	FALSE	FALSE	FALSE
ENSG00000196503	4	0.82145	Inhibitory Neuron	0.66903	0.079982	0.46728	ENSG00000196503	56505209	ARL9	FALSE	FALSE	FALSE	FALSE
ENSG00000171476	4	0.55628	Inhibitory Neuron	0.8706	0.14508	0.84041	ENSG00000171476	56647989	HOPX	FALSE	FALSE	FALSE	FALSE
ENSG00000084092	4	0.071978	Inhibitory Neuron	0.46629	0.39708	0.51795	ENSG00000084092	56963350	NOA1	FALSE	FALSE	FALSE	FALSE
ENSG00000163453	4	0.043485	Inhibitory Neuron	0.79533	0.58813	NA	ENSG00000163453	57030773	IGFBP7	FALSE	FALSE	FALSE	NA
ENSG00000150471	4	0.46197	Inhibitory Neuron	0.77	0.70737	0.5916	ENSG00000150471	61200326	ADGRL3	FALSE	FALSE	FALSE	FALSE
ENSG00000145241	4	0.2102	Inhibitory Neuron	0.75319	0.89142	NA	ENSG00000145241	67468762	CENPC	FALSE	FALSE	FALSE	NA
ENSG00000033178	4	0.68976	Inhibitory Neuron	0.6493	0.206	0.5508	ENSG00000033178	67612652	UBA6	FALSE	FALSE	FALSE	FALSE
ENSG00000083896	4	0.08982	Inhibitory Neuron	1	1	NA	ENSG00000083896	68310387	YTHDC1	FALSE	FALSE	FALSE	NA
ENSG00000132467	4	0.56541	Inhibitory Neuron	0.6054	0.73625	0.85118	ENSG00000132467	70688532	UTP3	FALSE	FALSE	FALSE	FALSE
ENSG00000018189	4	0.42576	Inhibitory Neuron	0.94051	0.63019	0.81483	ENSG00000018189	70704204	RUFY3	FALSE	FALSE	FALSE	FALSE
ENSG00000132463	4	0.48425	Inhibitory Neuron	0.87228000000000006	0.67097	0.92015	ENSG00000132463	70815783	GRSF1	FALSE	FALSE	FALSE	FALSE
ENSG00000156136	4	0.12457	Inhibitory Neuron	0.46013	0.74322	0.75275	ENSG00000156136	70992538	DCK	FALSE	FALSE	FALSE	FALSE
ENSG00000080493	4	0.7575	Inhibitory Neuron	0.6927	0.8194	0.7276	ENSG00000080493	71062667	SLC4A4	FALSE	FALSE	FALSE	FALSE
ENSG00000132466	4	0.1255	Inhibitory Neuron	1	0.1481	NA	ENSG00000132466	73073376	ANKRD17	FALSE	FALSE	FALSE	NA
ENSG00000163738	4	0.60545	Inhibitory Neuron	1	0.89783	NA	ENSG00000163738	74114174	MTHFD2L	FALSE	FALSE	FALSE	NA
ENSG00000174808	4	0.11066	Inhibitory Neuron	0.47976	0.11851	0.020178	ENSG00000174808	74744759	BTC	FALSE	FALSE	FALSE	TRUE
ENSG00000169116	4	0.21457	Inhibitory Neuron	0.79558	0.063648	NA	ENSG00000169116	74933095	PARM1	FALSE	FALSE	FALSE	NA
ENSG00000163743	4	0.3734	Inhibitory Neuron	1	1	NA	ENSG00000163743	75479033	RCHY1	FALSE	FALSE	FALSE	NA
ENSG00000138757	4	0.17016	Inhibitory Neuron	0.01565	0.7398	0.006162	ENSG00000138757	75641849	G3BP2	FALSE	TRUE	FALSE	TRUE
ENSG00000138768	4	0.49094	Inhibitory Neuron	0.26902	0.11735	0.089004	ENSG00000138768	75724577	USO1	FALSE	FALSE	FALSE	FALSE
ENSG00000138744	4	0.53425	Inhibitory Neuron	0.66838	0.068797	0.13015	ENSG00000138744	75910655	NAAA	FALSE	FALSE	FALSE	FALSE
ENSG00000198301	4	0.39119	Inhibitory Neuron	0.67217	0.49362	0.01393	ENSG00000198301	75940950	SDAD1	FALSE	FALSE	FALSE	TRUE
ENSG00000156219	4	0.6847	Inhibitory Neuron	0.663	0.2267	0.9002	ENSG00000156219	76011184	ART3	FALSE	FALSE	FALSE	FALSE
ENSG00000138750	4	0.85289	Inhibitory Neuron	0.49691	0.37348	0.089046	ENSG00000138750	76107562	NUP54	FALSE	FALSE	FALSE	FALSE
ENSG00000138760	4	0.42046	Inhibitory Neuron	0.30916	0.79871	0.48913	ENSG00000138760	76158737	SCARB2	FALSE	FALSE	FALSE	FALSE
ENSG00000189157	4	0.72538	Inhibitory Neuron	0.27329	0.93459	0.014772	ENSG00000189157	76214040	FAM47E	FALSE	FALSE	FALSE	TRUE
ENSG00000138758	4	0.8622	Inhibitory Neuron	0.83306	0.45463	0.40736	ENSG00000138758	76949751	SEPTIN11	FALSE	FALSE	FALSE	FALSE
ENSG00000118816	4	0.40093	Inhibitory Neuron	0.9202	0.30251	0.66017	ENSG00000118816	77047155	CCNI	FALSE	FALSE	FALSE	FALSE
ENSG00000138764	4	0.18145	Inhibitory Neuron	0.72616	0.21722	0.23824	ENSG00000138764	77157207	CCNG2	FALSE	FALSE	FALSE	FALSE
ENSG00000138767	4	0.004404	Inhibitory Neuron	0.2987	0.5204	0.2483	ENSG00000138767	77713387	CNOT6L	FALSE	FALSE	FALSE	FALSE
ENSG00000169288	4	0.014461	Inhibitory Neuron	0.81394	0.081678	0.47055	ENSG00000169288	77862830	MRPL1	FALSE	FALSE	FALSE	FALSE
ENSG00000138759	4	0.74433	Inhibitory Neuron	0.86191	0.83824	0.31039	ENSG00000138759	78057323	FRAS1	FALSE	FALSE	FALSE	FALSE
ENSG00000138756	4	0.037996	Inhibitory Neuron	0.78769	0.2872	0.91951	ENSG00000138756	78776342	BMP2K	FALSE	FALSE	FALSE	FALSE
ENSG00000163291	4	0.73818	Inhibitory Neuron	0.89086	0.091073	0.6413	ENSG00000163291	78887127	PAQR3	FALSE	FALSE	FALSE	FALSE
ENSG00000152784	4	0.30636	Inhibitory Neuron	0.93904	0.07502	0.03173	ENSG00000152784	80183879	PRDM8	FALSE	FALSE	FALSE	TRUE
ENSG00000152785	4	0.7043	Inhibitory Neuron	0.4798	1	0.3605	ENSG00000152785	81030708	BMP3	FALSE	FALSE	FALSE	FALSE
ENSG00000138670	4	0.68296	Inhibitory Neuron	0.75354	0.61448	0.8703	ENSG00000138670	81426393	RASGEF1B	FALSE	FALSE	FALSE	FALSE
ENSG00000138668	4	0.3179	Inhibitory Neuron	1	0.7202	NA	ENSG00000138668	82352498	HNRNPD	FALSE	FALSE	FALSE	NA
ENSG00000152795	4	0.29209	Inhibitory Neuron	0.091156	0.84032	0.49507	ENSG00000152795	82422565	HNRNPDL	FALSE	FALSE	FALSE	FALSE
ENSG00000249242	4	0.30343	Inhibitory Neuron	0.1736	0.2892	0.5116	ENSG00000249242	82483170	TMEM150C	FALSE	FALSE	FALSE	FALSE
ENSG00000138674	4	0.79353	Inhibitory Neuron	0.53411	0.94354	0.45034	ENSG00000138674	82818509	SEC31A	FALSE	FALSE	FALSE	FALSE
ENSG00000189308	4	0.74361	Inhibitory Neuron	0.54089	0.72065	0.7558	ENSG00000189308	82909973	LIN54	FALSE	FALSE	FALSE	FALSE
ENSG00000138663	4	0.38493	Inhibitory Neuron	0.43459	0.4853	0.93484	ENSG00000138663	83034447	COPS4	FALSE	FALSE	FALSE	FALSE
ENSG00000173085	4	0.44483	Inhibitory Neuron	0.72984	0.69011	0.6066	ENSG00000173085	83261536	COQ2	FALSE	FALSE	FALSE	FALSE
ENSG00000163319	4	0.3522	Inhibitory Neuron	1	1	NA	ENSG00000163319	83455932	MRPS18C	FALSE	FALSE	FALSE	NA
ENSG00000163322	4	0.2546	Inhibitory Neuron	0.2854	0.07339	0.4099	ENSG00000163322	83459517	ABRAXAS1	FALSE	FALSE	FALSE	FALSE
ENSG00000138678	4	0.43307	Inhibitory Neuron	0.10744	0.3205	0.1341	ENSG00000138678	83535914	GPAT3	FALSE	FALSE	FALSE	FALSE
ENSG00000163624	4	0.048265	Inhibitory Neuron	0.91666	0.42405	NA	ENSG00000163624	84583127	CDS1	FALSE	FALSE	FALSE	NA
ENSG00000138639	4	0.82915	Inhibitory Neuron	0.90392	0.41239	NA	ENSG00000138639	85475150	ARHGAP24	FALSE	FALSE	FALSE	NA
ENSG00000163629	4	0.96807	Inhibitory Neuron	0.56207	0.4272	0.6436	ENSG00000163629	86594315	PTPN13	FALSE	FALSE	FALSE	FALSE
ENSG00000172493	4	0.20274	Inhibitory Neuron	0.77946	0.8817	0.97088	ENSG00000172493	86935002	AFF1	FALSE	FALSE	FALSE	FALSE
ENSG00000145332	4	0.61653	Inhibitory Neuron	0.39653	0.4519	0.08088	ENSG00000145332	87160103	KLHL8	FALSE	FALSE	FALSE	FALSE
ENSG00000198189	4	0.75271	Inhibitory Neuron	0.74477	0.74123000000000006	0.56286	ENSG00000198189	87336515	HSD17B11	FALSE	FALSE	FALSE	FALSE
ENSG00000170502	4	0.78286	Inhibitory Neuron	0.9369	0.63553	NA	ENSG00000170502	87422573	NUDT9	FALSE	FALSE	FALSE	NA
ENSG00000118785	4	0.84417	Inhibitory Neuron	0.55129	0.23985	0.9472	ENSG00000118785	87975667	SPP1	FALSE	FALSE	FALSE	FALSE
ENSG00000118762	4	0.81602	Inhibitory Neuron	0.10939	0.27354	0.56432	ENSG00000118762	88007635	PKD2	FALSE	FALSE	FALSE	FALSE
ENSG00000163644	4	0.74424	Inhibitory Neuron	0.25772	0.58922	0.1712	ENSG00000163644	88257620	PPM1K	FALSE	FALSE	FALSE	FALSE
ENSG00000138642	4	0.89918	Inhibitory Neuron	0.50046	0.095626	0.454	ENSG00000138642	88378739	HERC6	FALSE	FALSE	FALSE	FALSE
ENSG00000145337	4	0.8016	Inhibitory Neuron	0.59657	0.49749	0.91116	ENSG00000145337	88520998	PYURF	FALSE	FALSE	FALSE	FALSE
ENSG00000138641	4	0.60517	Inhibitory Neuron	0.055914	0.77587	0.33769	ENSG00000138641	88592434	HERC3	FALSE	FALSE	FALSE	FALSE
ENSG00000177432	4	0.8166	Inhibitory Neuron	0.17501	0.031578	0.041436	ENSG00000177432	88695913	NAP1L5	FALSE	FALSE	TRUE	TRUE
ENSG00000138640	4	0.9065	Inhibitory Neuron	0.7416	0.2018	0.5363	ENSG00000138640	88725955	FAM13A	FALSE	FALSE	FALSE	FALSE
ENSG00000185477	4	0.13671	Inhibitory Neuron	0.8933	0.95055	0.03314	ENSG00000185477	89236383	GPRIN3	FALSE	FALSE	FALSE	TRUE
ENSG00000145335	4	0.01825	Inhibitory Neuron	0.7079	0.7218	0.7837	ENSG00000145335	89700345	SNCA	FALSE	FALSE	FALSE	FALSE
ENSG00000184305	4	0.87412	Inhibitory Neuron	0.45573	0.91114	0.4641	ENSG00000184305	90127394	CCSER1	FALSE	FALSE	FALSE	FALSE
ENSG00000152208	4	0.34061	Inhibitory Neuron	0.51398	0.87339	0.5921	ENSG00000152208	92303966	GRID2	FALSE	FALSE	FALSE	FALSE
ENSG00000163104	4	0.50682	Inhibitory Neuron	0.3678	0.7863	NA	ENSG00000163104	94207611	SMARCAD1	FALSE	FALSE	FALSE	NA
ENSG00000163110	4	0.090628	Inhibitory Neuron	0.98349	0.198	0.1438	ENSG00000163110	94451857	PDLIM5	FALSE	FALSE	FALSE	FALSE
ENSG00000138696	4	0.26342	Inhibitory Neuron	0.9246	0.69849000000000006	NA	ENSG00000138696	94757955	BMPR1B	FALSE	FALSE	FALSE	NA
ENSG00000138698	4	0.040919	Inhibitory Neuron	0.71268	0.1764	0.32458	ENSG00000138698	98261384	RAP1GDS1	FALSE	FALSE	FALSE	FALSE
ENSG00000168785	4	0.056446	Inhibitory Neuron	0.492	0.85915	0.38853	ENSG00000168785	98470367	TSPAN5	FALSE	FALSE	FALSE	FALSE
ENSG00000151247	4	0.3404	Inhibitory Neuron	0.90186	0.076293	0.060658	ENSG00000151247	98879276	EIF4E	FALSE	FALSE	FALSE	FALSE
ENSG00000164024	4	0.59178	Inhibitory Neuron	0.18956	0.10697	0.1879	ENSG00000164024	98995659	METAP1	FALSE	FALSE	FALSE	FALSE
ENSG00000197894	4	0.41233	Inhibitory Neuron	0.45213	0.56199	0.83275	ENSG00000197894	99070978	ADH5	FALSE	FALSE	FALSE	FALSE
ENSG00000145331	4	0.20415	Inhibitory Neuron	0.6262	0.01976	NA	ENSG00000145331	99546709	TRMT10A	FALSE	FALSE	TRUE	NA
ENSG00000109270	4	0.60965	Inhibitory Neuron	0.90682	0.45177	0.33244	ENSG00000109270	99878336	LAMTOR3	FALSE	FALSE	FALSE	FALSE
ENSG00000164031	4	0.16375	Inhibitory Neuron	0.32416	0.44054	0.02727	ENSG00000164031	99896248	DNAJB14	FALSE	FALSE	FALSE	TRUE
ENSG00000138821	4	0.1015	Inhibitory Neuron	1	1	NA	ENSG00000138821	102251080	SLC39A8	FALSE	FALSE	FALSE	NA
ENSG00000109320	4	0.72646	Inhibitory Neuron	0.55736	0.76161	0.30133	ENSG00000109320	102501330	NFKB1	FALSE	FALSE	FALSE	FALSE
ENSG00000109323	4	0.31475	Inhibitory Neuron	0.5569	0.99829	0.86804	ENSG00000109323	102630770	MANBA	FALSE	FALSE	FALSE	FALSE
ENSG00000109332	4	0.9501	Inhibitory Neuron	0.43885	0.27103	0.058723	ENSG00000109332	102794383	UBE2D3	FALSE	FALSE	FALSE	FALSE
ENSG00000164037	4	0.60137	Inhibitory Neuron	0.18025	0.63449	0.01329	ENSG00000164037	102885048	SLC9B1	FALSE	FALSE	FALSE	TRUE
ENSG00000164038	4	0.48979	Inhibitory Neuron	0.59603	0.26861	0.36188	ENSG00000164038	103019868	SLC9B2	FALSE	FALSE	FALSE	FALSE
ENSG00000164039	4	0.096975	Inhibitory Neuron	0.53863	0.70087	0.052274	ENSG00000164039	103077592	BDH2	FALSE	FALSE	FALSE	FALSE
ENSG00000168772	4	0.8115	Inhibitory Neuron	1	1	NA	ENSG00000168772	104468308	CXXC4	FALSE	FALSE	FALSE	NA
ENSG00000168769	4	0.17189	Inhibitory Neuron	0.58258	0.79886	0.22315	ENSG00000168769	105145875	TET2	FALSE	FALSE	FALSE	FALSE
ENSG00000138777	4	0.7126	Inhibitory Neuron	0.3058	1	NA	ENSG00000138777	105369077	PPA2	FALSE	FALSE	FALSE	NA
ENSG00000138785	4	0.3814	Inhibitory Neuron	0.81886	0.044155	0.39572	ENSG00000138785	105682627	INTS12	FALSE	FALSE	TRUE	FALSE
ENSG00000168743	4	0.15363	Inhibitory Neuron	0.05738	0.52854	0.09396	ENSG00000168743	105894775	NPNT	FALSE	FALSE	FALSE	FALSE
ENSG00000164022	4	0.32483	Inhibitory Neuron	0.7739	0.27948	0.92525	ENSG00000164022	106315544	AIMP1	FALSE	FALSE	FALSE	FALSE
ENSG00000138801	4	0.3904	Inhibitory Neuron	0.2635	1	0.9914	ENSG00000138801	107590276	PAPSS1	FALSE	FALSE	FALSE	FALSE
ENSG00000164023	4	0.78027	Inhibitory Neuron	0.78764	0.56123	0.6877	ENSG00000164023	107824563	SGMS2	FALSE	FALSE	FALSE	FALSE
ENSG00000155016	4	0.37425	Inhibitory Neuron	0.39833	0.66973	0.0028044	ENSG00000155016	107931549	CYP2U1	FALSE	FALSE	FALSE	TRUE
ENSG00000138796	4	0.68645	Inhibitory Neuron	0.29692	0.13343	0.59283	ENSG00000138796	107989714	HADH	FALSE	FALSE	FALSE	FALSE
ENSG00000109475	4	0.32115	Inhibitory Neuron	0.1541	0.51955	0.32791	ENSG00000109475	108620569	RPL34	FALSE	FALSE	FALSE	FALSE
ENSG00000164089	4	0.34687	Inhibitory Neuron	0.3058	0.64886	0.051027	ENSG00000164089	108742048	ETNPPL	FALSE	FALSE	FALSE	FALSE
ENSG00000188517	4	0.3802	Inhibitory Neuron	1	1	NA	ENSG00000188517	108808725	COL25A1	FALSE	FALSE	FALSE	NA
ENSG00000138802	4	0.1002	Inhibitory Neuron	0.42503	0.61793	0.92378	ENSG00000138802	109433772	SEC24B	FALSE	FALSE	FALSE	FALSE
ENSG00000005059	4	0.60302	Inhibitory Neuron	0.7176	0.6601	0.9641	ENSG00000005059	109560209	MCUB	FALSE	FALSE	FALSE	FALSE
ENSG00000138794	4	0.422	Inhibitory Neuron	1	1	NA	ENSG00000138794	109688622	CASP6	FALSE	FALSE	FALSE	NA
ENSG00000123739	4	0.81533	Inhibitory Neuron	0.35855	0.31589	0.52897	ENSG00000123739	109709989	PLA2G12A	FALSE	FALSE	FALSE	FALSE
ENSG00000109534	4	0.3568	Inhibitory Neuron	0.81931	0.4903	0.47697	ENSG00000109534	109815510	GAR1	FALSE	FALSE	FALSE	FALSE
ENSG00000174749	4	0.019148	Inhibitory Neuron	0.27066	0.64814	0.31316	ENSG00000174749	112145454	FAM241A	FALSE	FALSE	FALSE	FALSE
ENSG00000138660	4	0.055466	Inhibitory Neuron	0.35546	0.73222	0.17476	ENSG00000138660	112231740	AP1AR	FALSE	FALSE	FALSE	FALSE
ENSG00000174720	4	0.74527	Inhibitory Neuron	0.083023	0.63236	0.77891	ENSG00000174720	112637077	LARP7	FALSE	FALSE	FALSE	FALSE
ENSG00000145362	4	0.63682	Inhibitory Neuron	0.30464	0.80483	0.52285	ENSG00000145362	112818032	ANK2	FALSE	FALSE	FALSE	FALSE
ENSG00000145349	4	0.05807	Inhibitory Neuron	0.1104	0.6055	NA	ENSG00000145349	113418054	CAMK2D	FALSE	FALSE	FALSE	NA
ENSG00000174607	4	0.11035	Inhibitory Neuron	0.98113	0.80993	0.29466	ENSG00000174607	114598770	UGT8	FALSE	FALSE	FALSE	FALSE
ENSG00000164100	4	0.26998	Inhibitory Neuron	0.52956	0.64666	NA	ENSG00000164100	118033618	NDST3	FALSE	FALSE	FALSE	NA
ENSG00000164099	4	0.01351	Inhibitory Neuron	0.56995	0.6336	0.82875	ENSG00000164099	118280038	PRSS12	FALSE	FALSE	FALSE	FALSE
ENSG00000145388	4	0.23402	Inhibitory Neuron	0.39924	0.32893	0.087854	ENSG00000145388	118685392	METTL14	FALSE	FALSE	FALSE	FALSE
ENSG00000172403	4	0.054384	Inhibitory Neuron	0.33436	0.51844	0.04019	ENSG00000172403	118850688	SYNPO2	FALSE	FALSE	FALSE	TRUE
ENSG00000145390	4	0.9565	Inhibitory Neuron	1	0.2345	0.6402	ENSG00000145390	119212587	USP53	FALSE	FALSE	FALSE	FALSE
ENSG00000164096	4	0.34623	Inhibitory Neuron	0.22004	0.68609	0.42133	ENSG00000164096	119296419	ARLN	FALSE	FALSE	FALSE	FALSE
ENSG00000138735	4	0.8939	Inhibitory Neuron	0.54863	0.51457	0.45658	ENSG00000138735	119494397	PDE5A	FALSE	FALSE	FALSE	FALSE
ENSG00000173376	4	0.20438	Inhibitory Neuron	0.84163	0.65926	0.24878	ENSG00000173376	121035613	NDNF	FALSE	FALSE	FALSE	FALSE
ENSG00000186867	4	0.7194	Inhibitory Neuron	0.3955	0.6997	0.6797	ENSG00000186867	121328642	QRFPR	FALSE	FALSE	FALSE	FALSE
ENSG00000164111	4	0.12673	Inhibitory Neuron	0.39526	0.89169	0.98413	ENSG00000164111	121667946	ANXA5	FALSE	FALSE	FALSE	FALSE
ENSG00000123737	4	0.55964	Inhibitory Neuron	0.68575	0.15806	0.49685	ENSG00000123737	121801318	EXOSC9	FALSE	FALSE	FALSE	FALSE
ENSG00000145386	4	0.61479	Inhibitory Neuron	0.27418	0.097064	0.803	ENSG00000145386	121816444	CCNA2	FALSE	FALSE	FALSE	FALSE
ENSG00000138686	4	0.29684	Inhibitory Neuron	0.9711	0.20116	0.7077	ENSG00000138686	121824329	BBS7	FALSE	FALSE	FALSE	FALSE
ENSG00000138688	4	0.10773	Inhibitory Neuron	0.4747	0.2612	0.651	ENSG00000138688	122152331	BLTP1	FALSE	FALSE	FALSE	FALSE
ENSG00000138685	4	0.62589	Inhibitory Neuron	0.91787	0.4042	0.9224	ENSG00000138685	122826682	FGF2	FALSE	FALSE	FALSE	FALSE
ENSG00000170917	4	0.92857	Inhibitory Neuron	0.097942	0.04177	0.83433	ENSG00000170917	122888697	NUDT6	FALSE	FALSE	TRUE	FALSE
ENSG00000145375	4	0.7889	Inhibitory Neuron	0.2629	0.6565	0.6536	ENSG00000145375	122923070	AFG2A	FALSE	FALSE	FALSE	FALSE
ENSG00000151458	4	0.0022639	Inhibitory Neuron	0.12943	0.75302	0.67454	ENSG00000151458	124664048	ANKRD50	FALSE	FALSE	FALSE	FALSE
ENSG00000196159	4	0.076022	Inhibitory Neuron	0.58175	0.63169	0.82197	ENSG00000196159	125314918	FAT4	FALSE	FALSE	FALSE	FALSE
ENSG00000164066	4	0.40785	Inhibitory Neuron	0.44217	0.57801	0.3081	ENSG00000164066	127623271	INTU	FALSE	FALSE	FALSE	FALSE
ENSG00000164070	4	0.81782	Inhibitory Neuron	0.3564	0.92067	0.37877	ENSG00000164070	127781821	HSPA4L	FALSE	FALSE	FALSE	FALSE
ENSG00000164073	4	0.5622	Inhibitory Neuron	0.3397	0.9805	0.1689	ENSG00000164073	127917799	MFSD8	FALSE	FALSE	FALSE	FALSE
ENSG00000138709	4	0.599	Inhibitory Neuron	1	0.7202	NA	ENSG00000138709	128061286	LARP1B	FALSE	FALSE	FALSE	NA
ENSG00000164040	4	0.1389	Inhibitory Neuron	0.55362	0.6885	0.25131	ENSG00000164040	128269237	PGRMC2	FALSE	FALSE	FALSE	FALSE
ENSG00000077684	4	0.77302	Inhibitory Neuron	0.15324	0.5814	0.3439	ENSG00000077684	128809700	JADE1	FALSE	FALSE	FALSE	FALSE
ENSG00000151470	4	0.6822	Inhibitory Neuron	0.892	0.4646	NA	ENSG00000151470	129093317	C4orf33	FALSE	FALSE	FALSE	NA
ENSG00000138650	4	0.64655	Inhibitory Neuron	0.91744	0.89538	0.14392	ENSG00000138650	133149294	PCDH10	FALSE	FALSE	FALSE	FALSE
ENSG00000189184	4	0.62344	Inhibitory Neuron	0.68603	0.47525	0.14527	ENSG00000189184	137518918	PCDH18	FALSE	FALSE	FALSE	FALSE
ENSG00000151012	4	0.05454	Inhibitory Neuron	0.4706	0.8483	0.7138	ENSG00000151012	138164097	SLC7A11	FALSE	FALSE	FALSE	FALSE
ENSG00000151014	4	0.10719	Inhibitory Neuron	0.01416	0.7413	0.005111	ENSG00000151014	139015781	NOCT	FALSE	TRUE	FALSE	TRUE
ENSG00000109381	4	0.18293	Inhibitory Neuron	0.49705	0.5547	0.047077	ENSG00000109381	139028112	ELF2	FALSE	FALSE	FALSE	TRUE
ENSG00000109390	4	0.0945	Inhibitory Neuron	0.90755	0.18941	0.47471	ENSG00000109390	139266880	NDUFC1	FALSE	FALSE	FALSE	FALSE
ENSG00000172007	4	0.31685	Inhibitory Neuron	0.29811	0.20306	0.1852	ENSG00000172007	139453232	RAB33B	FALSE	FALSE	FALSE	FALSE
ENSG00000145391	4	0.79717	Inhibitory Neuron	0.107	1	NA	ENSG00000145391	139495941	SETD7	FALSE	FALSE	FALSE	NA
ENSG00000085871	4	0.94888	Inhibitory Neuron	0.59528	0.42337	0.14405	ENSG00000085871	139665768	MGST2	FALSE	FALSE	FALSE	FALSE
ENSG00000196782	4	0.017391	Inhibitory Neuron	0.92672	0.023172	0.77393	ENSG00000196782	139716753	MAML3	FALSE	FALSE	TRUE	FALSE
ENSG00000153130	4	0.028185	Inhibitory Neuron	0.62227	0.12368	0.48075	ENSG00000153130	140257286	SCOC	FALSE	FALSE	FALSE	FALSE
ENSG00000153132	4	0.85678	Inhibitory Neuron	2.7639e-5	0.47515	0.74596	ENSG00000153132	140388453	CLGN	FALSE	TRUE	FALSE	FALSE
ENSG00000179387	4	0.78584	Inhibitory Neuron	0.24447	0.47961	0.99659	ENSG00000179387	140524168	ELMOD2	FALSE	FALSE	FALSE	FALSE
ENSG00000109445	4	0.71187	Inhibitory Neuron	0.4249	0.40483	0.8708	ENSG00000109445	141220887	ZNF330	FALSE	FALSE	FALSE	FALSE
ENSG00000164136	4	0.6932	Inhibitory Neuron	1	1	NA	ENSG00000164136	141636583	IL15	FALSE	FALSE	FALSE	NA
ENSG00000170185	4	0.059872	Inhibitory Neuron	0.045738	0.1709	0.41573	ENSG00000170185	143184917	USP38	FALSE	TRUE	FALSE	FALSE
ENSG00000109458	4	0.11481	Inhibitory Neuron	0.034961	0.48166	0.39746	ENSG00000109458	143336876	GAB1	FALSE	TRUE	FALSE	FALSE
ENSG00000153147	4	0.46416	Inhibitory Neuron	0.29264	0.38356	0.58897	ENSG00000153147	143513702	SMARCA5	FALSE	FALSE	FALSE	FALSE
ENSG00000164161	4	0.31267	Inhibitory Neuron	0.1577	0.1889	0.3384	ENSG00000164161	144646156	HHIP	FALSE	FALSE	FALSE	FALSE
ENSG00000170365	4	0.93469	Inhibitory Neuron	0.28362	0.40887	0.2887	ENSG00000170365	145481194	SMAD1	FALSE	FALSE	FALSE	FALSE
ENSG00000151611	4	0.83158	Inhibitory Neuron	0.82302	0.21804	0.44544	ENSG00000151611	145599042	MMAA	FALSE	FALSE	FALSE	FALSE
ENSG00000151612	4	0.81958	Inhibitory Neuron	0.43034	0.58918	0.726	ENSG00000151612	145757627	ZNF827	FALSE	FALSE	FALSE	FALSE
ENSG00000164167	4	0.59885	Inhibitory Neuron	0.099831	0.5546	0.64688	ENSG00000164167	146175703	LSM6	FALSE	FALSE	FALSE	FALSE
ENSG00000151617	4	0.19141	Inhibitory Neuron	0.007021	0.7898	0.03998	ENSG00000151617	147480917	EDNRA	FALSE	TRUE	FALSE	TRUE
ENSG00000164168	4	0.73936	Inhibitory Neuron	0.92339	0.52518	NA	ENSG00000164168	147617386	TMEM184C	FALSE	FALSE	FALSE	NA
ENSG00000164169	4	0.7765	Inhibitory Neuron	1	1	NA	ENSG00000164169	147637785	PRMT9	FALSE	FALSE	FALSE	NA
ENSG00000071205	4	0.37582	Inhibitory Neuron	0.4297	0.5224	0.67482	ENSG00000071205	147732063	ARHGAP10	FALSE	FALSE	FALSE	FALSE
ENSG00000151623	4	0.84403	Inhibitory Neuron	0.82455	0.2763	0.35391	ENSG00000151623	148078762	NR3C2	FALSE	FALSE	FALSE	FALSE
ENSG00000170390	4	0.56011	Inhibitory Neuron	0.10662	0.86938	0.069784	ENSG00000170390	150078445	DCLK2	FALSE	FALSE	FALSE	FALSE
ENSG00000145425	4	0.43733	Inhibitory Neuron	0.073378	0.05739	NA	ENSG00000145425	151099624	RPS3A	FALSE	FALSE	FALSE	NA
ENSG00000164142	4	0.072586	Inhibitory Neuron	0.91875	0.52847	0.2099	ENSG00000164142	151409176	FHIP1A	FALSE	FALSE	FALSE	FALSE
ENSG00000059691	4	0.057223	Inhibitory Neuron	0.06445	0.4541	0.37901	ENSG00000059691	151670504	GATB	FALSE	FALSE	FALSE	FALSE
ENSG00000109670	4	0.42209	Inhibitory Neuron	0.21531	0.71385	0.1417	ENSG00000109670	152320544	FBXW7	FALSE	FALSE	FALSE	FALSE
ENSG00000169989	4	0.3855	Inhibitory Neuron	0.26664	0.19853	0.33045	ENSG00000169989	152769354	TIGD4	FALSE	FALSE	FALSE	FALSE
ENSG00000109654	4	0.061902	Inhibitory Neuron	0.031961	0.94958	0.31264	ENSG00000109654	153152163	TRIM2	FALSE	TRUE	FALSE	FALSE
ENSG00000121210	4	0.23921	Inhibitory Neuron	0.56961	0.62133	0.37719	ENSG00000121210	153466346	TMEM131L	FALSE	FALSE	FALSE	FALSE
ENSG00000145428	4	0.12834	Inhibitory Neuron	0.69377	0.80639	0.59459	ENSG00000145428	153710160	RNF175	FALSE	FALSE	FALSE	FALSE
ENSG00000171566	4	0.45468	Inhibitory Neuron	0.73501	0.95064	0.46292	ENSG00000171566	154535005	PLRG1	FALSE	FALSE	FALSE	FALSE
ENSG00000164114	4	0.55316	Inhibitory Neuron	0.62642	0.30924	NA	ENSG00000164114	155342658	MAP9	FALSE	FALSE	FALSE	NA
ENSG00000164116	4	0.31908	Inhibitory Neuron	0.37851	0.83175	0.83403	ENSG00000164116	155666726	GUCY1A1	FALSE	FALSE	FALSE	FALSE
ENSG00000061918	4	0.81769	Inhibitory Neuron	0.9152	0.2437	0.58545	ENSG00000061918	155758992	GUCY1B1	FALSE	FALSE	FALSE	FALSE
ENSG00000145431	4	0.9605	Inhibitory Neuron	1	0.8983	NA	ENSG00000145431	156760454	PDGFC	FALSE	FALSE	FALSE	NA
ENSG00000109738	4	0.51959	Inhibitory Neuron	0.13736	0.80699	0.47636	ENSG00000109738	157076125	GLRB	FALSE	FALSE	FALSE	FALSE
ENSG00000120251	4	0.57457	Inhibitory Neuron	0.16962	0.77563	0.66492	ENSG00000120251	157204182	GRIA2	FALSE	FALSE	FALSE	FALSE
ENSG00000164125	4	0.018224	Inhibitory Neuron	0.082768	0.56725	0.91656	ENSG00000164125	158124474	GASK1B	FALSE	FALSE	FALSE	FALSE
ENSG00000164124	4	0.11307	Inhibitory Neuron	0.60616	0.28058	0.956	ENSG00000164124	158201604	TMEM144	FALSE	FALSE	FALSE	FALSE
ENSG00000171497	4	0.25811	Inhibitory Neuron	0.72443	0.89392	0.44329	ENSG00000171497	158709127	PPID	FALSE	FALSE	FALSE	FALSE
ENSG00000052795	4	0.6798	Inhibitory Neuron	0.34902	0.65653	0.2848	ENSG00000052795	158769026	FNIP2	FALSE	FALSE	FALSE	FALSE
ENSG00000145414	4	0.99932	Inhibitory Neuron	0.98106	0.68907	0.45883	ENSG00000145414	163110073	NAF1	FALSE	FALSE	FALSE	FALSE
ENSG00000164128	4	0.68492	Inhibitory Neuron	0.49038	0.40232	0.39612000000000003	ENSG00000164128	163323962	NPY1R	FALSE	FALSE	FALSE	FALSE
ENSG00000198498	4	0.093799	Inhibitory Neuron	0.23161	0.46965	0.25987	ENSG00000198498	163494442	TMA16	FALSE	FALSE	FALSE	FALSE
ENSG00000170088	4	0.36476	Inhibitory Neuron	0.058896	0.87794	0.94356	ENSG00000170088	165070608	TMEM192	FALSE	FALSE	FALSE	FALSE
ENSG00000109466	4	0.80192	Inhibitory Neuron	0.22083	0.69326	0.22631	ENSG00000109466	165207561	KLHL2	FALSE	FALSE	FALSE	FALSE
ENSG00000052802	4	0.77957	Inhibitory Neuron	0.057469	0.41009	0.80105	ENSG00000052802	165327667	MSMO1	FALSE	FALSE	FALSE	FALSE
ENSG00000109472	4	0.80521	Inhibitory Neuron	0.9054	0.24341	0.6986	ENSG00000109472	165361194	CPE	FALSE	FALSE	FALSE	FALSE
ENSG00000038295	4	0.98282	Inhibitory Neuron	0.8351	0.6672	0.3499	ENSG00000038295	165873237	TLL1	FALSE	FALSE	FALSE	FALSE
ENSG00000181381	4	0.9268	Inhibitory Neuron	0.3074	0.48069	0.48361	ENSG00000181381	168356735	DDX60L	FALSE	FALSE	FALSE	FALSE
ENSG00000145439	4	0.022303	Inhibitory Neuron	0.12991	0.14037	0.37737	ENSG00000145439	168863770	CBR4	FALSE	FALSE	FALSE	FALSE
ENSG00000154447	4	0.84095	Inhibitory Neuron	0.61672	0.6114	0.53665	ENSG00000154447	169094259	SH3RF1	FALSE	FALSE	FALSE	FALSE
ENSG00000109572	4	0.7683	Inhibitory Neuron	0.15407	0.69991	0.47974	ENSG00000109572	169612633	CLCN3	FALSE	FALSE	FALSE	FALSE
ENSG00000056050	4	0.55751	Inhibitory Neuron	0.52881	0.3797	0.4276	ENSG00000056050	169729470	HPF1	FALSE	FALSE	FALSE	FALSE
ENSG00000198948	4	0.17616	Inhibitory Neuron	0.84829	0.24944	0.24569	ENSG00000198948	169986597	MFAP3L	FALSE	FALSE	FALSE	FALSE
ENSG00000109576	4	0.88817	Inhibitory Neuron	0.088311	0.47749	0.70105	ENSG00000109576	170060222	AADAT	FALSE	FALSE	FALSE	FALSE
ENSG00000174473	4	0.048099	Inhibitory Neuron	0.96956	0.9675	0.4632	ENSG00000174473	171812254	GALNTL6	FALSE	FALSE	FALSE	FALSE
ENSG00000109586	4	0.10242	Inhibitory Neuron	0.49885	0.37494	0.46362	ENSG00000109586	173168811	GALNT7	FALSE	FALSE	FALSE	FALSE
ENSG00000164104	4	0.78783	Inhibitory Neuron	0.34628	0.67525	0.35831	ENSG00000164104	173331376	HMGB2	FALSE	FALSE	FALSE	FALSE
ENSG00000164105	4	0.80282	Inhibitory Neuron	0.3926	0.9487	0.92415	ENSG00000164105	173369969	SAP30	FALSE	FALSE	FALSE	FALSE
ENSG00000164106	4	0.06787	Inhibitory Neuron	0.09653	0.8648	0.8246	ENSG00000164106	173384701	SCRG1	FALSE	FALSE	FALSE	FALSE
ENSG00000164118	4	0.2847	Inhibitory Neuron	0.2634	0.9433	NA	ENSG00000164118	174283730	CEP44	FALSE	FALSE	FALSE	NA
ENSG00000150625	4	0.4735	Inhibitory Neuron	0.2232	0.3264	NA	ENSG00000150625	175632934	GPM6A	FALSE	FALSE	FALSE	NA
ENSG00000150627	4	0.26756	Inhibitory Neuron	0.79435	0.70237	0.79604	ENSG00000150627	176065841	WDR17	FALSE	FALSE	FALSE	FALSE
ENSG00000129128	4	0.76447	Inhibitory Neuron	0.1466	0.35704	0.29084	ENSG00000129128	176319966	SPCS3	FALSE	FALSE	FALSE	FALSE
ENSG00000129187	4	0.59869000000000006	Inhibitory Neuron	0.45525	0.36864	0.6565	ENSG00000129187	182890060	DCTD	FALSE	FALSE	FALSE	FALSE
ENSG00000151718	4	0.12575	Inhibitory Neuron	0.31512	0.837	0.1471	ENSG00000151718	183099257	WWC2	FALSE	FALSE	FALSE	FALSE
ENSG00000168564	4	0.24054	Inhibitory Neuron	0.70256	0.16645	0.76973	ENSG00000168564	183444635	CDKN2AIP	FALSE	FALSE	FALSE	FALSE
ENSG00000168556	4	0.81848	Inhibitory Neuron	0.85019	0.35749	0.2065	ENSG00000168556	183505058	ING2	FALSE	FALSE	FALSE	FALSE
ENSG00000168538	4	0.029055	Inhibitory Neuron	0.95758	0.87789	0.092128	ENSG00000168538	183659267	TRAPPC11	FALSE	FALSE	FALSE	FALSE
ENSG00000173320	4	0.4425	Inhibitory Neuron	0.33602	0.7362	NA	ENSG00000173320	183797692	STOX2	FALSE	FALSE	FALSE	NA
ENSG00000168310	4	0.26494	Inhibitory Neuron	0.3274	0.81704	0.055608	ENSG00000168310	184385702	IRF2	FALSE	FALSE	FALSE	FALSE
ENSG00000164305	4	0.20772	Inhibitory Neuron	0.88264	0.77696	0.6618	ENSG00000164305	184627696	CASP3	FALSE	FALSE	FALSE	FALSE
ENSG00000151726	4	0.10001	Inhibitory Neuron	0.43292	0.62415	0.92644	ENSG00000151726	184755595	ACSL1	FALSE	FALSE	FALSE	FALSE
ENSG00000151729	4	0.78083	Inhibitory Neuron	0.90717	0.88123	0.060784	ENSG00000151729	185143266	SLC25A4	FALSE	FALSE	FALSE	FALSE
ENSG00000164323	4	0.68865	Inhibitory Neuron	0.81926	0.70818	0.33898	ENSG00000164323	185159665	CFAP97	FALSE	FALSE	FALSE	FALSE
ENSG00000186352	4	0.0286	Inhibitory Neuron	0.33725	0.058078	0.51463	ENSG00000186352	185396021	ANKRD37	FALSE	FALSE	FALSE	FALSE
ENSG00000109775	4	0.029467	Inhibitory Neuron	0.70797	0.13049	0.7049	ENSG00000109775	185399537	UFSP2	FALSE	FALSE	FALSE	FALSE
ENSG00000109794	4	0.528	Inhibitory Neuron	0.16519	0.19192	0.088883	ENSG00000109794	186104419	FAM149A	FALSE	FALSE	FALSE	FALSE
ENSG00000145476	4	0.68581	Inhibitory Neuron	0.41397	0.15396	0.67536	ENSG00000145476	186191567	CYP4V2	FALSE	FALSE	FALSE	FALSE
ENSG00000083857	4	0.9243	Inhibitory Neuron	0.01103	0.1766	0.3492	ENSG00000083857	186587794	FAT1	FALSE	TRUE	FALSE	FALSE
ENSG00000109536	4	0.38002	Inhibitory Neuron	0.57426	0.16197	0.75269	ENSG00000109536	189940855	FRG1	FALSE	FALSE	FALSE	FALSE
ENSG00000164366	5	0.5667	Inhibitory Neuron	0.28732	0.77091	0.18413	ENSG00000164366	196868	CCDC127	FALSE	FALSE	FALSE	FALSE
ENSG00000073578	5	0.45365	Inhibitory Neuron	0.14062	0.90775	0.12528	ENSG00000073578	218303	SDHA	FALSE	FALSE	FALSE	FALSE
ENSG00000180104	5	0.086138	Inhibitory Neuron	0.99942	0.13755	0.7843	ENSG00000180104	443175	EXOC3	FALSE	FALSE	FALSE	FALSE
ENSG00000171368	5	0.13402	Inhibitory Neuron	0.05888	0.26294	0.55157	ENSG00000171368	659862	TPPP	FALSE	FALSE	FALSE	FALSE
ENSG00000028310	5	0.13481	Inhibitory Neuron	0.8953	0.4644	NA	ENSG00000028310	850291	BRD9	FALSE	FALSE	FALSE	NA
ENSG00000049656	5	0.31033	Inhibitory Neuron	0.47076	0.0047693	0.973	ENSG00000049656	1317752	CLPTM1L	FALSE	FALSE	TRUE	FALSE
ENSG00000153395	5	0.79039	Inhibitory Neuron	0.87455	0.4553	0.052121	ENSG00000153395	1456480	LPCAT1	FALSE	FALSE	FALSE	FALSE
ENSG00000171421	5	0.47218	Inhibitory Neuron	0.14103	0.49677	0.56975	ENSG00000171421	1798385	MRPL36	FALSE	FALSE	FALSE	FALSE
ENSG00000145494	5	0.34341	Inhibitory Neuron	0.78144	0.063701	0.1445	ENSG00000145494	1801407	NDUFS6	FALSE	FALSE	FALSE	FALSE
ENSG00000145536	5	0.61135	Inhibitory Neuron	0.8836	0.87652	0.61084	ENSG00000145536	5140330	ADAMTS16	FALSE	FALSE	FALSE	FALSE
ENSG00000164151	5	0.943	Inhibitory Neuron	0.38742	0.997	0.95293	ENSG00000164151	5420664	ICE1	FALSE	FALSE	FALSE	FALSE
ENSG00000133398	5	0.028026	Inhibitory Neuron	0.096137	0.95073	0.98036	ENSG00000133398	6371874	MED10	FALSE	FALSE	FALSE	FALSE
ENSG00000215218	5	0.17993	Inhibitory Neuron	0.1708	0.95473	0.99828	ENSG00000215218	6448859	UBE2QL1	FALSE	FALSE	FALSE	FALSE
ENSG00000037474	5	0.28328	Inhibitory Neuron	0.65614	0.15062	0.74769	ENSG00000037474	6599239	NSUN2	FALSE	FALSE	FALSE	FALSE
ENSG00000145545	5	0.26961	Inhibitory Neuron	0.2832	0.75345	0.2266	ENSG00000145545	6633290	SRD5A1	FALSE	FALSE	FALSE	FALSE
ENSG00000112941	5	0.37435	Inhibitory Neuron	0.90088	0.71271	0.58842	ENSG00000112941	6713432	TENT4A	FALSE	FALSE	FALSE	FALSE
ENSG00000078295	5	0.34255	Inhibitory Neuron	0.79243	0.86972	0.4904	ENSG00000078295	7396138	ADCY2	FALSE	FALSE	FALSE	FALSE
ENSG00000215217	5	0.076033	Inhibitory Neuron	0.56231	0.040233	0.40243	ENSG00000215217	7830378	CFAP90	FALSE	FALSE	TRUE	FALSE
ENSG00000124275	5	0.33588	Inhibitory Neuron	0.36565	0.25052	0.62466	ENSG00000124275	7851186	MTRR	FALSE	FALSE	FALSE	FALSE
ENSG00000124279	5	0.4334	Inhibitory Neuron	0.7064	0.4839	0.6179	ENSG00000124279	7859159	FASTKD3	FALSE	FALSE	FALSE	FALSE
ENSG00000150756	5	0.41902	Inhibitory Neuron	0.84487	0.088499	0.4789	ENSG00000150756	10225507	ATPSCKMT	FALSE	FALSE	FALSE	FALSE
ENSG00000150753	5	0.051862	Inhibitory Neuron	0.75748	0.70578	0.19907	ENSG00000150753	10249929	CCT5	FALSE	FALSE	FALSE	FALSE
ENSG00000164237	5	0.86081	Inhibitory Neuron	0.87478	0.42212	0.058604	ENSG00000164237	10275875	CMBL	FALSE	FALSE	FALSE	FALSE
ENSG00000145491	5	0.86419	Inhibitory Neuron	0.82979	0.703	NA	ENSG00000145491	10441524	ROPN1L	FALSE	FALSE	FALSE	NA
ENSG00000164236	5	0.31363	Inhibitory Neuron	0.088283	0.94183	0.098248	ENSG00000164236	10564070	ANKRD33B	FALSE	FALSE	FALSE	FALSE
ENSG00000112977	5	0.15675	Inhibitory Neuron	0.8244	0.29	0.0335	ENSG00000112977	10679230	DAP	FALSE	FALSE	FALSE	TRUE
ENSG00000038382	5	0.079929	Inhibitory Neuron	0.19513	0.83586	0.49536	ENSG00000038382	14143342	TRIO	FALSE	FALSE	FALSE	FALSE
ENSG00000145569	5	0.2896	Inhibitory Neuron	0.336	0.9196	0.4465	ENSG00000145569	14581792	OTULINL	FALSE	FALSE	FALSE	FALSE
ENSG00000154124	5	0.0012136	Inhibitory Neuron	0.34066	0.58684	0.50552	ENSG00000154124	14664664	OTULIN	FALSE	FALSE	FALSE	FALSE
ENSG00000154122	5	0.0021125	Inhibitory Neuron	0.20406	0.85643	0.41805	ENSG00000154122	14704800	ANKH	FALSE	FALSE	FALSE	FALSE
ENSG00000183580	5	0.56172	Inhibitory Neuron	0.44543	0.21402	NA	ENSG00000183580	15500180	FBXL7	FALSE	FALSE	FALSE	NA
ENSG00000154153	5	0.9722	Inhibitory Neuron	0.9943	0.98493	0.8544	ENSG00000154153	16473038	RETREG1	FALSE	FALSE	FALSE	FALSE
ENSG00000145555	5	0.31433	Inhibitory Neuron	0.33182	0.85153	0.4012	ENSG00000145555	16661907	MYO10	FALSE	FALSE	FALSE	FALSE
ENSG00000113361	5	0.6399	Inhibitory Neuron	0.4211	0.1498	0.9815	ENSG00000113361	31193686	CDH6	FALSE	FALSE	FALSE	FALSE
ENSG00000082213	5	0.19624	Inhibitory Neuron	0.25334	0.036275	0.32806	ENSG00000082213	31532287	C5orf22	FALSE	FALSE	TRUE	FALSE
ENSG00000133401	5	0.40362	Inhibitory Neuron	0.67677	0.21184	0.93702	ENSG00000133401	31639131	PDZD2	FALSE	FALSE	FALSE	FALSE
ENSG00000113384	5	0.23879	Inhibitory Neuron	0.58831	0.56046	0.2295	ENSG00000113384	32124716	GOLPH3	FALSE	FALSE	FALSE	FALSE
ENSG00000150712	5	0.571	Inhibitory Neuron	0.95802	0.11117	0.1854	ENSG00000150712	32226994	MTMR12	FALSE	FALSE	FALSE	FALSE
ENSG00000056097	5	0.67123	Inhibitory Neuron	0.8682	0.347	0.4643	ENSG00000056097	32354350	ZFR	FALSE	FALSE	FALSE	FALSE
ENSG00000113387	5	0.42558	Inhibitory Neuron	0.9459	0.13026	0.93936	ENSG00000113387	32531633	SUB1	FALSE	FALSE	FALSE	FALSE
ENSG00000113389	5	0.15178	Inhibitory Neuron	0.23123	0.74033	0.72329	ENSG00000113389	32689070	NPR3	FALSE	FALSE	FALSE	FALSE
ENSG00000151388	5	0.58123	Inhibitory Neuron	0.97856	0.05665	0.9002	ENSG00000151388	33523535	ADAMTS12	FALSE	FALSE	FALSE	FALSE
ENSG00000164175	5	0.27068	Inhibitory Neuron	0.7478	0.8562	NA	ENSG00000164175	33944623	SLC45A2	FALSE	FALSE	FALSE	NA
ENSG00000242110	5	0.074575	Inhibitory Neuron	0.58529	0.84776	0.21995	ENSG00000242110	33986165	AMACR	FALSE	FALSE	FALSE	FALSE
ENSG00000039560	5	0.58321	Inhibitory Neuron	0.80994	0.43368	0.5269	ENSG00000039560	34656328	RAI14	FALSE	FALSE	FALSE	FALSE
ENSG00000113456	5	0.045701	Inhibitory Neuron	0.62707	0.032752	0.78507	ENSG00000113456	34905260	RAD1	FALSE	FALSE	TRUE	FALSE
ENSG00000168724	5	0.034504	Inhibitory Neuron	0.89755	0.75694	0.8382	ENSG00000168724	34929559	DNAJC21	FALSE	FALSE	FALSE	FALSE
ENSG00000152582	5	0.84174	Inhibitory Neuron	0.18364	0.11814	0.32319	ENSG00000152582	35617844	SPEF2	FALSE	FALSE	FALSE	FALSE
ENSG00000164187	5	0.21164	Inhibitory Neuron	0.14238	0.87475	0.64272	ENSG00000164187	36098407	LMBRD2	FALSE	FALSE	FALSE	FALSE
ENSG00000152620	5	0.47734	Inhibitory Neuron	0.07971	0.85653	0.90598	ENSG00000152620	36192589	NADK2	FALSE	FALSE	FALSE	FALSE
ENSG00000079215	5	0.18878	Inhibitory Neuron	0.71158	0.22045	0.78612	ENSG00000079215	36596588	SLC1A3	FALSE	FALSE	FALSE	FALSE
ENSG00000164190	5	0.18771	Inhibitory Neuron	0.975	0.40583	0.7419	ENSG00000164190	36876769	NIPBL	FALSE	FALSE	FALSE	FALSE
ENSG00000113569	5	0.6851	Inhibitory Neuron	1	1	NA	ENSG00000113569	37288137	NUP155	FALSE	FALSE	FALSE	NA
ENSG00000132356	5	0.47492	Inhibitory Neuron	0.51047	0.38613	0.79734	ENSG00000132356	40759389	PRKAA1	FALSE	FALSE	FALSE	FALSE
ENSG00000145592	5	0.70328	Inhibitory Neuron	0.12699	0.63643	0.90456	ENSG00000145592	40825262	RPL37	FALSE	FALSE	FALSE	FALSE
ENSG00000083720	5	0.5058	Inhibitory Neuron	0.6487	0.4039	0.606	ENSG00000083720	41730065	OXCT1	FALSE	FALSE	FALSE	FALSE
ENSG00000205765	5	0.9681	Inhibitory Neuron	0.24753	0.16417	0.6052	ENSG00000205765	41904188	RIMOC1	FALSE	FALSE	FALSE	FALSE
ENSG00000151876	5	0.11411	Inhibitory Neuron	0.91231	0.53215	0.87373	ENSG00000151876	41925254	FBXO4	FALSE	FALSE	FALSE	FALSE
ENSG00000112964	5	0.019861	Inhibitory Neuron	0.96137	0.088336	0.3554	ENSG00000112964	42423439	GHR	FALSE	FALSE	FALSE	FALSE
ENSG00000198865	5	0.9572	Inhibitory Neuron	0.60593	0.30338	0.84801	ENSG00000198865	42756818	CCDC152	FALSE	FALSE	FALSE	FALSE
ENSG00000172262	5	0.15159	Inhibitory Neuron	0.86042	0.50282	0.15568	ENSG00000172262	43065176	ZNF131	FALSE	FALSE	FALSE	FALSE
ENSG00000177453	5	0.044039	Inhibitory Neuron	0.81422	0.1431	0.39742	ENSG00000177453	43192071	NIM1K	FALSE	FALSE	FALSE	FALSE
ENSG00000112972	5	0.55999	Inhibitory Neuron	0.83091	0.75751	0.81877	ENSG00000112972	43287470	HMGCS1	FALSE	FALSE	FALSE	FALSE
ENSG00000151881	5	0.18679	Inhibitory Neuron	0.846	0.81765	0.6249	ENSG00000151881	43444252	TMEM267	FALSE	FALSE	FALSE	FALSE
ENSG00000172239	5	0.43914	Inhibitory Neuron	0.41748	0.23425	0.5213	ENSG00000172239	43526267	PAIP1	FALSE	FALSE	FALSE	FALSE
ENSG00000112992	5	0.81678	Inhibitory Neuron	0.71187	0.1628	0.2278	ENSG00000112992	43602692	NNT	FALSE	FALSE	FALSE	FALSE
ENSG00000112996	5	0.20408	Inhibitory Neuron	0.19913	0.82934	0.74881	ENSG00000112996	44808947	MRPS30	FALSE	FALSE	FALSE	FALSE
ENSG00000170571	5	0.1712	Inhibitory Neuron	0.71108	0.14244	0.033936	ENSG00000170571	50396192	EMB	FALSE	FALSE	FALSE	TRUE
ENSG00000151883	5	0.28325	Inhibitory Neuron	0.97255	0.84712	0.53698	ENSG00000151883	50665899	PARP8	FALSE	FALSE	FALSE	FALSE
ENSG00000152684	5	0.035247	Inhibitory Neuron	0.69524	0.56638	0.27572	ENSG00000152684	52787916	PELO	FALSE	FALSE	FALSE	FALSE
ENSG00000213949	5	0.66133	Inhibitory Neuron	0.86723	0.049679	0.5784	ENSG00000213949	52787916	ITGA1	FALSE	FALSE	TRUE	FALSE
ENSG00000164172	5	0.67191	Inhibitory Neuron	0.63129	0.50145	0.46741	ENSG00000164172	53095679	MOCS2	FALSE	FALSE	FALSE	FALSE
ENSG00000164258	5	0.80419	Inhibitory Neuron	0.022402	0.66444	0.74441	ENSG00000164258	53560633	NDUFS4	FALSE	TRUE	FALSE	FALSE
ENSG00000178996	5	0.8229	Inhibitory Neuron	0.93761	0.62095	0.88042	ENSG00000178996	54517759	SNX18	FALSE	FALSE	FALSE	FALSE
ENSG00000067248	5	0.2761	Inhibitory Neuron	0.4161	0.01874	NA	ENSG00000067248	55256055	DHX29	FALSE	FALSE	TRUE	NA
ENSG00000039123	5	0.016365	Inhibitory Neuron	0.85854	0.72012	0.26926	ENSG00000039123	55307989	MTREX	FALSE	FALSE	FALSE	FALSE
ENSG00000177058	5	0.15464	Inhibitory Neuron	0.88355	0.65071	0.86452	ENSG00000177058	55625845	SLC38A9	FALSE	FALSE	FALSE	FALSE
ENSG00000134352	5	3.2725e-4	Inhibitory Neuron	0.62649	0.42925	0.33137	ENSG00000134352	55935095	IL6ST	FALSE	FALSE	FALSE	FALSE
ENSG00000095015	5	1.1667e-4	Inhibitory Neuron	0.37735	0.45216	0.76097	ENSG00000095015	56815549	MAP3K1	FALSE	FALSE	FALSE	FALSE
ENSG00000155545	5	0.007614	Inhibitory Neuron	0.021112	0.79364	0.13645	ENSG00000155545	56919602	MIER3	FALSE	TRUE	FALSE	FALSE
ENSG00000145632	5	0.46268	Inhibitory Neuron	0.1632	0.46748	0.66438	ENSG00000145632	58453982	PLK2	FALSE	FALSE	FALSE	FALSE
ENSG00000152932	5	0.1802	Inhibitory Neuron	0.066295	0.7763	0.1991	ENSG00000152932	58582221	RAB3C	FALSE	FALSE	FALSE	FALSE
ENSG00000113448	5	0.0674	Inhibitory Neuron	0.27038	0.034701	0.307	ENSG00000113448	58969038	PDE4D	FALSE	FALSE	TRUE	FALSE
ENSG00000164181	5	0.14212	Inhibitory Neuron	0.54186	0.99494	0.64425	ENSG00000164181	60751791	ELOVL7	FALSE	FALSE	FALSE	FALSE
ENSG00000049167	5	0.035996	Inhibitory Neuron	0.24681	0.94093	0.17357	ENSG00000049167	60866454	ERCC8	FALSE	FALSE	FALSE	FALSE
ENSG00000130449	5	0.18189	Inhibitory Neuron	0.5029	0.76541	0.9865	ENSG00000130449	61332258	ZSWIM6	FALSE	FALSE	FALSE	FALSE
ENSG00000068796	5	0.44479	Inhibitory Neuron	0.69022	0.7225	0.9031	ENSG00000068796	62306162	KIF2A	FALSE	FALSE	FALSE	FALSE
ENSG00000086189	5	0.55055	Inhibitory Neuron	0.8009	0.6186	0.8591	ENSG00000086189	62347284	DIMT1	FALSE	FALSE	FALSE	FALSE
ENSG00000086200	5	0.16439	Inhibitory Neuron	0.83792	0.36441	0.43201	ENSG00000086200	62403972	IPO11	FALSE	FALSE	FALSE	FALSE
ENSG00000164197	5	0.038949	Inhibitory Neuron	0.19487	0.8167	NA	ENSG00000164197	64165843	RNF180	FALSE	FALSE	FALSE	NA
ENSG00000186479	5	0.40028	Inhibitory Neuron	0.34465	0.22813	0.72554	ENSG00000186479	64506015	RGS7BP	FALSE	FALSE	FALSE	FALSE
ENSG00000153006	5	0.84495	Inhibitory Neuron	0.81961	0.3881	0.92219	ENSG00000153006	64718148	SREK1IP1	FALSE	FALSE	FALSE	FALSE
ENSG00000153015	5	0.156	Inhibitory Neuron	0.23348	0.07372	0.8482	ENSG00000153015	64766368	CWC27	FALSE	FALSE	FALSE	FALSE
ENSG00000049192	5	0.093617	Inhibitory Neuron	0.43589	0.40491	0.7797	ENSG00000049192	65148738	ADAMTS6	FALSE	FALSE	FALSE	FALSE
ENSG00000113593	5	0.96371	Inhibitory Neuron	0.79278	0.92122	0.44003	ENSG00000113593	65563236	PPWD1	FALSE	FALSE	FALSE	FALSE
ENSG00000113595	5	0.97822	Inhibitory Neuron	0.95506	0.95291	0.61802	ENSG00000113595	65589690	TRIM23	FALSE	FALSE	FALSE	FALSE
ENSG00000123213	5	0.916	Inhibitory Neuron	0.24737	0.31651	0.6916	ENSG00000123213	65722205	NLN	FALSE	FALSE	FALSE	FALSE
ENSG00000112851	5	0.18685	Inhibitory Neuron	0.41182	0.86576	0.28129	ENSG00000112851	65883128	ERBIN	FALSE	FALSE	FALSE	FALSE
ENSG00000153914	5	0.086102	Inhibitory Neuron	0.90759	0.48715	0.72058	ENSG00000153914	66139971	SREK1	FALSE	FALSE	FALSE	FALSE
ENSG00000069020	5	0.54507	Inhibitory Neuron	0.24351	0.97845	0.94892	ENSG00000069020	66596380	MAST4	FALSE	FALSE	FALSE	FALSE
ENSG00000145675	5	0.73241	Inhibitory Neuron	0.14705	0.8952	0.93343	ENSG00000145675	68215740	PIK3R1	FALSE	FALSE	FALSE	FALSE
ENSG00000145740	5	0.53211	Inhibitory Neuron	0.78246	0.77966	0.61515	ENSG00000145740	69093991	SLC30A5	FALSE	FALSE	FALSE	FALSE
ENSG00000134056	5	0.20131	Inhibitory Neuron	0.76118	0.72778	0.34136	ENSG00000134056	69217760	KGD4	FALSE	FALSE	FALSE	FALSE
ENSG00000134058	5	0.30526	Inhibitory Neuron	0.44981	0.59028	0.58228	ENSG00000134058	69234795	CDK7	FALSE	FALSE	FALSE	FALSE
ENSG00000085231	5	0.38724	Inhibitory Neuron	0.6806	0.3317	0.3676	ENSG00000085231	69350984	AK6	FALSE	FALSE	FALSE	FALSE
ENSG00000197822	5	0.8152	Inhibitory Neuron	0.44047	0.41869	0.15575	ENSG00000197822	69492292	OCLN	FALSE	FALSE	FALSE	FALSE
ENSG00000145734	5	0.52699	Inhibitory Neuron	0.31934	0.75909	0.36794	ENSG00000145734	71455651	BDP1	FALSE	FALSE	FALSE	FALSE
ENSG00000131844	5	0.88341	Inhibitory Neuron	0.10366	0.62643	0.56664	ENSG00000131844	71579531	MCCC2	FALSE	FALSE	FALSE	FALSE
ENSG00000164326	5	0.41854	Inhibitory Neuron	0.049203	0.82212	0.54006	ENSG00000164326	71719275	CARTPT	FALSE	TRUE	FALSE	FALSE
ENSG00000131711	5	0.8516	Inhibitory Neuron	0.74018	0.61878	0.12805	ENSG00000131711	72107234	MAP1B	FALSE	FALSE	FALSE	FALSE
ENSG00000049883	5	0.86181	Inhibitory Neuron	0.63885	0.16534	0.3012	ENSG00000049883	72320367	PTCD2	FALSE	FALSE	FALSE	FALSE
ENSG00000083312	5	0.082693	Inhibitory Neuron	0.61999	0.94097	0.42985	ENSG00000083312	72816312	TNPO1	FALSE	FALSE	FALSE	FALSE
ENSG00000157107	5	0.6486	Inhibitory Neuron	0.2936	0.8516	0.513	ENSG00000157107	72956041	FCHO2	FALSE	FALSE	FALSE	FALSE
ENSG00000145741	5	0.1127	Inhibitory Neuron	0.5611	0.1416	0.787	ENSG00000145741	73498408	BTF3	FALSE	FALSE	FALSE	FALSE
ENSG00000164331	5	0.56807	Inhibitory Neuron	0.745	0.96178	0.59931	ENSG00000164331	73552190	ANKRA2	FALSE	FALSE	FALSE	FALSE
ENSG00000214944	5	0.51101	Inhibitory Neuron	0.12915	0.80786	0.55396	ENSG00000214944	73626158	ARHGEF28	FALSE	FALSE	FALSE	FALSE
ENSG00000171617	5	0.8204	Inhibitory Neuron	0.9869	0.9719	NA	ENSG00000171617	74627406	ENC1	FALSE	FALSE	FALSE	NA
ENSG00000049860	5	0.016307	Inhibitory Neuron	0.8505	0.11406	0.99202	ENSG00000049860	74640023	HEXB	FALSE	FALSE	FALSE	FALSE
ENSG00000164346	5	0.10399	Inhibitory Neuron	0.75895	0.43667	0.9301	ENSG00000164346	74766991	NSA2	FALSE	FALSE	FALSE	FALSE
ENSG00000198780	5	0.4993	Inhibitory Neuron	0.9856	0.1019	0.4585	ENSG00000198780	74777574	FAM169A	FALSE	FALSE	FALSE	FALSE
ENSG00000145700	5	0.50074	Inhibitory Neuron	0.3246	0.49878	0.68011	ENSG00000145700	75068275	ANKRD31	FALSE	FALSE	FALSE	FALSE
ENSG00000113161	5	0.67748	Inhibitory Neuron	0.84562	0.9385	0.082274	ENSG00000113161	75336329	HMGCR	FALSE	FALSE	FALSE	FALSE
ENSG00000122008	5	0.70096	Inhibitory Neuron	1	1	NA	ENSG00000122008	75511845	POLK	FALSE	FALSE	FALSE	NA
ENSG00000189045	5	0.085647	Inhibitory Neuron	0.54414	0.61027	0.41978	ENSG00000189045	75611182	ANKDD1B	FALSE	FALSE	FALSE	FALSE
ENSG00000122012	5	0.23116	Inhibitory Neuron	0.5433	0.68745	0.39959	ENSG00000122012	76083383	SV2C	FALSE	FALSE	FALSE	FALSE
ENSG00000181104	5	0.045025	Inhibitory Neuron	0.8367	0.4562	0.2282	ENSG00000181104	76716126	F2R	FALSE	FALSE	FALSE	FALSE
ENSG00000145708	5	0.029841	Inhibitory Neuron	0.7531	0.093292	0.031976	ENSG00000145708	76953045	CRHBP	FALSE	FALSE	FALSE	TRUE
ENSG00000164252	5	0.19654	Inhibitory Neuron	0.90469	0.9392	0.3594	ENSG00000164252	77029251	AGGF1	FALSE	FALSE	FALSE	FALSE
ENSG00000132846	5	0.21055	Inhibitory Neuron	0.15045	0.38318	0.91842	ENSG00000132846	77072072	ZBED3	FALSE	FALSE	FALSE	FALSE
ENSG00000113231	5	0.008821	Inhibitory Neuron	0.12684	0.24619	0.12225	ENSG00000113231	77210449	PDE8B	FALSE	FALSE	FALSE	FALSE
ENSG00000164253	5	0.19197	Inhibitory Neuron	0.076673	0.85576	0.78311	ENSG00000164253	77425970	WDR41	FALSE	FALSE	FALSE	FALSE
ENSG00000171530	5	0.28282	Inhibitory Neuron	0.23804	0.9096	0.51291	ENSG00000171530	77691166	TBCA	FALSE	FALSE	FALSE	FALSE
ENSG00000085365	5	0.42791	Inhibitory Neuron	0.10966	0.62913	0.68196	ENSG00000085365	78360611	SCAMP1	FALSE	FALSE	FALSE	FALSE
ENSG00000145685	5	0.67633	Inhibitory Neuron	0.15793	0.93283	0.34945	ENSG00000145685	78485215	LHFPL2	FALSE	FALSE	FALSE	FALSE
ENSG00000152409	5	0.72183	Inhibitory Neuron	0.45555	0.37586	0.56193	ENSG00000152409	79236131	JMY	FALSE	FALSE	FALSE	FALSE
ENSG00000177034	5	0.091458	Inhibitory Neuron	0.66074	0.83228	0.35873	ENSG00000177034	79976716	MTX3	FALSE	FALSE	FALSE	FALSE
ENSG00000164300	5	0.053507	Inhibitory Neuron	0.91857	0.52032	0.49833	ENSG00000164300	80111228	SERINC5	FALSE	FALSE	FALSE	FALSE
ENSG00000039319	5	0.53276	Inhibitory Neuron	0.5951	0.17744	0.54762	ENSG00000039319	80408013	ZFYVE16	FALSE	FALSE	FALSE	FALSE
ENSG00000152380	5	0.9139	Inhibitory Neuron	0.71	0.5917	0.4419	ENSG00000152380	80487969	FAM151B	FALSE	FALSE	FALSE	FALSE
ENSG00000113318	5	0.80118	Inhibitory Neuron	0.59178	0.60102	0.90325	ENSG00000113318	80654652	MSH3	FALSE	FALSE	FALSE	FALSE
ENSG00000113319	5	0.59973	Inhibitory Neuron	0.011555	0.57636	0.48714	ENSG00000113319	80960363	RASGRF2	FALSE	TRUE	FALSE	FALSE
ENSG00000131730	5	0.27594	Inhibitory Neuron	0.86366	0.86033	0.59132	ENSG00000131730	81233320	CKMT2	FALSE	FALSE	FALSE	FALSE
ENSG00000131732	5	0.1294	Inhibitory Neuron	0.72122	0.52381	0.12054	ENSG00000131732	81301587	ZCCHC9	FALSE	FALSE	FALSE	FALSE
ENSG00000145687	5	0.16261	Inhibitory Neuron	0.88952	0.78724	0.90607	ENSG00000145687	81412804	SSBP2	FALSE	FALSE	FALSE	FALSE
ENSG00000152348	5	0.37071	Inhibitory Neuron	0.87076	0.31022	0.010872	ENSG00000152348	81972023	ATG10	FALSE	FALSE	FALSE	TRUE
ENSG00000186468	5	0.94785	Inhibitory Neuron	0.26429	0.75659	0.8242	ENSG00000186468	82273320	RPS23	FALSE	FALSE	FALSE	FALSE
ENSG00000152422	5	0.74413	Inhibitory Neuron	0.32715	0.46431	0.45035	ENSG00000152422	83077498	XRCC4	FALSE	FALSE	FALSE	FALSE
ENSG00000038427	5	0.22355	Inhibitory Neuron	0.16091	0.94093	0.20849	ENSG00000038427	83471618	VCAN	FALSE	FALSE	FALSE	FALSE
ENSG00000145681	5	0.09212	Inhibitory Neuron	0.27252	0.78554	0.4578	ENSG00000145681	83637805	HAPLN1	FALSE	FALSE	FALSE	FALSE
ENSG00000127184	5	0.6905	Inhibitory Neuron	1	1	NA	ENSG00000127184	86617928	COX7C	FALSE	FALSE	FALSE	NA
ENSG00000145715	5	0.055294	Inhibitory Neuron	0.97088	0.91639	0.7719	ENSG00000145715	87267883	RASA1	FALSE	FALSE	FALSE	FALSE
ENSG00000134480	5	0.06737	Inhibitory Neuron	0.7582	0.68779	0.95958	ENSG00000134480	87318416	CCNH	FALSE	FALSE	FALSE	FALSE
ENSG00000081189	5	0.61395	Inhibitory Neuron	0.3102	0.3604	NA	ENSG00000081189	88717117	MEF2C	FALSE	FALSE	FALSE	NA
ENSG00000153140	5	0.073748	Inhibitory Neuron	0.7435	0.07944	0.2515	ENSG00000153140	90392257	CETN3	FALSE	FALSE	FALSE	FALSE
ENSG00000176055	5	0.35456	Inhibitory Neuron	1	1	NA	ENSG00000176055	90458209	MBLAC2	FALSE	FALSE	FALSE	NA
ENSG00000113356	5	0.54168	Inhibitory Neuron	0.40744	0.15664	0.65111	ENSG00000113356	90471748	POLR3G	FALSE	FALSE	FALSE	FALSE
ENSG00000176018	5	0.0061715	Inhibitory Neuron	0.11763	0.81915	0.036617	ENSG00000176018	90515611	LYSMD3	FALSE	FALSE	FALSE	TRUE
ENSG00000164199	5	0.1871	Inhibitory Neuron	1	1	NA	ENSG00000164199	90529344	ADGRV1	FALSE	FALSE	FALSE	NA
ENSG00000113369	5	0.092365	Inhibitory Neuron	0.077346	0.19531	0.95585	ENSG00000113369	91368631	ARRDC3	FALSE	FALSE	FALSE	FALSE
ENSG00000175745	5	0.82402	Inhibitory Neuron	0.50356	0.47202	0.54990000000000006	ENSG00000175745	93583222	NR2F1	FALSE	FALSE	FALSE	FALSE
ENSG00000185261	5	0.71088	Inhibitory Neuron	0.44913	0.30335	0.96563	ENSG00000185261	94150851	KIAA0825	FALSE	FALSE	FALSE	FALSE
ENSG00000133302	5	0.5952	Inhibitory Neuron	0.13468	0.40219	0.4864	ENSG00000133302	94618669	SLF1	FALSE	FALSE	FALSE	FALSE
ENSG00000164291	5	0.61062	Inhibitory Neuron	0.79095	0.31158	0.7616	ENSG00000164291	95555101	ARSK	FALSE	FALSE	FALSE	FALSE
ENSG00000173221	5	0.42761	Inhibitory Neuron	0.87132	0.73829	0.98064	ENSG00000173221	95751319	GLRX	FALSE	FALSE	FALSE	FALSE
ENSG00000118985	5	0.46919	Inhibitory Neuron	0.18057	0.43831	0.70818	ENSG00000118985	95885098	ELL2	FALSE	FALSE	FALSE	FALSE
ENSG00000175426	5	0.74119	Inhibitory Neuron	0.47189	0.6161	0.97401	ENSG00000175426	96390333	PCSK1	FALSE	FALSE	FALSE	FALSE
ENSG00000164307	5	0.18067	Inhibitory Neuron	0.14736	0.12465	0.28669	ENSG00000164307	96760810	ERAP1	FALSE	FALSE	FALSE	FALSE
ENSG00000113441	5	0.084121	Inhibitory Neuron	0.33323	0.38097	0.87376	ENSG00000113441	96935394	LNPEP	FALSE	FALSE	FALSE	FALSE
ENSG00000058729	5	0.24284	Inhibitory Neuron	0.51607	0.14842	0.19743	ENSG00000058729	97160867	RIOK2	FALSE	FALSE	FALSE	FALSE
ENSG00000174136	5	0.84876	Inhibitory Neuron	0.93724	0.96025	0.057545	ENSG00000174136	98768650	RGMB	FALSE	FALSE	FALSE	FALSE
ENSG00000153922	5	0.64701	Inhibitory Neuron	0.070855	0.28815	0.1451	ENSG00000153922	98853985	CHD1	FALSE	FALSE	FALSE	FALSE
ENSG00000174132	5	0.1407	Inhibitory Neuron	1	1	NA	ENSG00000174132	100535338	FAM174A	FALSE	FALSE	FALSE	NA
ENSG00000113532	5	0.74707	Inhibitory Neuron	0.17974	0.57756	0.34728	ENSG00000113532	100806933	ST8SIA4	FALSE	FALSE	FALSE	FALSE
ENSG00000173930	5	0.6475	Inhibitory Neuron	0.48616	0.22669	0.43088	ENSG00000173930	102233986	SLCO4C1	FALSE	FALSE	FALSE	FALSE
ENSG00000145730	5	0.9334	Inhibitory Neuron	0.81378	0.32902	0.68317	ENSG00000145730	102753981	PAM	FALSE	FALSE	FALSE	FALSE
ENSG00000145725	5	0.65496	Inhibitory Neuron	0.6878	0.04781	0.87234	ENSG00000145725	103120149	PPIP5K2	FALSE	FALSE	TRUE	FALSE
ENSG00000112874	5	0.5509	Inhibitory Neuron	1	1	NA	ENSG00000112874	103548855	NUDT12	FALSE	FALSE	FALSE	NA
ENSG00000151422	5	0.18981	Inhibitory Neuron	0.39016	0.044173	0.34111	ENSG00000151422	108747841	FER	FALSE	FALSE	TRUE	FALSE
ENSG00000198961	5	0.28064	Inhibitory Neuron	0.73331	0.2892	0.3967	ENSG00000198961	109334713	PJA2	FALSE	FALSE	FALSE	FALSE
ENSG00000112893	5	0.25875	Inhibitory Neuron	0.22777	0.17432	0.20734	ENSG00000112893	109689927	MAN2A1	FALSE	FALSE	FALSE	FALSE
ENSG00000164209	5	0.5815	Inhibitory Neuron	0.65298	0.47112	0.22196	ENSG00000164209	110738136	SLC25A46	FALSE	FALSE	FALSE	FALSE
ENSG00000134987	5	0.70154	Inhibitory Neuron	0.17785	0.04532	0.67458	ENSG00000134987	111092321	WDR36	FALSE	FALSE	TRUE	FALSE
ENSG00000152495	5	0.85593	Inhibitory Neuron	0.81858	0.74452	0.14735	ENSG00000152495	111223653	CAMK4	FALSE	FALSE	FALSE	FALSE
ENSG00000164211	5	0.99992	Inhibitory Neuron	0.6836	0.026536	0.25613	ENSG00000164211	111496033	STARD4	FALSE	FALSE	TRUE	FALSE
ENSG00000134986	5	0.9087	Inhibitory Neuron	0.923	0.0956	0.1106	ENSG00000134986	111662621	NREP	FALSE	FALSE	FALSE	FALSE
ENSG00000129595	5	0.95028	Inhibitory Neuron	0.83329	0.029412	0.20777	ENSG00000129595	112142441	EPB41L4A	FALSE	FALSE	TRUE	FALSE
ENSG00000134982	5	0.54819	Inhibitory Neuron	0.31451	0.53523	0.42174	ENSG00000134982	112707518	APC	FALSE	FALSE	FALSE	FALSE
ENSG00000153037	5	0.29334	Inhibitory Neuron	0.75361	0.16341	0.85454	ENSG00000153037	112861188	SRP19	FALSE	FALSE	FALSE	FALSE
ENSG00000129625	5	0.86021	Inhibitory Neuron	0.59062	0.094597	0.86175	ENSG00000129625	112876385	REEP5	FALSE	FALSE	FALSE	FALSE
ENSG00000172795	5	0.45385	Inhibitory Neuron	0.47273	0.80632	0.39517	ENSG00000172795	112976702	DCP2	FALSE	FALSE	FALSE	FALSE
ENSG00000171444	5	0.89528	Inhibitory Neuron	0.42525	0.98174	0.38003	ENSG00000171444	113022106	MCC	FALSE	FALSE	FALSE	FALSE
ENSG00000047188	5	0.54311	Inhibitory Neuron	0.80877	0.90632	0.44183	ENSG00000047188	113513694	YTHDC2	FALSE	FALSE	FALSE	FALSE
ENSG00000080709	5	0.63565	Inhibitory Neuron	0.57989	0.77137	0.05562	ENSG00000080709	114055926	KCNN2	FALSE	FALSE	FALSE	FALSE
ENSG00000152503	5	0.3189	Inhibitory Neuron	0.83123	0.8507	0.1713	ENSG00000152503	115124762	TRIM36	FALSE	FALSE	FALSE	FALSE
ENSG00000164219	5	0.427	Inhibitory Neuron	0.9132	0.6254	0.834	ENSG00000164219	115204012	PGGT1B	FALSE	FALSE	FALSE	FALSE
ENSG00000164221	5	0.76314	Inhibitory Neuron	0.99018	0.54371	0.90612	ENSG00000164221	115267190	CCDC112	FALSE	FALSE	FALSE	FALSE
ENSG00000145780	5	0.072221	Inhibitory Neuron	0.45407	0.94004	0.4697	ENSG00000145780	115520908	FEM1C	FALSE	FALSE	FALSE	FALSE
ENSG00000243414	5	0.18454	Inhibitory Neuron	0.19794	0.31566	0.31187	ENSG00000243414	115578496	TICAM2	FALSE	FALSE	FALSE	FALSE
ENSG00000251201	5	0.75732	Inhibitory Neuron	0.49059	0.22611	0.083774	ENSG00000251201	115578642	TMED7-TICAM2	FALSE	FALSE	FALSE	FALSE
ENSG00000129596	5	0.39557	Inhibitory Neuron	0.9911	0.021701	0.84697	ENSG00000129596	115804733	CDO1	FALSE	FALSE	TRUE	FALSE
ENSG00000145782	5	0.31492	Inhibitory Neuron	0.4933	0.15863	0.7161	ENSG00000145782	115828200	ATG12	FALSE	FALSE	FALSE	FALSE
ENSG00000145781	5	0.92195	Inhibitory Neuron	0.24046	0.11423	0.52468	ENSG00000145781	116085016	COMMD10	FALSE	FALSE	FALSE	FALSE
ENSG00000092421	5	0.96563	Inhibitory Neuron	0.88581	0.64425	0.30036	ENSG00000092421	116443555	SEMA6A	FALSE	FALSE	FALSE	FALSE
ENSG00000172869	5	0.054127	Inhibitory Neuron	0.67635	0.38472	0.3699	ENSG00000172869	119037772	DMXL1	FALSE	FALSE	FALSE	FALSE
ENSG00000133835	5	0.2378	Inhibitory Neuron	0.4335	0.8075	0.833	ENSG00000133835	119452465	HSD17B4	FALSE	FALSE	FALSE	FALSE
ENSG00000184838	5	0.31911	Inhibitory Neuron	0.68079	0.012798	0.42804	ENSG00000184838	120464300	PRR16	FALSE	FALSE	TRUE	FALSE
ENSG00000151304	5	0.75789	Inhibitory Neuron	0.6987	0.6611	0.3788	ENSG00000151304	121961975	SRFBP1	FALSE	FALSE	FALSE	FALSE
ENSG00000064692	5	0.7941	Inhibitory Neuron	0.90106	0.12195	0.26886	ENSG00000064692	122311354	SNCAIP	FALSE	FALSE	FALSE	FALSE
ENSG00000205302	5	0.8995	Inhibitory Neuron	0.67689	0.45306	0.44586	ENSG00000205302	122775079	SNX2	FALSE	FALSE	FALSE	FALSE
ENSG00000064652	5	0.92726	Inhibitory Neuron	0.12685	0.81011	0.57529	ENSG00000064652	122843439	SNX24	FALSE	FALSE	FALSE	FALSE
ENSG00000168944	5	0.23472	Inhibitory Neuron	0.18857	0.12709	0.1297	ENSG00000168944	123344890	CEP120	FALSE	FALSE	FALSE	FALSE
ENSG00000168916	5	0.37132	Inhibitory Neuron	0.87356	0.36319	0.98043	ENSG00000168916	124636913	ZNF608	FALSE	FALSE	FALSE	FALSE
ENSG00000155324	5	0.50832	Inhibitory Neuron	1	1	NA	ENSG00000155324	126360132	GRAMD2B	FALSE	FALSE	FALSE	NA
ENSG00000164904	5	0.37257	Inhibitory Neuron	0.58977	0.84397	0.32153	ENSG00000164904	126531200	ALDH7A1	FALSE	FALSE	FALSE	FALSE
ENSG00000164902	5	0.42933	Inhibitory Neuron	0.60281	0.26333	0.87554	ENSG00000164902	126600925	PHAX	FALSE	FALSE	FALSE	FALSE
ENSG00000113368	5	0.93253	Inhibitory Neuron	0.59703	0.75524	0.76584	ENSG00000113368	126776623	LMNB1	FALSE	FALSE	FALSE	FALSE
ENSG00000164241	5	0.090654	Inhibitory Neuron	0.86463	0.19021	0.10091	ENSG00000164241	127045235	C5orf63	FALSE	FALSE	FALSE	FALSE
ENSG00000145794	5	0.22032	Inhibitory Neuron	0.99393	0.44183	0.12016	ENSG00000145794	127290796	MEGF10	FALSE	FALSE	FALSE	FALSE
ENSG00000164244	5	0.16024	Inhibitory Neuron	0.68846	0.45793	0.68498	ENSG00000164244	127517617	PRRC1	FALSE	FALSE	FALSE	FALSE
ENSG00000064651	5	0.20676	Inhibitory Neuron	0.33849	0.85656	0.88375	ENSG00000064651	128083766	SLC12A2	FALSE	FALSE	FALSE	FALSE
ENSG00000138829	5	0.4473	Inhibitory Neuron	0.8664	0.5467	NA	ENSG00000138829	128257909	FBN2	FALSE	FALSE	FALSE	NA
ENSG00000113396	5	0.35826	Inhibitory Neuron	0.70105	0.14223	0.19173	ENSG00000113396	128538013	SLC27A6	FALSE	FALSE	FALSE	FALSE
ENSG00000066583	5	0.92019	Inhibitory Neuron	0.96474	0.8066	0.047866	ENSG00000066583	129094749	ISOC1	FALSE	FALSE	FALSE	TRUE
ENSG00000145808	5	0.53922	Inhibitory Neuron	0.0032498	0.023253	0.10486	ENSG00000145808	129460281	ADAMTS19	FALSE	TRUE	TRUE	FALSE
ENSG00000198108	5	0.0065264	Inhibitory Neuron	0.71074	0.44603	0.65562	ENSG00000198108	129904465	CHSY3	FALSE	FALSE	FALSE	FALSE
ENSG00000169567	5	0.084498	Inhibitory Neuron	0.78147	0.70477	0.090386	ENSG00000169567	131155383	HINT1	FALSE	FALSE	FALSE	FALSE
ENSG00000186687	5	0.063294	Inhibitory Neuron	0.26468	0.59263	NA	ENSG00000186687	131170944	LYRM7	FALSE	FALSE	FALSE	NA
ENSG00000158985	5	0.52563	Inhibitory Neuron	0.33034	0.61107	0.5893	ENSG00000158985	131245493	CDC42SE2	FALSE	FALSE	FALSE	FALSE
ENSG00000164398	5	0.23131	Inhibitory Neuron	0.22698	0.68315	0.03098	ENSG00000164398	131949973	ACSL6	FALSE	FALSE	FALSE	TRUE
ENSG00000072682	5	0.25534	Inhibitory Neuron	0.1677	0.66084	0.64418	ENSG00000072682	132190147	P4HA2	FALSE	FALSE	FALSE	FALSE
ENSG00000197208	5	0.13248	Inhibitory Neuron	0.1262	0.85643	0.24726	ENSG00000197208	132294394	SLC22A4	FALSE	FALSE	FALSE	FALSE
ENSG00000197375	5	0.49927	Inhibitory Neuron	0.034574	0.61176	0.80715	ENSG00000197375	132369710	SLC22A5	FALSE	TRUE	FALSE	FALSE
ENSG00000113522	5	0.023459	Inhibitory Neuron	0.38833	0.2405	0.95343	ENSG00000113522	132556019	RAD50	FALSE	FALSE	FALSE	FALSE
ENSG00000131437	5	0.061959	Inhibitory Neuron	0.0036841	0.74398	0.40567	ENSG00000131437	132692628	KIF3A	FALSE	TRUE	FALSE	FALSE
ENSG00000164402	5	0.10406	Inhibitory Neuron	0.24737	0.68917	0.31374	ENSG00000164402	132750819	SEPTIN8	FALSE	FALSE	FALSE	FALSE
ENSG00000198944	5	0.20455	Inhibitory Neuron	0.99502	0.13704	0.50351	ENSG00000198944	132813302	SOWAHA	FALSE	FALSE	FALSE	FALSE
ENSG00000164405	5	0.59599	Inhibitory Neuron	0.4934	0.8356	0.42908	ENSG00000164405	132866630	UQCRQ	FALSE	FALSE	FALSE	FALSE
ENSG00000155329	5	0.53042	Inhibitory Neuron	1	1	NA	ENSG00000155329	132996985	ZCCHC10	FALSE	FALSE	FALSE	NA
ENSG00000170606	5	0.0033942	Inhibitory Neuron	0.48354	0.32351	0.83226	ENSG00000170606	133052013	HSPA4	FALSE	FALSE	FALSE	FALSE
ENSG00000113583	5	0.75207	Inhibitory Neuron	0.96541	0.43351	0.33774	ENSG00000113583	133955510	C5orf15	FALSE	FALSE	FALSE	FALSE
ENSG00000213585	5	0.18848	Inhibitory Neuron	0.12408	0.13319	0.086708	ENSG00000213585	133971871	VDAC1	FALSE	FALSE	FALSE	FALSE
ENSG00000081059	5	0.75434	Inhibitory Neuron	0.80428	0.7169	0.84419	ENSG00000081059	134114681	TCF7	FALSE	FALSE	FALSE	FALSE
ENSG00000113558	5	0.84889	Inhibitory Neuron	0.43544	0.72316	0.99721	ENSG00000113558	134148935	SKP1	FALSE	FALSE	FALSE	FALSE
ENSG00000006837	5	0.7238	Inhibitory Neuron	0.14408	0.66058	0.7065	ENSG00000006837	134286350	CDKL3	FALSE	FALSE	FALSE	FALSE
ENSG00000119048	5	0.9894	Inhibitory Neuron	0.34784	0.18914	0.27326	ENSG00000119048	134371184	UBE2B	FALSE	FALSE	FALSE	FALSE
ENSG00000237190	5	0.6958	Inhibitory Neuron	0.45328	0.20911	0.50034	ENSG00000237190	134402065	CDKN2AIPNL	FALSE	FALSE	FALSE	FALSE
ENSG00000043143	5	0.60618	Inhibitory Neuron	0.53627	0.7139	0.39975	ENSG00000043143	134524312	JADE2	FALSE	FALSE	FALSE	FALSE
ENSG00000113615	5	0.64597	Inhibitory Neuron	0.76739	0.06964	0.38785	ENSG00000113615	134648785	SEC24A	FALSE	FALSE	FALSE	FALSE
ENSG00000164615	5	0.51958	Inhibitory Neuron	0.83348	0.017504	NA	ENSG00000164615	134738495	CAMLG	FALSE	FALSE	TRUE	NA
ENSG00000145833	5	0.65167	Inhibitory Neuron	1	0.392	0.5962	ENSG00000145833	134758771	DDX46	FALSE	FALSE	FALSE	FALSE
ENSG00000181904	5	0.9154	Inhibitory Neuron	0.42735	0.9144	0.8252	ENSG00000181904	134845680	C5orf24	FALSE	FALSE	FALSE	FALSE
ENSG00000113621	5	0.2382	Inhibitory Neuron	1	1	NA	ENSG00000113621	134874371	TXNDC15	FALSE	FALSE	FALSE	NA
ENSG00000132570	5	0.6685	Inhibitory Neuron	0.14325	0.0041339	0.081396	ENSG00000132570	134905120	PCBD2	FALSE	FALSE	TRUE	FALSE
ENSG00000145832	5	0.26056	Inhibitory Neuron	0.61913	0.41416	0.017338	ENSG00000145832	135476913	SLC25A48	FALSE	FALSE	FALSE	TRUE
ENSG00000145824	5	0.84879	Inhibitory Neuron	0.90474	0.049762	0.021679	ENSG00000145824	135570679	CXCL14	FALSE	FALSE	TRUE	TRUE
ENSG00000113658	5	0.7554	Inhibitory Neuron	1	1	NA	ENSG00000113658	136132845	SMAD5	FALSE	FALSE	FALSE	NA
ENSG00000146021	5	0.436	Inhibitory Neuron	0.7814	0.01377	NA	ENSG00000146021	137617500	KLHL3	FALSE	FALSE	TRUE	NA
ENSG00000177733	5	0.14175	Inhibitory Neuron	0.059187	0.022524	0.55296	ENSG00000177733	137745651	HNRNPA0	FALSE	FALSE	TRUE	FALSE
ENSG00000078795	5	0.77446	Inhibitory Neuron	0.56566	0.37475	0.38701	ENSG00000078795	137887968	PKD2L2	FALSE	FALSE	FALSE	FALSE
ENSG00000112981	5	0.88702	Inhibitory Neuron	0.089373	0.76171	0.4149	ENSG00000112981	138115175	NME5	FALSE	FALSE	FALSE	FALSE
ENSG00000112983	5	0.60456	Inhibitory Neuron	0.084457	0.15641	0.17497	ENSG00000112983	138139770	BRD8	FALSE	FALSE	FALSE	FALSE
ENSG00000094880	5	0.44086	Inhibitory Neuron	0.06963	0.40765	0.1702	ENSG00000094880	138187650	CDC23	FALSE	FALSE	FALSE	FALSE
ENSG00000120733	5	0.033934	Inhibitory Neuron	0.10847	0.30316	0.19957	ENSG00000120733	138352685	KDM3B	FALSE	FALSE	FALSE	FALSE
ENSG00000132563	5	0.1928	Inhibitory Neuron	0.11786	0.062765	0.55894	ENSG00000132563	138439057	REEP2	FALSE	FALSE	FALSE	FALSE
ENSG00000120705	5	0.84578	Inhibitory Neuron	0.25054	0.43015	0.97358	ENSG00000120705	138506095	ETF1	FALSE	FALSE	FALSE	FALSE
ENSG00000113013	5	0.063481	Inhibitory Neuron	0.30106	0.63091	0.74773	ENSG00000113013	138553756	HSPA9	FALSE	FALSE	FALSE	FALSE
ENSG00000044115	5	0.45672	Inhibitory Neuron	0.9606	0.84433	0.5661	ENSG00000044115	138610967	CTNNA1	FALSE	FALSE	FALSE	FALSE
ENSG00000146006	5	0.009459	Inhibitory Neuron	0.0144	0.2005	0.8217	ENSG00000146006	138868921	LRRTM2	FALSE	TRUE	FALSE	FALSE
ENSG00000120725	5	0.004449	Inhibitory Neuron	0.02892	0.6629	0.3742	ENSG00000120725	138946724	SIL1	FALSE	TRUE	FALSE	FALSE
ENSG00000015479	5	0.23512	Inhibitory Neuron	0.32894	0.69386	0.54728	ENSG00000015479	139293674	MATR3	FALSE	FALSE	FALSE	FALSE
ENSG00000120727	5	0.079182	Inhibitory Neuron	0.83973	0.59712	NA	ENSG00000120727	139341587	PAIP2	FALSE	FALSE	FALSE	NA
ENSG00000170464	5	0.053332	Inhibitory Neuron	0.23463	0.4739	0.24636	ENSG00000170464	139408588	DNAJC18	FALSE	FALSE	FALSE	FALSE
ENSG00000131508	5	0.40212	Inhibitory Neuron	0.56685	0.75363	0.37238	ENSG00000131508	139526431	UBE2D2	FALSE	FALSE	FALSE	FALSE
ENSG00000171604	5	0.75491	Inhibitory Neuron	0.58912	0.30483	0.45394	ENSG00000171604	139647299	CXXC5	FALSE	FALSE	FALSE	FALSE
ENSG00000146005	5	0.1828	Inhibitory Neuron	0.11582	0.19871	0.14421	ENSG00000146005	139795808	PSD2	FALSE	FALSE	FALSE	FALSE
ENSG00000185129	5	0.0046249	Inhibitory Neuron	0.86384	0.6381	0.799	ENSG00000185129	140107777	PURA	FALSE	FALSE	FALSE	FALSE
ENSG00000120306	5	0.016674	Inhibitory Neuron	0.79665	0.67988	0.78276	ENSG00000120306	140175156	CYSTM1	FALSE	FALSE	FALSE	FALSE
ENSG00000113070	5	0.0017727	Inhibitory Neuron	0.98866	0.77751	0.98126	ENSG00000113070	140332843	HBEGF	FALSE	FALSE	FALSE	FALSE
ENSG00000131503	5	0.5565	Inhibitory Neuron	1	0.77156	NA	ENSG00000131503	140401814	ANKHD1	FALSE	FALSE	FALSE	NA
ENSG00000254996	5	0.8291	Inhibitory Neuron	1	1	NA	ENSG00000254996	140401908	ANKHD1-EIF4EBP3	FALSE	FALSE	FALSE	NA
ENSG00000213523	5	0.09258	Inhibitory Neuron	0.838	0.8254	0.9129	ENSG00000213523	140537340	SRA1	FALSE	FALSE	FALSE	FALSE
ENSG00000176087	5	0.039677	Inhibitory Neuron	0.78104	0.86234	0.9654	ENSG00000176087	140564819	SLC35A4	FALSE	FALSE	FALSE	FALSE
ENSG00000131495	5	0.23201	Inhibitory Neuron	0.17183	0.84636	0.94384	ENSG00000131495	140638740	NDUFA2	FALSE	FALSE	FALSE	FALSE
ENSG00000120314	5	0.024916	Inhibitory Neuron	0.24082	0.52722	0.92049	ENSG00000120314	140664868	WDR55	FALSE	FALSE	FALSE	FALSE
ENSG00000112855	5	0.05977	Inhibitory Neuron	0.22809	0.48382	0.93089	ENSG00000112855	140691430	HARS2	FALSE	FALSE	FALSE	FALSE
ENSG00000250120	5	0.27478	Inhibitory Neuron	0.3151	0.19911	0.73155	ENSG00000250120	140855883	PCDHA10	FALSE	FALSE	FALSE	FALSE
ENSG00000120324	5	0.5131	Inhibitory Neuron	0.0878	0.7132	0.5144	ENSG00000120324	141192353	PCDHB10	FALSE	FALSE	FALSE	FALSE
ENSG00000120327	5	0.2947	Inhibitory Neuron	1	0.1594	NA	ENSG00000120327	141223343	PCDHB14	FALSE	FALSE	FALSE	NA
ENSG00000178913	5	0.34933	Inhibitory Neuron	0.57288	0.28707	0.83282	ENSG00000178913	141259884	TAF7	FALSE	FALSE	FALSE	FALSE
ENSG00000131504	5	0.51288	Inhibitory Neuron	0.36243	0.72262	0.62727	ENSG00000131504	141515016	DIAPH1	FALSE	FALSE	FALSE	FALSE
ENSG00000171720	5	0.012138	Inhibitory Neuron	0.5235	0.6849	0.8402	ENSG00000171720	141620876	HDAC3	FALSE	FALSE	FALSE	FALSE
ENSG00000164620	5	0.23822	Inhibitory Neuron	0.14981	0.13079	0.85078	ENSG00000164620	141636950	RELL2	FALSE	FALSE	FALSE	FALSE
ENSG00000197948	5	0.5013	Inhibitory Neuron	0.62739	0.6576	0.1286	ENSG00000197948	141639302	FCHSD1	FALSE	FALSE	FALSE	FALSE
ENSG00000120318	5	0.52686	Inhibitory Neuron	0.29534	0.58228	0.35448	ENSG00000120318	141653401	ARAP3	FALSE	FALSE	FALSE	FALSE
ENSG00000156453	5	0.012159	Inhibitory Neuron	0.82889	0.0046123	0.1532	ENSG00000156453	141853090	PCDH1	FALSE	FALSE	TRUE	FALSE
ENSG00000081791	5	0.030508	Inhibitory Neuron	0.8479	0.74195	0.34676	ENSG00000081791	141923855	DELE1	FALSE	FALSE	FALSE	FALSE
ENSG00000013561	5	0.53705	Inhibitory Neuron	0.77421	0.31002	NA	ENSG00000013561	141958328	RNF14	FALSE	FALSE	FALSE	NA
ENSG00000113552	5	0.8999	Inhibitory Neuron	0.46142	0.98235	0.70093	ENSG00000113552	141991749	GNPDA1	FALSE	FALSE	FALSE	FALSE
ENSG00000131507	5	0.0044285	Inhibitory Neuron	0.48675	0.2251	0.54098	ENSG00000131507	142108779	NDFIP1	FALSE	FALSE	FALSE	FALSE
ENSG00000187678	5	0.58739	Inhibitory Neuron	0.18743	0.76171	0.88305	ENSG00000187678	142310427	SPRY4	FALSE	FALSE	FALSE	FALSE
ENSG00000145819	5	0.76232	Inhibitory Neuron	0.97984	0.34617	0.19154	ENSG00000145819	142770377	ARHGAP26	FALSE	FALSE	FALSE	FALSE
ENSG00000145817	5	0.0057197	Inhibitory Neuron	0.45033	0.69137	0.01987	ENSG00000145817	144158162	YIPF5	FALSE	FALSE	FALSE	TRUE
ENSG00000091009	5	0.015354	Inhibitory Neuron	0.59717	0.41257	0.99245	ENSG00000091009	146203605	RBM27	FALSE	FALSE	FALSE	FALSE
ENSG00000113649	5	0.6605	Inhibitory Neuron	0.99089	0.44774	0.3875	ENSG00000113649	146447311	TCERG1	FALSE	FALSE	FALSE	FALSE
ENSG00000169302	5	0.2503	Inhibitory Neuron	0.772	0.6659	NA	ENSG00000169302	147234963	STK32A	FALSE	FALSE	FALSE	NA
ENSG00000113657	5	0.30369	Inhibitory Neuron	0.48833	0.23414	NA	ENSG00000113657	147390808	DPYSL3	FALSE	FALSE	FALSE	NA
ENSG00000145868	5	0.3384	Inhibitory Neuron	1	1	NA	ENSG00000145868	148383935	FBXO38	FALSE	FALSE	FALSE	NA
ENSG00000173210	5	0.0029582	Inhibitory Neuron	0.32251	0.97982	0.014855	ENSG00000173210	149141483	ABLIM3	FALSE	FALSE	FALSE	TRUE
ENSG00000164284	5	0.87822	Inhibitory Neuron	0.17511	0.64004	0.17385	ENSG00000164284	149345430	GRPEL2	FALSE	FALSE	FALSE	FALSE
ENSG00000145882	5	0.43659	Inhibitory Neuron	0.45045	0.35782	0.098507	ENSG00000145882	149358037	PCYOX1L	FALSE	FALSE	FALSE	FALSE
ENSG00000113712	5	0.54021	Inhibitory Neuron	0.54999	0.81241	0.2335	ENSG00000113712	149492982	CSNK1A1	FALSE	FALSE	FALSE	FALSE
ENSG00000183111	5	0.10686	Inhibitory Neuron	0.70981	0.88345	0.13419	ENSG00000183111	149551947	ARHGEF37	FALSE	FALSE	FALSE	FALSE
ENSG00000155846	5	0.7203	Inhibitory Neuron	0.11632	0.82983	0.33026	ENSG00000155846	149730298	PPARGC1B	FALSE	FALSE	FALSE	FALSE
ENSG00000155850	5	0.039678	Inhibitory Neuron	0.27222	0.046733	0.90945	ENSG00000155850	149960758	SLC26A2	FALSE	FALSE	TRUE	FALSE
ENSG00000113716	5	0.062045	Inhibitory Neuron	0.072781	0.017843	0.83517	ENSG00000113716	150000046	HMGXB3	FALSE	FALSE	TRUE	FALSE
ENSG00000011083	5	0.15949	Inhibitory Neuron	0.2466	0.845	0.6754	ENSG00000011083	150190062	SLC6A7	FALSE	FALSE	FALSE	FALSE
ENSG00000070814	5	0.60348	Inhibitory Neuron	0.042824	0.030337	0.95153	ENSG00000070814	150357629	TCOF1	FALSE	TRUE	TRUE	FALSE
ENSG00000164587	5	0.58709	Inhibitory Neuron	0.95654	0.024454	0.1581	ENSG00000164587	150442635	RPS14	FALSE	FALSE	TRUE	FALSE
ENSG00000070614	5	0.5632	Inhibitory Neuron	0.6725	0.02605	0.5634	ENSG00000070614	150485818	NDST1	FALSE	FALSE	TRUE	FALSE
ENSG00000086589	5	0.20848	Inhibitory Neuron	0.49559	0.72117	0.59264	ENSG00000086589	150690792	RBM22	FALSE	FALSE	FALSE	FALSE
ENSG00000132912	5	0.90462	Inhibitory Neuron	0.24868	0.67722	0.21371	ENSG00000132912	150706840	DCTN4	FALSE	FALSE	FALSE	FALSE
ENSG00000145901	5	0.26726	Inhibitory Neuron	0.043227	0.46756	0.83771	ENSG00000145901	151029945	TNIP1	FALSE	TRUE	FALSE	FALSE
ENSG00000197043	5	0.24175	Inhibitory Neuron	0.7741	0.89214	0.2718	ENSG00000197043	151100706	ANXA6	FALSE	FALSE	FALSE	FALSE
ENSG00000123643	5	0.54469	Inhibitory Neuron	0.13785	0.93928	0.19205	ENSG00000123643	151437046	SLC36A1	FALSE	FALSE	FALSE	FALSE
ENSG00000113140	5	0.29611	Inhibitory Neuron	0.4797	0.2402	0.79569	ENSG00000113140	151661096	SPARC	FALSE	FALSE	FALSE	FALSE
ENSG00000177556	5	0.69951	Inhibitory Neuron	0.537	0.84909	0.16355	ENSG00000177556	151742316	ATOX1	FALSE	FALSE	FALSE	FALSE
ENSG00000145907	5	0.7535	Inhibitory Neuron	0.82186	0.86283	0.25129	ENSG00000145907	151771045	G3BP1	FALSE	FALSE	FALSE	FALSE
ENSG00000155511	5	0.66122	Inhibitory Neuron	0.30632	0.33093	0.24063	ENSG00000155511	153489615	GRIA1	FALSE	FALSE	FALSE	FALSE
ENSG00000055147	5	0.8027	Inhibitory Neuron	0.9699	0.002278	NA	ENSG00000055147	153990148	FAM114A2	FALSE	FALSE	TRUE	NA
ENSG00000037749	5	0.3549	Inhibitory Neuron	0.09758	0.3019	0.2945	ENSG00000037749	154038959	MFAP3	FALSE	FALSE	FALSE	FALSE
ENSG00000164574	5	0.46659	Inhibitory Neuron	0.39788	0.082374	0.91191	ENSG00000164574	154190730	GALNT10	FALSE	FALSE	FALSE	FALSE
ENSG00000164576	5	0.17281	Inhibitory Neuron	0.87805	0.031779	0.88007	ENSG00000164576	154445997	SAP30L	FALSE	FALSE	TRUE	FALSE
ENSG00000155506	5	0.2075	Inhibitory Neuron	1	1	NA	ENSG00000155506	154682986	LARP1	FALSE	FALSE	FALSE	NA
ENSG00000170271	5	0.56834	Inhibitory Neuron	0.2531	0.037479	0.02873	ENSG00000170271	154818492	FAXDC2	FALSE	FALSE	TRUE	TRUE
ENSG00000155508	5	0.2973	Inhibitory Neuron	0.78763	0.025575	0.8304	ENSG00000155508	154857553	CNOT8	FALSE	FALSE	TRUE	FALSE
ENSG00000082516	5	0.1295	Inhibitory Neuron	0.1875	0.025361	0.009185	ENSG00000082516	154887411	GEMIN5	FALSE	FALSE	TRUE	TRUE
ENSG00000082515	5	0.02123	Inhibitory Neuron	0.10267	0.6501	NA	ENSG00000082515	154941073	MRPL22	FALSE	FALSE	FALSE	NA
ENSG00000155868	5	0.73976	Inhibitory Neuron	0.19957	0.034213	0.48674	ENSG00000155868	157137424	MED7	FALSE	FALSE	TRUE	FALSE
ENSG00000055163	5	0.59044	Inhibitory Neuron	0.90185	0.83639	0.33455	ENSG00000055163	157266079	CYFIP2	FALSE	FALSE	FALSE	FALSE
ENSG00000155858	5	0.3431	Inhibitory Neuron	0.65285	0.21062	0.22081	ENSG00000155858	157743712	LSM11	FALSE	FALSE	FALSE	FALSE
ENSG00000113282	5	0.02863	Inhibitory Neuron	1	1	NA	ENSG00000113282	157785743	CLINT1	FALSE	FALSE	FALSE	NA
ENSG00000145860	5	0.32984	Inhibitory Neuron	0.62191	0.3399	0.278	ENSG00000145860	159157409	RNF145	FALSE	FALSE	FALSE	FALSE
ENSG00000164332	5	0.83734	Inhibitory Neuron	0.18076	0.34723	0.42547	ENSG00000164332	159263290	UBLCP1	FALSE	FALSE	FALSE	FALSE
ENSG00000170214	5	0.45231	Inhibitory Neuron	0.60848	0.63176	0.53255	ENSG00000170214	159865080	ADRA1B	FALSE	FALSE	FALSE	FALSE
ENSG00000113312	5	0.46471	Inhibitory Neuron	0.81558	0.61879	0.66748	ENSG00000113312	160009113	TTC1	FALSE	FALSE	FALSE	FALSE
ENSG00000170234	5	0.82871	Inhibitory Neuron	0.80597	0.15976	0.1815	ENSG00000170234	160061801	PWWP2A	FALSE	FALSE	FALSE	FALSE
ENSG00000135083	5	0.25545	Inhibitory Neuron	0.5109	0.68465	0.112	ENSG00000135083	160249083	CCNJL	FALSE	FALSE	FALSE	FALSE
ENSG00000221886	5	0.37888	Inhibitory Neuron	0.010357	0.9982	0.98474	ENSG00000221886	160393148	FAM200C	FALSE	TRUE	FALSE	FALSE
ENSG00000164609	5	0.70221	Inhibitory Neuron	0.16802	0.64594	0.63867	ENSG00000164609	160401641	SLU7	FALSE	FALSE	FALSE	FALSE
ENSG00000022355	5	0.20144	Inhibitory Neuron	0.65396	0.74039	0.13141	ENSG00000022355	161847063	GABRA1	FALSE	FALSE	FALSE	FALSE
ENSG00000113328	5	0.35283	Inhibitory Neuron	0.91524	0.89117	0.39693	ENSG00000113328	163437569	CCNG1	FALSE	FALSE	FALSE	FALSE
ENSG00000038274	5	0.3162	Inhibitory Neuron	0.81006	0.48275	0.36199	ENSG00000038274	163503114	MAT2B	FALSE	FALSE	FALSE	FALSE
ENSG00000145934	5	0.9353	Inhibitory Neuron	0.352	0.4028	0.5931	ENSG00000145934	166979029	TENM2	FALSE	FALSE	FALSE	FALSE
ENSG00000113645	5	0.41347	Inhibitory Neuron	0.30851	0.82934	0.61354	ENSG00000113645	168291645	WWC1	FALSE	FALSE	FALSE	FALSE
ENSG00000188573	5	0.79137	Inhibitory Neuron	0.29896	0.10813	0.24614	ENSG00000188573	168529305	FBLL1	FALSE	FALSE	FALSE	FALSE
ENSG00000120137	5	0.154	Inhibitory Neuron	0.886	0.5118	0.5847	ENSG00000120137	168548495	PANK3	FALSE	FALSE	FALSE	FALSE
ENSG00000040275	5	0.69889	Inhibitory Neuron	0.3762	0.17109	0.39913	ENSG00000040275	169583636	SPDL1	FALSE	FALSE	FALSE	FALSE
ENSG00000204764	5	0.817	Inhibitory Neuron	0.10094	0.25587	0.83884	ENSG00000204764	170861870	RANBP17	FALSE	FALSE	FALSE	FALSE
ENSG00000181163	5	0.34695	Inhibitory Neuron	0.5984	0.4766	NA	ENSG00000181163	171387116	NPM1	FALSE	FALSE	FALSE	NA
ENSG00000156427	5	0.11	Inhibitory Neuron	0.16492	0.52352	0.34879	ENSG00000156427	171419647	FGF18	FALSE	FALSE	FALSE	FALSE
ENSG00000072786	5	0.66036	Inhibitory Neuron	0.046587	0.70929	0.7655	ENSG00000072786	172042079	STK10	FALSE	TRUE	FALSE	FALSE
ENSG00000168246	5	0.54666	Inhibitory Neuron	0.4396	0.06708	0.88736	ENSG00000168246	172209646	UBTD2	FALSE	FALSE	FALSE	FALSE
ENSG00000120129	5	0.06711	Inhibitory Neuron	0.46348	0.15327	0.7453	ENSG00000120129	172768096	DUSP1	FALSE	FALSE	FALSE	FALSE
ENSG00000113719	5	0.93608	Inhibitory Neuron	0.56105	0.54927	0.75118	ENSG00000113719	172834251	ERGIC1	FALSE	FALSE	FALSE	FALSE
ENSG00000037241	5	0.73693	Inhibitory Neuron	0.68779	0.93392	0.87668	ENSG00000037241	172958729	RPL26L1	FALSE	FALSE	FALSE	FALSE
ENSG00000113732	5	0.45175	Inhibitory Neuron	0.83457	0.7454	0.20174	ENSG00000113732	172983771	ATP6V0E1	FALSE	FALSE	FALSE	FALSE
ENSG00000164463	5	0.82484	Inhibitory Neuron	0.78456	0.58634	0.24523	ENSG00000164463	173056352	CREBRF	FALSE	FALSE	FALSE	FALSE
ENSG00000113734	5	0.59638	Inhibitory Neuron	0.70432	0.72107	0.45474	ENSG00000113734	173144442	BNIP1	FALSE	FALSE	FALSE	FALSE
ENSG00000145919	5	0.50911	Inhibitory Neuron	0.44678	0.005803	0.50272	ENSG00000145919	173607145	BOD1	FALSE	FALSE	TRUE	FALSE
ENSG00000113742	5	0.12603	Inhibitory Neuron	0.057896	0.6106	0.74997	ENSG00000113742	173888349	CPEB4	FALSE	FALSE	FALSE	FALSE
ENSG00000170091	5	0.2611	Inhibitory Neuron	0.983	0.7051	NA	ENSG00000170091	174045706	NSG2	FALSE	FALSE	FALSE	NA
ENSG00000184845	5	0.6922	Inhibitory Neuron	0.6306	0.6715	0.2361	ENSG00000184845	175440036	DRD1	FALSE	FALSE	FALSE	FALSE
ENSG00000164466	5	0.033972	Inhibitory Neuron	0.32936	0.63358	0.92924	ENSG00000164466	175477062	SFXN1	FALSE	FALSE	FALSE	FALSE
ENSG00000113749	5	0.48547	Inhibitory Neuron	0.038822	0.012525	0.6682	ENSG00000113749	175658030	HRH2	FALSE	TRUE	TRUE	FALSE
ENSG00000145920	5	0.93486	Inhibitory Neuron	0.71714	0.7148	0.26687	ENSG00000145920	175796310	CPLX2	FALSE	FALSE	FALSE	FALSE
ENSG00000122203	5	0.84533	Inhibitory Neuron	0.72435	0.066652	0.28359	ENSG00000122203	176346062	KIAA1191	FALSE	FALSE	FALSE	FALSE
ENSG00000146066	5	0.41213	Inhibitory Neuron	0.5142	0.041851	NA	ENSG00000146066	176388751	HIGD2A	FALSE	FALSE	TRUE	NA
ENSG00000175416	5	0.51311	Inhibitory Neuron	0.24286	0.33418	0.90074	ENSG00000175416	176392501	CLTB	FALSE	FALSE	FALSE	FALSE
ENSG00000113194	5	0.56031	Inhibitory Neuron	0.76805	0.84273	0.6883	ENSG00000113194	176447628	FAF2	FALSE	FALSE	FALSE	FALSE
ENSG00000146083	5	0.64799	Inhibitory Neuron	0.85822	0.028869	0.50857	ENSG00000146083	176526712	RNF44	FALSE	FALSE	TRUE	FALSE
ENSG00000169258	5	0.7771	Inhibitory Neuron	0.3852	0.7751	NA	ENSG00000169258	176595802	GPRIN1	FALSE	FALSE	FALSE	NA
ENSG00000074317	5	0.4706	Inhibitory Neuron	0.15999	0.43487	0.91884	ENSG00000074317	176620082	SNCB	FALSE	FALSE	FALSE	FALSE
ENSG00000048140	5	0.76842	Inhibitory Neuron	0.75768	0.26818	0.25707	ENSG00000048140	176647387	TSPAN17	FALSE	FALSE	FALSE	FALSE
ENSG00000113763	5	0.77697	Inhibitory Neuron	0.093769	0.7503	0.90208	ENSG00000113763	176810519	UNC5A	FALSE	FALSE	FALSE	FALSE
ENSG00000087206	5	0.96574	Inhibitory Neuron	1	1	NA	ENSG00000087206	176905005	UIMC1	FALSE	FALSE	FALSE	NA
ENSG00000165671	5	0.62654	Inhibitory Neuron	0.2262	0.42716	0.8703	ENSG00000165671	177131830	NSD1	FALSE	FALSE	FALSE	FALSE
ENSG00000169228	5	0.42489	Inhibitory Neuron	0.89452	0.24743	0.69913	ENSG00000169228	177301198	RAB24	FALSE	FALSE	FALSE	FALSE
ENSG00000169230	5	0.0034284	Inhibitory Neuron	0.3266	0.2248	0.1137	ENSG00000169230	177303799	PRELID1	FALSE	FALSE	FALSE	FALSE
ENSG00000169223	5	0.035088	Inhibitory Neuron	0.2938	0.3798	0.5084	ENSG00000169223	177315805	LMAN2	FALSE	FALSE	FALSE	FALSE
ENSG00000198055	5	0.33052	Inhibitory Neuron	0.089641	0.16742	NA	ENSG00000198055	177403204	GRK6	FALSE	FALSE	FALSE	NA
ENSG00000113758	5	0.5618	Inhibitory Neuron	0.62505	0.62588	NA	ENSG00000113758	177456608	DBN1	FALSE	FALSE	FALSE	NA
ENSG00000196923	5	0.26897	Inhibitory Neuron	0.45554	0.61048	0.63937	ENSG00000196923	177483394	PDLIM7	FALSE	FALSE	FALSE	FALSE
ENSG00000183258	5	0.0027081	Inhibitory Neuron	0.40149	0.93817	0.71622	ENSG00000183258	177511577	DDX41	FALSE	FALSE	FALSE	FALSE
ENSG00000146067	5	5.9207e-4	Inhibitory Neuron	0.8415	0.12153	0.096644	ENSG00000146067	177519789	FAM193B	FALSE	FALSE	FALSE	FALSE
ENSG00000184840	5	0.84266	Inhibitory Neuron	0.05016	0.66395	NA	ENSG00000184840	177592203	TMED9	FALSE	FALSE	FALSE	NA
ENSG00000027847	5	0.71491	Inhibitory Neuron	0.47521	0.72558	0.39406	ENSG00000027847	177600132	B4GALT7	FALSE	FALSE	FALSE	FALSE
ENSG00000145911	5	0.99777	Inhibitory Neuron	0.74078	0.10138	0.63745	ENSG00000145911	178113532	N4BP3	FALSE	FALSE	FALSE	FALSE
ENSG00000145916	5	0.9687	Inhibitory Neuron	0.2503	0.7155	NA	ENSG00000145916	178130996	RMND5B	FALSE	FALSE	FALSE	NA
ENSG00000197451	5	0.0041385	Inhibitory Neuron	0.81809	0.81789	0.42811	ENSG00000197451	178204533	HNRNPAB	FALSE	FALSE	FALSE	FALSE
ENSG00000175309	5	0.94331	Inhibitory Neuron	0.27273	0.09213	0.86729	ENSG00000175309	178208471	PHYKPL	FALSE	FALSE	FALSE	FALSE
ENSG00000050767	5	0.92935	Inhibitory Neuron	0.79632	0.11898	0.75494000000000006	ENSG00000050767	178237476	COL23A1	FALSE	FALSE	FALSE	FALSE
ENSG00000113240	5	0.48719	Inhibitory Neuron	0.89222	0.13777	0.40196	ENSG00000113240	178602664	CLK4	FALSE	FALSE	FALSE	FALSE
ENSG00000169131	5	0.64952	Inhibitory Neuron	0.81529	0.30459	0.21444	ENSG00000169131	178711512	ZNF354A	FALSE	FALSE	FALSE	FALSE
ENSG00000178338	5	0.07581	Inhibitory Neuron	0.92799	0.90902	0.4911	ENSG00000178338	178859953	ZNF354B	FALSE	FALSE	FALSE	FALSE
ENSG00000198939	5	0.49154	Inhibitory Neuron	0.35723	0.83943	0.52668	ENSG00000198939	178895898	ZFP2	FALSE	FALSE	FALSE	FALSE
ENSG00000178187	5	0.066701	Inhibitory Neuron	0.3016	0.2769	0.6329	ENSG00000178187	178941191	ZNF454	FALSE	FALSE	FALSE	FALSE
ENSG00000176783	5	0.08085	Inhibitory Neuron	0.10068	0.43403	0.8213	ENSG00000176783	179550554	RUFY1	FALSE	FALSE	FALSE	FALSE
ENSG00000169045	5	0.3081	Inhibitory Neuron	0.54257	0.17338	0.74483	ENSG00000169045	179614178	HNRNPH1	FALSE	FALSE	FALSE	FALSE
ENSG00000127022	5	0.0077803	Inhibitory Neuron	0.60396	0.57963	0.31567	ENSG00000127022	179678628	CANX	FALSE	FALSE	FALSE	FALSE
ENSG00000161021	5	0.0045244	Inhibitory Neuron	0.30702	0.91698	0.50545	ENSG00000161021	179732822	MAML1	FALSE	FALSE	FALSE	FALSE
ENSG00000161013	5	0.50509	Inhibitory Neuron	0.17196	0.27443	0.13518	ENSG00000161013	179797597	MGAT4B	FALSE	FALSE	FALSE	FALSE
ENSG00000161011	5	0.92824	Inhibitory Neuron	0.11093	0.57261	0.6287	ENSG00000161011	179806398	SQSTM1	FALSE	FALSE	FALSE	FALSE
ENSG00000161010	5	0.076891	Inhibitory Neuron	0.84117	0.12319	0.1677	ENSG00000161010	179835133	MRNIP	FALSE	FALSE	FALSE	FALSE
ENSG00000197226	5	0.4019	Inhibitory Neuron	0.8608	0.1748	NA	ENSG00000197226	179862066	TBC1D9B	FALSE	FALSE	FALSE	NA
ENSG00000146090	5	0.17573	Inhibitory Neuron	4.7052e-4	0.093438	0.3397	ENSG00000146090	180100795	RASGEF1C	FALSE	TRUE	FALSE	FALSE
ENSG00000050748	5	0.0097753	Inhibitory Neuron	0.38092	0.34508	0.69701	ENSG00000050748	180233143	MAPK9	FALSE	FALSE	FALSE	FALSE
ENSG00000131459	5	0.18788	Inhibitory Neuron	0.21856	0.64018	0.75125	ENSG00000131459	180300698	GFPT2	FALSE	FALSE	FALSE	FALSE
ENSG00000113300	5	0.20893	Inhibitory Neuron	0.4542	0.57883	0.40025	ENSG00000113300	180494379	CNOT6	FALSE	FALSE	FALSE	FALSE
ENSG00000131446	5	0.37368	Inhibitory Neuron	0.27779	0.30982	0.65647	ENSG00000131446	180784780	MGAT1	FALSE	FALSE	FALSE	FALSE
ENSG00000196670	5	0.037072	Inhibitory Neuron	0.48998	0.098516	0.089117	ENSG00000196670	180847611	ZFP62	FALSE	FALSE	FALSE	FALSE
ENSG00000146054	5	0.23033	Inhibitory Neuron	0.81184	0.16637	0.28496	ENSG00000146054	181193924	TRIM7	FALSE	FALSE	FALSE	FALSE
ENSG00000146063	5	0.518	Inhibitory Neuron	0.1419	0.42244	0.38371	ENSG00000146063	181222499	TRIM41	FALSE	FALSE	FALSE	FALSE
ENSG00000183718	5	0.68554	Inhibitory Neuron	0.14519	0.45265	0.71734	ENSG00000183718	181254077	TRIM52	FALSE	FALSE	FALSE	FALSE
ENSG00000124535	6	0.79469	Inhibitory Neuron	0.84618	0.73484	0.32392	ENSG00000124535	2765393	WRNIP1	FALSE	FALSE	FALSE	FALSE
ENSG00000170542	6	9.1931e-7	Inhibitory Neuron	0.92077	0.14855	0.18618	ENSG00000170542	2887173	SERPINB9	TRUE	FALSE	FALSE	FALSE
ENSG00000124570	6	0.48148	Inhibitory Neuron	0.31983	0.54547	0.30082	ENSG00000124570	2948159	SERPINB6	FALSE	FALSE	FALSE	FALSE
ENSG00000124588	6	0.52397	Inhibitory Neuron	0.8819	0.3449	0.49034	ENSG00000124588	2987987	NQO2	FALSE	FALSE	FALSE	FALSE
ENSG00000137275	6	0.34712	Inhibitory Neuron	0.74279	0.28401	0.77221	ENSG00000137275	3063824	RIPK1	FALSE	FALSE	FALSE	FALSE
ENSG00000137274	6	0.68015	Inhibitory Neuron	0.45413	0.042622	0.41433	ENSG00000137274	3118374	BPHL	FALSE	FALSE	TRUE	FALSE
ENSG00000137267	6	0.43602	Inhibitory Neuron	0.26309	0.95748	0.35747	ENSG00000137267	3153497	TUBB2A	FALSE	FALSE	FALSE	FALSE
ENSG00000137285	6	0.1223	Inhibitory Neuron	0.396	0.1715	0.69	ENSG00000137285	3223324	TUBB2B	FALSE	FALSE	FALSE	FALSE
ENSG00000180822	6	0.028244	Inhibitory Neuron	0.033543	0.20081	0.85821	ENSG00000180822	3231403	PSMG4	FALSE	TRUE	FALSE	FALSE
ENSG00000137266	6	0.34538	Inhibitory Neuron	0.28102	0.28152	0.90542	ENSG00000137266	3268962	SLC22A23	FALSE	FALSE	FALSE	FALSE
ENSG00000168994	6	0.20679	Inhibitory Neuron	0.75947	0.71844	0.027802	ENSG00000168994	3722614	PXDC1	FALSE	FALSE	FALSE	TRUE
ENSG00000112739	6	0.45369	Inhibitory Neuron	0.58022	0.31079	0.44849	ENSG00000112739	4021267	PRP4K	FALSE	FALSE	FALSE	FALSE
ENSG00000198721	6	0.6939	Inhibitory Neuron	0.83817	0.293	0.29385	ENSG00000198721	4115693	ECI2	FALSE	FALSE	FALSE	FALSE
ENSG00000153046	6	0.43831	Inhibitory Neuron	0.21075	0.46723	0.78773	ENSG00000153046	4706159	CDYL	FALSE	FALSE	FALSE	FALSE
ENSG00000214113	6	0.2327	Inhibitory Neuron	0.0039491	0.76213	0.057177	ENSG00000214113	5103629	LYRM4	FALSE	TRUE	FALSE	FALSE
ENSG00000145982	6	0.18272	Inhibitory Neuron	0.47352	0.94475	0.38107	ENSG00000145982	5261044	FARS2	FALSE	FALSE	FALSE	FALSE
ENSG00000124785	6	0.37112	Inhibitory Neuron	0.93509	0.77378	0.41278	ENSG00000124785	5997999	NRN1	FALSE	FALSE	FALSE	FALSE
ENSG00000124783	6	0.9243	Inhibitory Neuron	0.054031	0.02193	0.44362	ENSG00000124783	7268306	SSR1	FALSE	FALSE	TRUE	FALSE
ENSG00000124784	6	0.29788	Inhibitory Neuron	0.090552	0.1437	0.5768	ENSG00000124784	7389793	RIOK1	FALSE	FALSE	FALSE	FALSE
ENSG00000168566	6	0.52819	Inhibitory Neuron	0.21303	0.7658	0.60934	ENSG00000168566	7590198	SNRNP48	FALSE	FALSE	FALSE	FALSE
ENSG00000153162	6	0.55135	Inhibitory Neuron	0.57902	0.14165	0.55653	ENSG00000153162	7726099	BMP6	FALSE	FALSE	FALSE	FALSE
ENSG00000188428	6	0.45173	Inhibitory Neuron	0.23273	0.89094	0.64606	ENSG00000188428	8013567	BLOC1S5	FALSE	FALSE	FALSE	FALSE
ENSG00000124802	6	0.95391	Inhibitory Neuron	0.7447	0.77178	0.1822	ENSG00000124802	8073360	EEF1E1	FALSE	FALSE	FALSE	FALSE
ENSG00000124786	6	0.30315	Inhibitory Neuron	0.93624	0.98266	0.92543	ENSG00000124786	8411435	SLC35B3	FALSE	FALSE	FALSE	FALSE
ENSG00000111846	6	0.01951	Inhibitory Neuron	0.7618	0.5101	0.8195	ENSG00000111846	10492223	GCNT2	FALSE	FALSE	FALSE	FALSE
ENSG00000111843	6	0.24732	Inhibitory Neuron	0.5503	0.3968	0.4281	ENSG00000111843	10722915	TMEM14C	FALSE	FALSE	FALSE	FALSE
ENSG00000137210	6	0.095363	Inhibitory Neuron	0.6211	0.52926	0.2904	ENSG00000137210	10747759	TMEM14B	FALSE	FALSE	FALSE	FALSE
ENSG00000197977	6	0.49558	Inhibitory Neuron	0.14212	0.075081	0.7387	ENSG00000197977	10980759	ELOVL2	FALSE	FALSE	FALSE	FALSE
ENSG00000224531	6	0.7798	Inhibitory Neuron	0.41573	0.39008	0.94005	ENSG00000224531	11093834	SMIM13	FALSE	FALSE	FALSE	FALSE
ENSG00000111859	6	0.06748	Inhibitory Neuron	1	1	NA	ENSG00000111859	11183298	NEDD9	FALSE	FALSE	FALSE	NA
ENSG00000205269	6	0.024624	Inhibitory Neuron	0.67032	0.31952	0.57555	ENSG00000205269	11537749	TMEM170B	FALSE	FALSE	FALSE	FALSE
ENSG00000095951	6	0.78092	Inhibitory Neuron	0.59858	0.22156	0.51813	ENSG00000095951	12008762	HIVEP1	FALSE	FALSE	FALSE	FALSE
ENSG00000112137	6	0.969	Inhibitory Neuron	1	1	NA	ENSG00000112137	12716312	PHACTR1	FALSE	FALSE	FALSE	NA
ENSG00000145979	6	0.45487	Inhibitory Neuron	0.059994	0.14482	0.69554	ENSG00000145979	13266542	TBC1D7	FALSE	FALSE	FALSE	FALSE
ENSG00000124523	6	0.68858	Inhibitory Neuron	0.10512	0.65391	0.24615	ENSG00000124523	13574227	SIRT5	FALSE	FALSE	FALSE	FALSE
ENSG00000225921	6	0.19332	Inhibitory Neuron	0.21393	0.42182	0.31621	ENSG00000225921	13615335	NOL7	FALSE	FALSE	FALSE	FALSE
ENSG00000050393	6	0.55308	Inhibitory Neuron	0.16153	0.1638	0.69324	ENSG00000050393	13786557	MCUR1	FALSE	FALSE	FALSE	FALSE
ENSG00000112149	6	0.63104	Inhibitory Neuron	0.2371	0.22769	0.10178	ENSG00000112149	14117256	CD83	FALSE	FALSE	FALSE	FALSE
ENSG00000008083	6	0.9326	Inhibitory Neuron	0.63879	0.77846	0.4598	ENSG00000008083	15246069	JARID2	FALSE	FALSE	FALSE	FALSE
ENSG00000007944	6	0.061115	Inhibitory Neuron	0.075928	0.89774	0.44847	ENSG00000007944	16129086	MYLIP	FALSE	FALSE	FALSE	FALSE
ENSG00000124788	6	0.9088	Inhibitory Neuron	0.7551	0.3006	0.0397	ENSG00000124788	16299112	ATXN1	FALSE	FALSE	FALSE	TRUE
ENSG00000112183	6	0.10966	Inhibitory Neuron	0.92236	0.080966	0.45873	ENSG00000112183	17281361	RBM24	FALSE	FALSE	FALSE	FALSE
ENSG00000112186	6	0.054723	Inhibitory Neuron	0.27333	0.089702	0.67507	ENSG00000112186	17393595	CAP2	FALSE	FALSE	FALSE	FALSE
ENSG00000137414	6	0.0071261	Inhibitory Neuron	0.91607	0.79258	0.18869	ENSG00000137414	17600302	FAM8A1	FALSE	FALSE	FALSE	FALSE
ENSG00000124789	6	0.32775	Inhibitory Neuron	0.27999	0.86275	0.6266	ENSG00000124789	17615035	NUP153	FALSE	FALSE	FALSE	FALSE
ENSG00000137364	6	0.95861	Inhibitory Neuron	0.7832	0.12278	0.1139	ENSG00000137364	18128311	TPMT	FALSE	FALSE	FALSE	FALSE
ENSG00000124795	6	0.22406	Inhibitory Neuron	0.59442	0.0068904	0.12535	ENSG00000124795	18223860	DEK	FALSE	FALSE	TRUE	FALSE
ENSG00000137393	6	0.094404	Inhibitory Neuron	0.6832	0.49154	0.43383	ENSG00000137393	18387350	RNF144B	FALSE	FALSE	FALSE	FALSE
ENSG00000172201	6	0.9295	Inhibitory Neuron	0.22568	0.8183	0.10551	ENSG00000172201	19837370	ID4	FALSE	FALSE	FALSE	FALSE
ENSG00000112242	6	0.73151	Inhibitory Neuron	0.65864	0.61726	0.1241	ENSG00000112242	20401879	E2F3	FALSE	FALSE	FALSE	FALSE
ENSG00000145996	6	0.34104	Inhibitory Neuron	0.73593	0.24897	0.13355	ENSG00000145996	20534457	CDKAL1	FALSE	FALSE	FALSE	FALSE
ENSG00000124766	6	0.084929	Inhibitory Neuron	0.81973	0.32888	0.13845	ENSG00000124766	21593751	SOX4	FALSE	FALSE	FALSE	FALSE
ENSG00000152954	6	0.84678	Inhibitory Neuron	0.91289	0.91605	0.54824	ENSG00000152954	24126186	NRSN1	FALSE	FALSE	FALSE	FALSE
ENSG00000146038	6	0.7749	Inhibitory Neuron	0.04962	0.7842	0.4314	ENSG00000146038	24171755	DCDC2	FALSE	TRUE	FALSE	FALSE
ENSG00000124532	6	0.59677	Inhibitory Neuron	0.46999	0.18524	0.15822	ENSG00000124532	24402908	MRS2	FALSE	FALSE	FALSE	FALSE
ENSG00000112294	6	0.41122	Inhibitory Neuron	0.62083	0.76723	0.10684	ENSG00000112294	24494867	ALDH5A1	FALSE	FALSE	FALSE	FALSE
ENSG00000111802	6	0.052129	Inhibitory Neuron	0.1046	0.14658	0.019942	ENSG00000111802	24649979	TDP2	FALSE	FALSE	FALSE	TRUE
ENSG00000112308	6	0.13386	Inhibitory Neuron	0.2644	0.42448	0.15465	ENSG00000112308	24704861	C6orf62	FALSE	FALSE	FALSE	FALSE
ENSG00000112312	6	0.0036519	Inhibitory Neuron	0.078363	0.5429	0.38102	ENSG00000112312	24774931	GMNN	FALSE	FALSE	FALSE	FALSE
ENSG00000111913	6	0.60687	Inhibitory Neuron	0.90997	0.63108	0.5509	ENSG00000111913	24804282	RIPOR2	FALSE	FALSE	FALSE	FALSE
ENSG00000079691	6	0.73045	Inhibitory Neuron	0.61905	0.27303	0.64929	ENSG00000079691	25279078	CARMIL1	FALSE	FALSE	FALSE	FALSE
ENSG00000197409	6	0.15196	Inhibitory Neuron	0.67593	0.79182	0.085747	ENSG00000197409	26195164	H3C4	FALSE	FALSE	FALSE	FALSE
ENSG00000186470	6	0.32656	Inhibitory Neuron	0.079674	0.24397	0.23424	ENSG00000186470	26365159	BTN3A2	FALSE	FALSE	FALSE	FALSE
ENSG00000026950	6	0.46006	Inhibitory Neuron	0.19646	0.72043	0.061326	ENSG00000026950	26402237	BTN3A1	FALSE	FALSE	FALSE	FALSE
ENSG00000111801	6	0.32702	Inhibitory Neuron	0.15484	0.69839	0.2146	ENSG00000111801	26440472	BTN3A3	FALSE	FALSE	FALSE	FALSE
ENSG00000112763	6	0.075335	Inhibitory Neuron	0.51005	0.66885	0.066125	ENSG00000112763	26457904	BTN2A1	FALSE	FALSE	FALSE	FALSE
ENSG00000182952	6	0.19566	Inhibitory Neuron	0.56958	0.79627	0.13116	ENSG00000182952	26538366	HMGN4	FALSE	FALSE	FALSE	FALSE
ENSG00000146109	6	0.31877	Inhibitory Neuron	0.38836	0.84821	0.57986	ENSG00000146109	26596953	ABT1	FALSE	FALSE	FALSE	FALSE
ENSG00000181315	6	0.011012	Inhibitory Neuron	0.834	0.9472	0.76143	ENSG00000181315	26634383	ZNF322	FALSE	FALSE	FALSE	FALSE
ENSG00000197903	6	0.7948	Inhibitory Neuron	0.74118	0.21048	NA	ENSG00000197903	27137298	H2BC12	FALSE	FALSE	FALSE	NA
ENSG00000124613	6	0.26746	Inhibitory Neuron	0.42243000000000003	0.90876	0.044848	ENSG00000124613	27374615	ZNF391	FALSE	FALSE	FALSE	TRUE
ENSG00000096654	6	0.69317	Inhibitory Neuron	0.78054	0.70973	0.061455	ENSG00000096654	27450743	ZNF184	FALSE	FALSE	FALSE	FALSE
ENSG00000198315	6	0.00194	Inhibitory Neuron	0.75901	0.92283	0.19691	ENSG00000198315	28141883	ZKSCAN8	FALSE	FALSE	FALSE	FALSE
ENSG00000187626	6	4.7981e-7	Inhibitory Neuron	0.41408	0.98996	0.84979	ENSG00000187626	28241697	ZKSCAN4	TRUE	FALSE	FALSE	FALSE
ENSG00000189134	6	0.1217	Inhibitory Neuron	0.6734	0.1597	NA	ENSG00000189134	28259297	NKAPL	FALSE	FALSE	FALSE	NA
ENSG00000197062	6	0.26284	Inhibitory Neuron	0.28531	0.73041	0.45628	ENSG00000197062	28267058	ZSCAN26	FALSE	FALSE	FALSE	FALSE
ENSG00000235109	6	2.9405e-6	Inhibitory Neuron	0.14198	0.54543	0.30973	ENSG00000235109	28324693	ZSCAN31	FALSE	FALSE	FALSE	FALSE
ENSG00000189298	6	4.1386e-4	Inhibitory Neuron	0.18577	0.8655	0.41874	ENSG00000189298	28349947	ZKSCAN3	FALSE	FALSE	FALSE	FALSE
ENSG00000158691	6	3.5817e-4	Inhibitory Neuron	0.11044	0.82543	0.29392	ENSG00000158691	28378821	ZSCAN12	FALSE	FALSE	FALSE	FALSE
ENSG00000187987	6	0.5015	Inhibitory Neuron	1	1	NA	ENSG00000187987	28431930	ZSCAN23	FALSE	FALSE	FALSE	NA
ENSG00000232040	6	8.968e-4	Inhibitory Neuron	0.048209	0.8351	0.47876	ENSG00000232040	28570535	SCAND3	FALSE	TRUE	FALSE	FALSE
ENSG00000204713	6	2.1927e-5	Inhibitory Neuron	0.28454	0.76352	0.33573	ENSG00000204713	28903002	TRIM27	FALSE	FALSE	FALSE	FALSE
ENSG00000204681	6	0.011822	Inhibitory Neuron	0.22886	0.77873	0.080257	ENSG00000204681	29555629	GABBR1	FALSE	FALSE	FALSE	FALSE
ENSG00000204642	6	0.22513	Inhibitory Neuron	0.7271	0.8635	0.65469	ENSG00000204642	29722775	HLA-F	FALSE	FALSE	FALSE	FALSE
ENSG00000206503	6	1.3158e-4	Inhibitory Neuron	0.76702	0.71933	0.60559	ENSG00000206503	29941260	HLA-A	FALSE	FALSE	FALSE	FALSE
ENSG00000204619	6	0.010529	Inhibitory Neuron	0.47415	0.57755	0.76683	ENSG00000204619	30066709	PPP1R11	FALSE	FALSE	FALSE	FALSE
ENSG00000234127	6	0.21723	Inhibitory Neuron	0.34682	0.45758	0.57508	ENSG00000234127	30184455	TRIM26	FALSE	FALSE	FALSE	FALSE
ENSG00000241370	6	1.1264e-4	Inhibitory Neuron	0.8684	0.56626	0.26991	ENSG00000241370	30345131	RPP21	FALSE	FALSE	FALSE	FALSE
ENSG00000204576	6	1.5324e-4	Inhibitory Neuron	0.5668	0.98816	0.0825	ENSG00000204576	30557280	PRR3	FALSE	FALSE	FALSE	FALSE
ENSG00000204574	6	9.2709e-5	Inhibitory Neuron	0.023671	0.58009	0.31793	ENSG00000204574	30571393	ABCF1	FALSE	TRUE	FALSE	FALSE
ENSG00000204568	6	0.98652	Inhibitory Neuron	0.01194	0.60038	0.23725	ENSG00000204568	30617840	MRPS18B	FALSE	TRUE	FALSE	FALSE
ENSG00000137343	6	0.8668	Inhibitory Neuron	0.0078473	0.84805	0.12361	ENSG00000137343	30626842	ATAT1	FALSE	TRUE	FALSE	FALSE
ENSG00000204564	6	0.557	Inhibitory Neuron	1	0.49267	0.14217	ENSG00000204564	30647039	C6orf136	FALSE	FALSE	FALSE	FALSE
ENSG00000204560	6	0.13331	Inhibitory Neuron	0.66889	0.84111	0.052523	ENSG00000204560	30653119	DHX16	FALSE	FALSE	FALSE	FALSE
ENSG00000137337	6	0.014169	Inhibitory Neuron	0.68369	0.82779	0.018382	ENSG00000137337	30699807	MDC1	FALSE	FALSE	FALSE	TRUE
ENSG00000196230	6	0.00536	Inhibitory Neuron	0.6016	0.3745	0.08624	ENSG00000196230	30717435	TUBB	FALSE	FALSE	FALSE	FALSE
ENSG00000137312	6	0.4368	Inhibitory Neuron	0.6609	0.3339	0.1005	ENSG00000137312	30727709	FLOT1	FALSE	FALSE	FALSE	FALSE
ENSG00000204580	6	0.064774	Inhibitory Neuron	0.37305	0.25954	0.83006	ENSG00000204580	30876421	DDR1	FALSE	FALSE	FALSE	FALSE
ENSG00000213780	6	0.14548	Inhibitory Neuron	0.4541	0.76795	0.61692	ENSG00000213780	30908207	GTF2H4	FALSE	FALSE	FALSE	FALSE
ENSG00000137411	6	0.31306	Inhibitory Neuron	0.69482	0.92774	0.25807	ENSG00000137411	30914205	VARS2	FALSE	FALSE	FALSE	FALSE
ENSG00000204536	6	0.0071087	Inhibitory Neuron	0.65431	0.98784	0.15274	ENSG00000204536	31142439	CCHCR1	FALSE	FALSE	FALSE	FALSE
ENSG00000204525	6	0.093923	Inhibitory Neuron	0.33544	0.86088	0.15979	ENSG00000204525	31268749	HLA-C	FALSE	FALSE	FALSE	FALSE
ENSG00000234745	6	0.12339	Inhibitory Neuron	0.81954	0.13998	0.15223	ENSG00000234745	31353872	HLA-B	FALSE	FALSE	FALSE	FALSE
ENSG00000198563	6	8.7707e-4	Inhibitory Neuron	0.92797	0.104	0.48195	ENSG00000198563	31530219	DDX39B	FALSE	FALSE	FALSE	FALSE
ENSG00000204498	6	0.0012846000000000001	Inhibitory Neuron	0.97019	0.75164	0.3706	ENSG00000204498	31546870	NFKBIL1	FALSE	FALSE	FALSE	FALSE
ENSG00000204469	6	0.0014356	Inhibitory Neuron	0.60295	0.47868	0.67069	ENSG00000204469	31620715	PRRC2A	FALSE	FALSE	FALSE	FALSE
ENSG00000204463	6	0.0038738	Inhibitory Neuron	0.54547	0.4557	0.83031	ENSG00000204463	31639028	BAG6	FALSE	FALSE	FALSE	FALSE
ENSG00000204438	6	0.002751	Inhibitory Neuron	0.2819	0.089087	0.80559	ENSG00000204438	31661228	GPANK1	FALSE	FALSE	FALSE	FALSE
ENSG00000204427	6	9.3887e-6	Inhibitory Neuron	0.42562	0.096916	0.68469	ENSG00000204427	31686955	ABHD16A	FALSE	FALSE	FALSE	FALSE
ENSG00000213722	6	0.4567	Inhibitory Neuron	0.61425	0.8813	NA	ENSG00000213722	31727038	DDAH2	FALSE	FALSE	FALSE	NA
ENSG00000204392	6	0.0021588	Inhibitory Neuron	0.7047	0.09499	NA	ENSG00000204392	31797396	LSM2	FALSE	FALSE	FALSE	NA
ENSG00000204388	6	0.0057354	Inhibitory Neuron	0.24538	0.25275	0.39	ENSG00000204388	31827738	HSPA1B	FALSE	FALSE	FALSE	FALSE
ENSG00000204386	6	0.07727	Inhibitory Neuron	0.42104	0.059851	0.65771	ENSG00000204386	31857063	NEU1	FALSE	FALSE	FALSE	FALSE
ENSG00000204371	6	0.02659	Inhibitory Neuron	0.2878	0.1595	NA	ENSG00000204371	31879759	EHMT2	FALSE	FALSE	FALSE	NA
ENSG00000204356	6	0.023535	Inhibitory Neuron	0.67703	0.05546	0.57126999999999994	ENSG00000204356	31952087	NELFE	FALSE	FALSE	FALSE	FALSE
ENSG00000204348	6	0.62585	Inhibitory Neuron	0.93612	0.12988	0.12282	ENSG00000204348	31969810	DXO	FALSE	FALSE	FALSE	FALSE
ENSG00000213676	6	0.094293	Inhibitory Neuron	0.63203	0.60783	0.16874	ENSG00000213676	32115264	ATF6B	FALSE	FALSE	FALSE	FALSE
ENSG00000204314	6	0.37122	Inhibitory Neuron	0.26375	0.48154	0.6208	ENSG00000204314	32148359	PRRT1	FALSE	FALSE	FALSE	FALSE
ENSG00000204310	6	0.53298	Inhibitory Neuron	0.53682	0.6506	0.5903	ENSG00000204310	32168212	AGPAT1	FALSE	FALSE	FALSE	FALSE
ENSG00000204304	6	0.0010107	Inhibitory Neuron	0.86588	0.81409	0.6581	ENSG00000204304	32184733	PBX2	FALSE	FALSE	FALSE	FALSE
ENSG00000204267	6	0.11424	Inhibitory Neuron	0.98438	0.43429	0.94219	ENSG00000204267	32821833	TAP2	FALSE	FALSE	FALSE	FALSE
ENSG00000204256	6	0.024745	Inhibitory Neuron	0.95675	0.64853	0.13324	ENSG00000204256	32968594	BRD2	FALSE	FALSE	FALSE	FALSE
ENSG00000204248	6	0.50578	Inhibitory Neuron	0.29698	0.29951	0.69795	ENSG00000204248	33162681	COL11A2	FALSE	FALSE	FALSE	FALSE
ENSG00000204231	6	0.013151	Inhibitory Neuron	0.071819	0.20689	0.25303	ENSG00000204231	33193588	RXRB	FALSE	FALSE	FALSE	FALSE
ENSG00000223501	6	0.25719	Inhibitory Neuron	0.62851	0.86611	0.21701	ENSG00000223501	33250272	VPS52	FALSE	FALSE	FALSE	FALSE
ENSG00000231500	6	0.61452	Inhibitory Neuron	0.138	0.6601	0.1733	ENSG00000231500	33272075	RPS18	FALSE	FALSE	FALSE	FALSE
ENSG00000204220	6	0.68344	Inhibitory Neuron	0.81795	0.63859	0.75	ENSG00000204220	33289302	PFDN6	FALSE	FALSE	FALSE	FALSE
ENSG00000237441	6	0.29437	Inhibitory Neuron	0.63266	0.7715	0.54545	ENSG00000237441	33291654	RGL2	FALSE	FALSE	FALSE	FALSE
ENSG00000112511	6	0.80283	Inhibitory Neuron	0.33692	0.3827	0.2707	ENSG00000112511	33410399	PHF1	FALSE	FALSE	FALSE	FALSE
ENSG00000112514	6	0.84467	Inhibitory Neuron	0.5833	0.54718	0.09693	ENSG00000112514	33416442	CUTA	FALSE	FALSE	FALSE	FALSE
ENSG00000197283	6	0.37072	Inhibitory Neuron	0.12931	0.59144	0.3244	ENSG00000197283	33419661	SYNGAP1	FALSE	FALSE	FALSE	FALSE
ENSG00000137288	6	0.57447	Inhibitory Neuron	0.094048	0.4864	0.76691	ENSG00000137288	33694293	UQCC2	FALSE	FALSE	FALSE	FALSE
ENSG00000161904	6	0.49399	Inhibitory Neuron	0.48162	0.42692	0.86899	ENSG00000161904	33771202	LEMD2	FALSE	FALSE	FALSE	FALSE
ENSG00000124493	6	0.3317	Inhibitory Neuron	0.3716	0.8983	0.2418	ENSG00000124493	34018643	GRM4	FALSE	FALSE	FALSE	FALSE
ENSG00000186577	6	0.11865	Inhibitory Neuron	0.98876	0.12824	0.02037	ENSG00000186577	34246381	SMIM29	FALSE	FALSE	FALSE	TRUE
ENSG00000272325	6	0.73385	Inhibitory Neuron	0.70507	0.54586	0.059987	ENSG00000272325	34279679	NUDT3	FALSE	FALSE	FALSE	FALSE
ENSG00000124614	6	0.9896	Inhibitory Neuron	0.28784	0.24398	0.50272	ENSG00000124614	34417454	RPS10	FALSE	FALSE	FALSE	FALSE
ENSG00000124507	6	0.54484	Inhibitory Neuron	0.58443	0.70131	0.78616	ENSG00000124507	34466061	PACSIN1	FALSE	FALSE	FALSE	FALSE
ENSG00000124562	6	5.5464e-4	Inhibitory Neuron	0.64261	0.5675	0.86683	ENSG00000124562	34757505	SNRPC	FALSE	FALSE	FALSE	FALSE
ENSG00000065060	6	0.0043833	Inhibitory Neuron	0.3657	0.52446	0.24146	ENSG00000065060	34792083	BLTP3A	FALSE	FALSE	FALSE	FALSE
ENSG00000064999	6	0.01146	Inhibitory Neuron	0.87038	0.6149	0.75035	ENSG00000064999	34889255	ANKS1A	FALSE	FALSE	FALSE	FALSE
ENSG00000065029	6	0.027723	Inhibitory Neuron	0.91928	0.89288	0.79174	ENSG00000065029	35258909	ZNF76	FALSE	FALSE	FALSE	FALSE
ENSG00000112033	6	0.069919	Inhibitory Neuron	0.53533	0.78788	0.52277	ENSG00000112033	35342558	PPARD	FALSE	FALSE	FALSE	FALSE
ENSG00000198755	6	0.11343	Inhibitory Neuron	0.17011	0.2748	0.32389	ENSG00000198755	35468401	RPL10A	FALSE	FALSE	FALSE	FALSE
ENSG00000096060	6	0.82742	Inhibitory Neuron	0.27467	0.058185	0.21177	ENSG00000096060	35573585	FKBP5	FALSE	FALSE	FALSE	FALSE
ENSG00000197753	6	0.6949	Inhibitory Neuron	0.2593	0.6291	0.422	ENSG00000197753	35797206	LHFPL5	FALSE	FALSE	FALSE	FALSE
ENSG00000096063	6	0.47076	Inhibitory Neuron	0.031634	0.32831	0.29497	ENSG00000096063	35832966	SRPK1	FALSE	TRUE	FALSE	FALSE
ENSG00000112053	6	0.43712	Inhibitory Neuron	0.12414	0.94335	0.88533	ENSG00000112053	35943516	SLC26A8	FALSE	FALSE	FALSE	FALSE
ENSG00000112062	6	0.51087	Inhibitory Neuron	0.10872	0.82832	0.91783	ENSG00000112062	36027752	MAPK14	FALSE	FALSE	FALSE	FALSE
ENSG00000156711	6	0.098707	Inhibitory Neuron	0.13067	0.31927	0.048693	ENSG00000156711	36127809	MAPK13	FALSE	FALSE	FALSE	TRUE
ENSG00000096070	6	0.98689	Inhibitory Neuron	0.033838	0.12494	0.30712	ENSG00000096070	36196744	BRPF3	FALSE	TRUE	FALSE	FALSE
ENSG00000112078	6	0.12166	Inhibitory Neuron	0.23214	0.61113	0.67253	ENSG00000112078	36442767	KCTD20	FALSE	FALSE	FALSE	FALSE
ENSG00000112081	6	0.097951	Inhibitory Neuron	0.22387	0.91525	0.79344	ENSG00000112081	36594353	SRSF3	FALSE	FALSE	FALSE	FALSE
ENSG00000137168	6	0.91095	Inhibitory Neuron	0.47496	0.65321	0.73464	ENSG00000137168	36854827	PPIL1	FALSE	FALSE	FALSE	FALSE
ENSG00000198663	6	0.99733	Inhibitory Neuron	0.20723	0.56014	0.57509	ENSG00000198663	36871870	C6orf89	FALSE	FALSE	FALSE	FALSE
ENSG00000137409	6	0.41173	Inhibitory Neuron	0.1836	0.57099	0.37899	ENSG00000137409	36965807	MTCH1	FALSE	FALSE	FALSE	FALSE
ENSG00000137193	6	0.3849	Inhibitory Neuron	0.83004	0.55404	0.68057	ENSG00000137193	37170152	PIM1	FALSE	FALSE	FALSE	FALSE
ENSG00000112130	6	0.38728	Inhibitory Neuron	0.75126	0.34701	0.059953	ENSG00000112130	37353979	RNF8	FALSE	FALSE	FALSE	FALSE
ENSG00000198937	6	0.50937	Inhibitory Neuron	0.85207	0.82816	0.98228	ENSG00000198937	37482938	CCDC167	FALSE	FALSE	FALSE	FALSE
ENSG00000112139	6	0.66878	Inhibitory Neuron	0.92934	0.090416	0.3429	ENSG00000112139	37630679	MDGA1	FALSE	FALSE	FALSE	FALSE
ENSG00000156639	6	0.82014	Inhibitory Neuron	0.8349	0.97158	0.10878	ENSG00000156639	37819727	ZFAND3	FALSE	FALSE	FALSE	FALSE
ENSG00000183826	6	0.5152	Inhibitory Neuron	0.9802	0.3127	0.02504	ENSG00000183826	38168451	BTBD9	FALSE	FALSE	FALSE	TRUE
ENSG00000124767	6	0.71324	Inhibitory Neuron	0.75285	0.080643	0.33825	ENSG00000124767	38675925	GLO1	FALSE	FALSE	FALSE	FALSE
ENSG00000112167	6	0.16338	Inhibitory Neuron	0.11738	0.79018	0.7281	ENSG00000112167	39104063	SAYSD1	FALSE	FALSE	FALSE	FALSE
ENSG00000146122	6	0.20733	Inhibitory Neuron	0.41518	0.46941	0.1349	ENSG00000146122	39792298	DAAM2	FALSE	FALSE	FALSE	FALSE
ENSG00000124615	6	0.67815	Inhibitory Neuron	0.2222	0.53349	0.2229	ENSG00000124615	39899578	MOCS1	FALSE	FALSE	FALSE	FALSE
ENSG00000001167	6	1.6014e-4	Inhibitory Neuron	0.15726	0.2643	0.61392	ENSG00000001167	41072974	NFYA	FALSE	FALSE	FALSE	FALSE
ENSG00000137166	6	0.22659	Inhibitory Neuron	0.55375	0.44501	0.66458	ENSG00000137166	41546381	FOXP4	FALSE	FALSE	FALSE	FALSE
ENSG00000112561	6	0.99679	Inhibitory Neuron	0.55135	0.97544	0.46243	ENSG00000112561	41683978	TFEB	FALSE	FALSE	FALSE	FALSE
ENSG00000137218	6	0.016989	Inhibitory Neuron	0.88675	0.29775	0.56891	ENSG00000137218	41770176	FRS3	FALSE	FALSE	FALSE	FALSE
ENSG00000214736	6	0.44931	Inhibitory Neuron	0.8951	0.92719	0.8309	ENSG00000214736	41787662	TOMM6	FALSE	FALSE	FALSE	FALSE
ENSG00000112576	6	0.29265	Inhibitory Neuron	0.9407	0.67891	0.84182	ENSG00000112576	41934934	CCND3	FALSE	FALSE	FALSE	FALSE
ENSG00000137413	6	0.88908	Inhibitory Neuron	0.4653	0.93716	0.82601	ENSG00000137413	42050513	TAF8	FALSE	FALSE	FALSE	FALSE
ENSG00000048544	6	0.029801	Inhibitory Neuron	0.74262	0.575	0.11769	ENSG00000048544	42206694	MRPS10	FALSE	FALSE	FALSE	FALSE
ENSG00000024048	6	0.16516	Inhibitory Neuron	0.40324	0.29551	0.035521	ENSG00000024048	42564029	UBR2	FALSE	FALSE	FALSE	TRUE
ENSG00000124659	6	0.45121	Inhibitory Neuron	0.02135	0.015258	0.18028	ENSG00000124659	42744498	TBCC	FALSE	TRUE	TRUE	FALSE
ENSG00000112624	6	0.8394	Inhibitory Neuron	0.5319	0.8855	0.1253	ENSG00000112624	42782052	BICRAL	FALSE	FALSE	FALSE	FALSE
ENSG00000146223	6	0.85209	Inhibitory Neuron	0.78323	0.78891	0.77336	ENSG00000146223	42879616	RPL7L1	FALSE	FALSE	FALSE	FALSE
ENSG00000221821	6	0.76337	Inhibitory Neuron	0.6405	0.4081	NA	ENSG00000221821	42890265	PEX39	FALSE	FALSE	FALSE	NA
ENSG00000137161	6	0.024284	Inhibitory Neuron	0.51709	0.049857	0.14553	ENSG00000137161	42929480	CNPY3	FALSE	FALSE	TRUE	FALSE
ENSG00000124587	6	0.41844	Inhibitory Neuron	0.15872	0.10564	0.76539	ENSG00000124587	42963865	PEX6	FALSE	FALSE	FALSE	FALSE
ENSG00000124702	6	0.8332	Inhibitory Neuron	0.9933	0.66879	0.8139	ENSG00000124702	43014103	KLHDC3	FALSE	FALSE	FALSE	FALSE
ENSG00000124541	6	0.70182	Inhibitory Neuron	0.82158	0.81027	0.90247	ENSG00000124541	43021623	RRP36	FALSE	FALSE	FALSE	FALSE
ENSG00000044090	6	0.91114	Inhibitory Neuron	0.4372	0.9266	0.8675	ENSG00000044090	43037617	CUL7	FALSE	FALSE	FALSE	FALSE
ENSG00000137171	6	0.429	Inhibitory Neuron	0.9282	1	0.857	ENSG00000137171	43040777	KLC4	FALSE	FALSE	FALSE	FALSE
ENSG00000112655	6	0.78973	Inhibitory Neuron	0.93195	0.72438	0.97906	ENSG00000112655	43076307	PTK7	FALSE	FALSE	FALSE	FALSE
ENSG00000112658	6	0.0033231	Inhibitory Neuron	0.26027	0.86153	0.45588	ENSG00000112658	43171269	SRF	FALSE	FALSE	FALSE	FALSE
ENSG00000112659	6	0.015771	Inhibitory Neuron	0.78138	0.0065186	0.17998	ENSG00000112659	43182184	CUL9	FALSE	FALSE	TRUE	FALSE
ENSG00000171467	6	0.0084166	Inhibitory Neuron	0.71871	0.4933	NA	ENSG00000171467	43307134	ZNF318	FALSE	FALSE	FALSE	NA
ENSG00000137221	6	0.36395	Inhibitory Neuron	0.25437	0.025454	0.30266	ENSG00000137221	43477523	TJAP1	FALSE	FALSE	TRUE	FALSE
ENSG00000204052	6	0.31943	Inhibitory Neuron	0.8559	0.036788	0.17445	ENSG00000204052	43506968	LRRC73	FALSE	FALSE	TRUE	FALSE
ENSG00000137207	6	0.48253	Inhibitory Neuron	0.10307	0.35939	0.1936	ENSG00000137207	43511832	YIPF3	FALSE	FALSE	FALSE	FALSE
ENSG00000170734	6	0.71547	Inhibitory Neuron	0.90364	0.25539	NA	ENSG00000170734	43576185	POLH	FALSE	FALSE	FALSE	NA
ENSG00000172432	6	0.70561	Inhibitory Neuron	0.72917	0.50496	0.16228	ENSG00000172432	43605316	GTPBP2	FALSE	FALSE	FALSE	FALSE
ENSG00000124688	6	0.46296	Inhibitory Neuron	0.83086	0.13601	0.43354	ENSG00000124688	43629540	MAD2L1BP	FALSE	FALSE	FALSE	FALSE
ENSG00000096080	6	0.068878	Inhibitory Neuron	0.56927	0.65171	0.55527	ENSG00000096080	43671202	MRPS18A	FALSE	FALSE	FALSE	FALSE
ENSG00000112715	6	0.2246	Inhibitory Neuron	0.081517	0.2749	0.066126	ENSG00000112715	43770184	VEGFA	FALSE	FALSE	FALSE	FALSE
ENSG00000137216	6	0.55381	Inhibitory Neuron	0.42529	0.18707	0.61919	ENSG00000137216	44126914	TMEM63B	FALSE	FALSE	FALSE	FALSE
ENSG00000096384	6	0.28694	Inhibitory Neuron	0.87929	0.038788	0.72024	ENSG00000096384	44246166	HSP90AB1	FALSE	FALSE	TRUE	FALSE
ENSG00000178233	6	0.29107	Inhibitory Neuron	0.61476	0.14258	0.12369	ENSG00000178233	44270450	TMEM151B	FALSE	FALSE	FALSE	FALSE
ENSG00000124608	6	0.47156	Inhibitory Neuron	0.2403	0.1157	0.6597	ENSG00000124608	44298731	AARS2	FALSE	FALSE	FALSE	FALSE
ENSG00000096401	6	0.11596	Inhibitory Neuron	0.37549	0.93923	0.72234	ENSG00000096401	44387706	CDC5L	FALSE	FALSE	FALSE	FALSE
ENSG00000124813	6	0.27702	Inhibitory Neuron	0.75986	0.45079	0.19476	ENSG00000124813	45328157	RUNX2	FALSE	FALSE	FALSE	FALSE
ENSG00000001561	6	0.19715	Inhibitory Neuron	0.78003	0.78186	0.62703	ENSG00000001561	46129989	ENPP4	FALSE	FALSE	FALSE	FALSE
ENSG00000112796	6	0.83705	Inhibitory Neuron	0.20856	0.48522	0.97156	ENSG00000112796	46159185	ENPP5	FALSE	FALSE	FALSE	FALSE
ENSG00000153291	6	0.14623	Inhibitory Neuron	0.76653	0.83324	0.36339	ENSG00000153291	46652915	SLC25A27	FALSE	FALSE	FALSE	FALSE
ENSG00000180113	6	0.71157	Inhibitory Neuron	0.12674	0.47936	0.034246	ENSG00000180113	46687875	TDRD6	FALSE	FALSE	FALSE	TRUE
ENSG00000146072	6	0.92806	Inhibitory Neuron	0.12488	0.40259	0.40726	ENSG00000146072	47231532	TNFRSF21	FALSE	FALSE	FALSE	FALSE
ENSG00000198087	6	3.797e-6	Inhibitory Neuron	0.5876	0.4025	0.9877	ENSG00000198087	47477789	CD2AP	FALSE	FALSE	FALSE	FALSE
ENSG00000244694	6	0.3049	Inhibitory Neuron	0.3632	0.342	0.8371	ENSG00000244694	47856673	PTCHD4	FALSE	FALSE	FALSE	FALSE
ENSG00000031691	6	0.77308	Inhibitory Neuron	0.078434	0.50725	0.0547	ENSG00000031691	49463370	CENPQ	FALSE	FALSE	FALSE	FALSE
ENSG00000170915	6	0.19633	Inhibitory Neuron	0.27004	0.28043	0.94215	ENSG00000170915	52361421	PAQR8	FALSE	FALSE	FALSE	FALSE
ENSG00000096093	6	0.92488	Inhibitory Neuron	0.34555	0.34809	0.79293	ENSG00000096093	52362123	EFHC1	FALSE	FALSE	FALSE	FALSE
ENSG00000065308	6	0.6102	Inhibitory Neuron	0.9581	0.1507	0.9627	ENSG00000065308	52497408	TRAM2	FALSE	FALSE	FALSE	FALSE
ENSG00000096092	6	0.55707	Inhibitory Neuron	0.85654	0.1343	0.16552	ENSG00000096092	52671113	TMEM14A	FALSE	FALSE	FALSE	FALSE
ENSG00000170899	6	0.69752	Inhibitory Neuron	0.62837	0.19455	0.18845	ENSG00000170899	52977948	GSTA4	FALSE	FALSE	FALSE	FALSE
ENSG00000112146	6	0.63544	Inhibitory Neuron	0.54636	0.37683	0.61478	ENSG00000112146	53051991	FBXO9	FALSE	FALSE	FALSE	FALSE
ENSG00000012660	6	0.047294	Inhibitory Neuron	0.17532	0.9732	0.2192	ENSG00000012660	53267398	ELOVL5	FALSE	FALSE	FALSE	FALSE
ENSG00000001084	6	0.32555	Inhibitory Neuron	0.16764	0.01352	0.25576	ENSG00000001084	53497341	GCLC	FALSE	FALSE	TRUE	FALSE
ENSG00000137269	6	0.32018	Inhibitory Neuron	0.78083	0.67246	0.66198	ENSG00000137269	53794497	LRRC1	FALSE	FALSE	FALSE	FALSE
ENSG00000151914	6	0.0035997	Inhibitory Neuron	0.12929	0.40731	0.8876	ENSG00000151914	56457987	DST	FALSE	FALSE	FALSE	FALSE
ENSG00000151917	6	0.011288	Inhibitory Neuron	0.068376	0.47757	0.24498	ENSG00000151917	56955107	BEND6	FALSE	FALSE	FALSE	FALSE
ENSG00000168116	6	0.1831	Inhibitory Neuron	0.536	0.9749	0.3018	ENSG00000168116	57046532	KIAA1586	FALSE	FALSE	FALSE	FALSE
ENSG00000112200	6	0.61007	Inhibitory Neuron	0.12224	0.9823	0.15146	ENSG00000112200	57086844	ZNF451	FALSE	FALSE	FALSE	FALSE
ENSG00000112208	6	0.01741	Inhibitory Neuron	0.01283	0.8126	NA	ENSG00000112208	57172326	BAG2	FALSE	TRUE	FALSE	NA
ENSG00000112210	6	0.9903	Inhibitory Neuron	0.1304	0.7708	0.2016	ENSG00000112210	57186992	RAB23	FALSE	FALSE	FALSE	FALSE
ENSG00000146143	6	0.15125	Inhibitory Neuron	0.67367	0.47102	0.048999	ENSG00000146143	57314805	PRIM2	FALSE	FALSE	FALSE	TRUE
ENSG00000188107	6	0.3506	Inhibitory Neuron	1	0.9562	NA	ENSG00000188107	63719980	EYS	FALSE	FALSE	FALSE	NA
ENSG00000135298	6	0.1281	Inhibitory Neuron	0.069037	0.6476	0.28983	ENSG00000135298	68635282	ADGRB3	FALSE	FALSE	FALSE	FALSE
ENSG00000168216	6	0.01382	Inhibitory Neuron	0.7415	0.9837	0.5514	ENSG00000168216	69672757	LMBRD1	FALSE	FALSE	FALSE	FALSE
ENSG00000082293	6	0.95584	Inhibitory Neuron	0.78255	0.89899	0.054084	ENSG00000082293	69866556	COL19A1	FALSE	FALSE	FALSE	FALSE
ENSG00000082269	6	0.068324	Inhibitory Neuron	0.1781	0.29093	0.6301	ENSG00000082269	70412941	FAM135A	FALSE	FALSE	FALSE	FALSE
ENSG00000154079	6	0.039789	Inhibitory Neuron	0.81824	0.095093	0.87607	ENSG00000154079	70566917	SDHAF4	FALSE	FALSE	FALSE	FALSE
ENSG00000112305	6	0.22822	Inhibitory Neuron	0.94578	0.60347	0.69075	ENSG00000112305	70667776	SMAP1	FALSE	FALSE	FALSE	FALSE
ENSG00000112309	6	0.55525	Inhibitory Neuron	0.595	0.668	0.6816	ENSG00000112309	70856679	B3GAT2	FALSE	FALSE	FALSE	FALSE
ENSG00000119900	6	0.43211	Inhibitory Neuron	0.68764	0.73093	0.1505	ENSG00000119900	71288811	OGFRL1	FALSE	FALSE	FALSE	FALSE
ENSG00000079841	6	0.5988	Inhibitory Neuron	0.41227	0.59943	0.45325	ENSG00000079841	71886550	RIMS1	FALSE	FALSE	FALSE	FALSE
ENSG00000185760	6	0.019085	Inhibitory Neuron	0.51078	0.50095	0.69999	ENSG00000185760	72621792	KCNQ5	FALSE	FALSE	FALSE	FALSE
ENSG00000135314	6	0.6967	Inhibitory Neuron	0.33211	0.27017	0.26316	ENSG00000135314	73241314	KHDC1	FALSE	FALSE	FALSE	FALSE
ENSG00000135297	6	0.41044	Inhibitory Neuron	0.2068	0.67959	0.63327	ENSG00000135297	73461578	MTO1	FALSE	FALSE	FALSE	FALSE
ENSG00000156508	6	0.58452	Inhibitory Neuron	0.84903	0.56186	0.42209	ENSG00000156508	73489308	EEF1A1	FALSE	FALSE	FALSE	FALSE
ENSG00000119899	6	0.51646	Inhibitory Neuron	0.71339	0.73012	0.26469	ENSG00000119899	73593379	SLC17A5	FALSE	FALSE	FALSE	FALSE
ENSG00000112695	6	0.11819	Inhibitory Neuron	0.38118	0.97655	0.9769	ENSG00000112695	75237675	COX7A2	FALSE	FALSE	FALSE	FALSE
ENSG00000112697	6	0.52411	Inhibitory Neuron	0.34775	0.89785	0.6514	ENSG00000112697	75252924	TMEM30A	FALSE	FALSE	FALSE	FALSE
ENSG00000112701	6	0.18859	Inhibitory Neuron	0.99222	0.99247	0.79363	ENSG00000112701	75601509	SENP6	FALSE	FALSE	FALSE	FALSE
ENSG00000196586	6	0.12525	Inhibitory Neuron	0.44459	0.39983	0.55387	ENSG00000196586	75749201	MYO6	FALSE	FALSE	FALSE	FALSE
ENSG00000146243	6	0.19376	Inhibitory Neuron	0.34289	0.16473	0.77308	ENSG00000146243	78867551	IRAK1BP1	FALSE	FALSE	FALSE	FALSE
ENSG00000118418	6	0.0079935	Inhibitory Neuron	0.10693	0.15659	0.4437	ENSG00000118418	79201245	HMGN3	FALSE	FALSE	FALSE	FALSE
ENSG00000135338	6	0.58085	Inhibitory Neuron	0.40552	0.59575	0.51172	ENSG00000135338	79484991	LCA5	FALSE	FALSE	FALSE	FALSE
ENSG00000198478	6	0.85928	Inhibitory Neuron	0.21784	0.87173	0.1549	ENSG00000198478	79537185	SH3BGRL2	FALSE	FALSE	FALSE	FALSE
ENSG00000118402	6	0.55601	Inhibitory Neuron	0.46953	0.35169	0.49718	ENSG00000118402	79914814	ELOVL4	FALSE	FALSE	FALSE	FALSE
ENSG00000083123	6	0.22169	Inhibitory Neuron	0.81606	0.848	0.070244	ENSG00000083123	80106647	BCKDHB	FALSE	FALSE	FALSE	FALSE
ENSG00000005700	6	0.97267	Inhibitory Neuron	0.84094	0.66631	0.8625	ENSG00000005700	82169986	IBTK	FALSE	FALSE	FALSE	FALSE
ENSG00000083097	6	0.56242	Inhibitory Neuron	0.15763	0.56835	0.41433	ENSG00000083097	83067666	DOP1A	FALSE	FALSE	FALSE	FALSE
ENSG00000013375	6	0.60649	Inhibitory Neuron	0.9872	0.85059	0.96137	ENSG00000013375	83147324	PGM3	FALSE	FALSE	FALSE	FALSE
ENSG00000013392	6	0.3123	Inhibitory Neuron	0.307	0.3621	0.4762	ENSG00000013392	83193357	RWDD2A	FALSE	FALSE	FALSE	FALSE
ENSG00000065615	6	0.15288	Inhibitory Neuron	0.96859	0.49157	0.59954	ENSG00000065615	83859656	CYB5R4	FALSE	FALSE	FALSE	FALSE
ENSG00000135324	6	0.53111	Inhibitory Neuron	0.17597	0.94138	0.93637	ENSG00000135324	84033772	MRAP2	FALSE	FALSE	FALSE	FALSE
ENSG00000135317	6	0.10968	Inhibitory Neuron	0.9112	0.22613	0.2525	ENSG00000135317	85504776	SNX14	FALSE	FALSE	FALSE	FALSE
ENSG00000135316	6	0.66407	Inhibitory Neuron	0.99263	0.93716	0.30128	ENSG00000135316	85607779	SYNCRIP	FALSE	FALSE	FALSE	FALSE
ENSG00000168830	6	0.90458	Inhibitory Neuron	0.95088	0.32745	0.15479	ENSG00000168830	86937528	HTR1E	FALSE	FALSE	FALSE	FALSE
ENSG00000188994	6	0.77366	Inhibitory Neuron	0.60691	0.55222	0.19822	ENSG00000188994	87151803	ZNF292	FALSE	FALSE	FALSE	FALSE
ENSG00000111850	6	0.81001	Inhibitory Neuron	0.20844	0.86248	0.18104	ENSG00000111850	87322583	SMIM8	FALSE	FALSE	FALSE	FALSE
ENSG00000272514	6	0.95511	Inhibitory Neuron	0.7144	0.9256	0.1825	ENSG00000272514	87407972	CFAP206	FALSE	FALSE	FALSE	FALSE
ENSG00000164414	6	0.80341	Inhibitory Neuron	0.63853	0.46492	0.44629	ENSG00000164414	87470623	SLC35A1	FALSE	FALSE	FALSE	FALSE
ENSG00000146282	6	0.7135	Inhibitory Neuron	0.7932	0.1432	0.1472	ENSG00000146282	87513459	RARS2	FALSE	FALSE	FALSE	FALSE
ENSG00000135336	6	0.9499	Inhibitory Neuron	1	1	NA	ENSG00000135336	87590067	ORC3	FALSE	FALSE	FALSE	NA
ENSG00000135334	6	0.61447	Inhibitory Neuron	0.50861	0.91252	0.36297	ENSG00000135334	87674860	AKIRIN2	FALSE	FALSE	FALSE	FALSE
ENSG00000118432	6	0.86044	Inhibitory Neuron	0.67815	0.50883	0.5443	ENSG00000118432	88139864	CNR1	FALSE	FALSE	FALSE	FALSE
ENSG00000146278	6	0.056617	Inhibitory Neuron	0.80252	0.67904	0.12257	ENSG00000146278	89080751	PNRC1	FALSE	FALSE	FALSE	FALSE
ENSG00000154548	6	0.42099	Inhibitory Neuron	0.27019	0.85441	0.1235	ENSG00000154548	89093949	SRSF12	FALSE	FALSE	FALSE	FALSE
ENSG00000146281	6	0.1109	Inhibitory Neuron	0.75297	0.21793	0.3605	ENSG00000146281	89146055	PM20D2	FALSE	FALSE	FALSE	FALSE
ENSG00000198833	6	0.2853	Inhibitory Neuron	0.55039	0.61731	0.2479	ENSG00000198833	89326625	UBE2J1	FALSE	FALSE	FALSE	FALSE
ENSG00000025039	6	0.040689	Inhibitory Neuron	0.40683	0.42806	0.33106	ENSG00000025039	89364616	RRAGD	FALSE	FALSE	FALSE	FALSE
ENSG00000135299	6	0.093331	Inhibitory Neuron	0.75593	0.21355	0.9257	ENSG00000135299	89433152	ANKRD6	FALSE	FALSE	FALSE	FALSE
ENSG00000083099	6	0.038387	Inhibitory Neuron	0.60276	0.18542	0.20729	ENSG00000083099	89568144	LYRM2	FALSE	FALSE	FALSE	FALSE
ENSG00000118412	6	0.27797	Inhibitory Neuron	0.75044	0.83604	0.086669	ENSG00000118412	89829894	CASP8AP2	FALSE	FALSE	FALSE	FALSE
ENSG00000112182	6	0.2286	Inhibitory Neuron	0.3826	0.3061	0.7782	ENSG00000112182	89926528	BACH2	FALSE	FALSE	FALSE	FALSE
ENSG00000135341	6	0.69468	Inhibitory Neuron	0.77605	0.11194	0.36789	ENSG00000135341	90513573	MAP3K7	FALSE	FALSE	FALSE	FALSE
ENSG00000172469	6	0.27216	Inhibitory Neuron	0.13396	0.93743	0.12242	ENSG00000172469	95577485	MANEA	FALSE	FALSE	FALSE	FALSE
ENSG00000172461	6	0.99134	Inhibitory Neuron	0.38283	0.60334	0.86773	ENSG00000172461	96015974	FUT9	FALSE	FALSE	FALSE	FALSE
ENSG00000014123	6	0.26621	Inhibitory Neuron	0.55149	0.30311	0.13531	ENSG00000014123	96521595	UFL1	FALSE	FALSE	FALSE	FALSE
ENSG00000112218	6	0.87523	Inhibitory Neuron	0.49202	0.58379	0.97235	ENSG00000112218	96794125	GPR63	FALSE	FALSE	FALSE	FALSE
ENSG00000123545	6	0.39776	Inhibitory Neuron	0.99332	0.68942	0.76287	ENSG00000123545	96889315	NDUFAF4	FALSE	FALSE	FALSE	FALSE
ENSG00000184486	6	0.45918	Inhibitory Neuron	0.82274	0.058335	0.52227	ENSG00000184486	98834574	POU3F2	FALSE	FALSE	FALSE	FALSE
ENSG00000112234	6	0.031806	Inhibitory Neuron	0.81199	0.11551	0.41063	ENSG00000112234	98868535	FBXL4	FALSE	FALSE	FALSE	FALSE
ENSG00000132423	6	0.63245	Inhibitory Neuron	0.41634	0.86765	0.99917	ENSG00000132423	99369401	COQ3	FALSE	FALSE	FALSE	FALSE
ENSG00000132424	6	0.429	Inhibitory Neuron	0.5768	0.5806	0.9975	ENSG00000132424	99397629	PNISR	FALSE	FALSE	FALSE	FALSE
ENSG00000123552	6	0.4124	Inhibitory Neuron	1	1	NA	ENSG00000123552	99432325	USP45	FALSE	FALSE	FALSE	NA
ENSG00000279170	6	0.077448	Inhibitory Neuron	0.75274	0.68693	0.95005	ENSG00000279170	99520976	TSTD3	FALSE	FALSE	FALSE	FALSE
ENSG00000112237	6	0.084876	Inhibitory Neuron	0.30745	0.37133	0.54115	ENSG00000112237	99542387	CCNC	FALSE	FALSE	FALSE	FALSE
ENSG00000187772	6	0.67536	Inhibitory Neuron	0.19488	0.97363	0.87179	ENSG00000187772	104936616	LIN28B	FALSE	FALSE	FALSE	FALSE
ENSG00000132429	6	0.48875999999999997	Inhibitory Neuron	0.59691	0.19858	0.36067	ENSG00000132429	105157900	POPDC3	FALSE	FALSE	FALSE	FALSE
ENSG00000130347	6	0.68606	Inhibitory Neuron	0.011652	0.24875	0.7438	ENSG00000130347	106570771	RTN4IP1	FALSE	TRUE	FALSE	FALSE
ENSG00000130349	6	0.62457	Inhibitory Neuron	0.84912	0.73908	0.76008	ENSG00000130349	107028199	MTRES1	FALSE	FALSE	FALSE	FALSE
ENSG00000164494	6	0.053148	Inhibitory Neuron	1	0.1661	NA	ENSG00000164494	107152562	PDSS2	FALSE	FALSE	FALSE	NA
ENSG00000112320	6	0.9424	Inhibitory Neuron	0.11881	0.42854	0.46091	ENSG00000112320	107490106	SOBP	FALSE	FALSE	FALSE	FALSE
ENSG00000146285	6	0.1321	Inhibitory Neuron	0.1626	0.5977	0.7435	ENSG00000146285	107702154	SCML4	FALSE	FALSE	FALSE	FALSE
ENSG00000025796	6	0.8031	Inhibitory Neuron	0.2047	0.4358	0.2822	ENSG00000025796	107867756	SEC63	FALSE	FALSE	FALSE	FALSE
ENSG00000081087	6	0.063908	Inhibitory Neuron	0.91877	0.98859	0.91957	ENSG00000081087	108029245	OSTM1	FALSE	FALSE	FALSE	FALSE
ENSG00000112333	6	0.19715	Inhibitory Neuron	0.27652	0.82361	0.83491	ENSG00000112333	108166022	NR2E1	FALSE	FALSE	FALSE	FALSE
ENSG00000112335	6	0.050262	Inhibitory Neuron	0.17139	0.50625	0.6325	ENSG00000112335	108211222	SNX3	FALSE	FALSE	FALSE	FALSE
ENSG00000135537	6	0.17457	Inhibitory Neuron	0.68564	0.14899	0.5376	ENSG00000135537	108294991	AFG1L	FALSE	FALSE	FALSE	FALSE
ENSG00000118689	6	0.050514	Inhibitory Neuron	0.40674	0.14929	0.69723	ENSG00000118689	108559835	FOXO3	FALSE	FALSE	FALSE	FALSE
ENSG00000118690	6	0.28991	Inhibitory Neuron	0.11216	0.71425	0.44793	ENSG00000118690	108848416	ARMC2	FALSE	FALSE	FALSE	FALSE
ENSG00000080546	6	0.3182	Inhibitory Neuron	0.51997	0.58769	0.37589	ENSG00000080546	108984309	SESN1	FALSE	FALSE	FALSE	FALSE
ENSG00000183137	6	0.32776	Inhibitory Neuron	0.012702	0.38913	0.67869	ENSG00000183137	109095110	CEP57L1	FALSE	TRUE	FALSE	FALSE
ENSG00000135535	6	0.25375	Inhibitory Neuron	0.82544	0.89934	0.6248	ENSG00000135535	109366514	CD164	FALSE	FALSE	FALSE	FALSE
ENSG00000185250	6	0.4146	Inhibitory Neuron	0.89376	0.66435	0.53598	ENSG00000185250	109390215	PPIL6	FALSE	FALSE	FALSE	FALSE
ENSG00000135596	6	0.16135	Inhibitory Neuron	0.95008	0.79471	0.71495	ENSG00000135596	109444062	MICAL1	FALSE	FALSE	FALSE	FALSE
ENSG00000112365	6	0.3385	Inhibitory Neuron	0.037694	0.86769	0.7582	ENSG00000112365	109460632	ZBTB24	FALSE	TRUE	FALSE	FALSE
ENSG00000155085	6	0.88834	Inhibitory Neuron	0.87864	0.97252	0.6991	ENSG00000155085	109492855	AK9	FALSE	FALSE	FALSE	FALSE
ENSG00000112367	6	0.73952	Inhibitory Neuron	0.3663	0.83008	0.1253	ENSG00000112367	109690609	FIG4	FALSE	FALSE	FALSE	FALSE
ENSG00000112290	6	0.040768	Inhibitory Neuron	0.10348	0.14439	0.83421	ENSG00000112290	110099819	WASF1	FALSE	FALSE	FALSE	FALSE
ENSG00000168438	6	0.21823	Inhibitory Neuron	0.9153	0.5837	0.646	ENSG00000168438	110180141	CDC40	FALSE	FALSE	FALSE	FALSE
ENSG00000155111	6	0.18539	Inhibitory Neuron	0.97802	0.57311	0.20019	ENSG00000155111	110609978	CDK19	FALSE	FALSE	FALSE	FALSE
ENSG00000123505	6	0.20054	Inhibitory Neuron	0.94454	0.43126	0.18853	ENSG00000123505	110874770	AMD1	FALSE	FALSE	FALSE	FALSE
ENSG00000155115	6	0.7833	Inhibitory Neuron	0.59108	0.76239	0.32654	ENSG00000155115	110958706	GTF3C6	FALSE	FALSE	FALSE	FALSE
ENSG00000197498	6	0.2039	Inhibitory Neuron	0.63994	0.23462	0.5371	ENSG00000197498	110982015	RPF2	FALSE	FALSE	FALSE	FALSE
ENSG00000112394	6	0.67741	Inhibitory Neuron	0.065476	0.69811	0.7401	ENSG00000112394	111087503	SLC16A10	FALSE	FALSE	FALSE	FALSE
ENSG00000173214	6	0.441	Inhibitory Neuron	1	1	NA	ENSG00000173214	111259327	MFSD4B	FALSE	FALSE	FALSE	NA
ENSG00000056972	6	0.60377	Inhibitory Neuron	0.43039	0.77218	0.40288	ENSG00000056972	111555381	TRAF3IP2	FALSE	FALSE	FALSE	FALSE
ENSG00000010810	6	0.2798	Inhibitory Neuron	0.05737	0.867	0.7204	ENSG00000010810	111660332	FYN	FALSE	FALSE	FALSE	FALSE
ENSG00000074935	6	0.72795	Inhibitory Neuron	0.1584	0.30554	0.23252	ENSG00000074935	112070663	TUBE1	FALSE	FALSE	FALSE	FALSE
ENSG00000203778	6	0.32738	Inhibitory Neuron	0.3303	0.3702	0.7359	ENSG00000203778	112087591	FAM229B	FALSE	FALSE	FALSE	FALSE
ENSG00000277443	6	0.38288	Inhibitory Neuron	0.28696	0.43955	0.039983	ENSG00000277443	113857345	MARCKS	FALSE	FALSE	FALSE	TRUE
ENSG00000196591	6	0.1673	Inhibitory Neuron	0.8493	0.5515	NA	ENSG00000196591	113933028	HDAC2	FALSE	FALSE	FALSE	NA
ENSG00000249853	6	0.075774	Inhibitory Neuron	0.46842	0.31327	0.25779	ENSG00000249853	114055596	HS3ST5	FALSE	FALSE	FALSE	FALSE
ENSG00000178425	6	0.61099	Inhibitory Neuron	0.3279	0.5913	NA	ENSG00000178425	116100851	NT5DC1	FALSE	FALSE	FALSE	NA
ENSG00000187189	6	0.18742	Inhibitory Neuron	0.36348	0.76755	0.40272	ENSG00000187189	116249964	TSPYL4	FALSE	FALSE	FALSE	FALSE
ENSG00000111817	6	0.77192	Inhibitory Neuron	0.81493	0.434	0.4325	ENSG00000111817	116254173	DSE	FALSE	FALSE	FALSE	FALSE
ENSG00000189241	6	0.5657	Inhibitory Neuron	0.567	0.5934	0.6818	ENSG00000189241	116267760	TSPYL1	FALSE	FALSE	FALSE	FALSE
ENSG00000111832	6	0.67754	Inhibitory Neuron	0.31503	0.88674	0.96702	ENSG00000111832	116571409	RWDD1	FALSE	FALSE	FALSE	FALSE
ENSG00000153975	6	0.85029	Inhibitory Neuron	0.98364	0.88036	0.4496	ENSG00000153975	116635618	ZUP1	FALSE	FALSE	FALSE	FALSE
ENSG00000183807	6	0.16448	Inhibitory Neuron	0.96958	0.63185	0.93769	ENSG00000183807	116752197	FAM162B	FALSE	FALSE	FALSE	FALSE
ENSG00000164465	6	0.2055	Inhibitory Neuron	1	1	NA	ENSG00000164465	117453817	DCBLD1	FALSE	FALSE	FALSE	NA
ENSG00000047932	6	0.75067	Inhibitory Neuron	0.28184	0.46676	0.59743	ENSG00000047932	117560269	GOPC	FALSE	FALSE	FALSE	FALSE
ENSG00000153989	6	0.23231	Inhibitory Neuron	0.55286	0.21038	0.50792	ENSG00000153989	117675469	NUS1	FALSE	FALSE	FALSE	FALSE
ENSG00000196376	6	0.27261	Inhibitory Neuron	0.91571	0.22328	0.041617	ENSG00000196376	117907264	SLC35F1	FALSE	FALSE	FALSE	TRUE
ENSG00000111877	6	0.80068	Inhibitory Neuron	0.93641	0.99571	0.25615	ENSG00000111877	118813442	MCM9	FALSE	FALSE	FALSE	FALSE
ENSG00000111875	6	0.36492	Inhibitory Neuron	0.060711	0.22691	0.59679	ENSG00000111875	118894152	ASF1A	FALSE	FALSE	FALSE	FALSE
ENSG00000111885	6	0.67545	Inhibitory Neuron	0.74036	0.21004	0.68344	ENSG00000111885	119177205	MAN1A1	FALSE	FALSE	FALSE	FALSE
ENSG00000025156	6	0.21083	Inhibitory Neuron	0.19128	0.14545	0.52316	ENSG00000025156	122399551	HSF2	FALSE	FALSE	FALSE	FALSE
ENSG00000111897	6	0.082447	Inhibitory Neuron	0.014542	0.12445	0.44605	ENSG00000111897	122443351	SERINC1	FALSE	TRUE	FALSE	FALSE
ENSG00000172594	6	0.075076	Inhibitory Neuron	0.14946	0.75131	0.43287	ENSG00000172594	122789049	SMPDL3A	FALSE	FALSE	FALSE	FALSE
ENSG00000146352	6	0.76885	Inhibitory Neuron	0.55521	0.70804	0.53228	ENSG00000146352	122996235	CLVS2	FALSE	FALSE	FALSE	FALSE
ENSG00000188580	6	0.48441	Inhibitory Neuron	0.43532	0.36936	0.21155	ENSG00000188580	123803865	NKAIN2	FALSE	FALSE	FALSE	FALSE
ENSG00000146373	6	0.037976	Inhibitory Neuron	0.96376	0.99991	0.46967	ENSG00000146373	124962437	RNF217	FALSE	FALSE	FALSE	FALSE
ENSG00000111907	6	0.82456	Inhibitory Neuron	0.052214000000000003	0.30501	0.28585	ENSG00000111907	125119049	TPD52L1	FALSE	FALSE	FALSE	FALSE
ENSG00000111906	6	0.6197	Inhibitory Neuron	0.73816	0.67905	0.080669	ENSG00000111906	125219962	HDDC2	FALSE	FALSE	FALSE	FALSE
ENSG00000111912	6	0.032833	Inhibitory Neuron	0.16281	0.67139	0.83387	ENSG00000111912	125781161	NCOA7	FALSE	FALSE	FALSE	FALSE
ENSG00000111911	6	0.3518	Inhibitory Neuron	0.79213	0.57384	NA	ENSG00000111911	125956770	HINT3	FALSE	FALSE	FALSE	NA
ENSG00000066651	6	0.93087	Inhibitory Neuron	0.38317	0.16042	NA	ENSG00000066651	125986479	TRMT11	FALSE	FALSE	FALSE	NA
ENSG00000146374	6	0.037641	Inhibitory Neuron	0.18557	0.085839	0.288	ENSG00000146374	127118671	RSPO3	FALSE	FALSE	FALSE	FALSE
ENSG00000118518	6	0.31304	Inhibitory Neuron	0.48475	0.81493	0.33512	ENSG00000118518	127266726	RNF146	FALSE	FALSE	FALSE	FALSE
ENSG00000189367	6	0.4965	Inhibitory Neuron	1	1	NA	ENSG00000189367	127438406	KIAA0408	FALSE	FALSE	FALSE	NA
ENSG00000152894	6	0.5457	Inhibitory Neuron	0.1846	0.4454	0.4266	ENSG00000152894	127968785	PTPRK	FALSE	FALSE	FALSE	FALSE
ENSG00000196569	6	0.2216	Inhibitory Neuron	0.7046	0.02171	NA	ENSG00000196569	128883138	LAMA2	FALSE	FALSE	TRUE	NA
ENSG00000146376	6	0.58222	Inhibitory Neuron	0.91952	0.69497	0.9889	ENSG00000146376	129576132	ARHGAP18	FALSE	FALSE	FALSE	FALSE
ENSG00000198945	6	0.59998	Inhibitory Neuron	0.99187	0.11458	0.89608	ENSG00000198945	130013699	L3MBTL3	FALSE	FALSE	FALSE	FALSE
ENSG00000118507	6	0.30503	Inhibitory Neuron	0.35839	0.077317	0.87571	ENSG00000118507	131135467	AKAP7	FALSE	FALSE	FALSE	FALSE
ENSG00000112282	6	0.63942	Inhibitory Neuron	0.45329	0.62164	0.1139	ENSG00000112282	131573966	MED23	FALSE	FALSE	FALSE	FALSE
ENSG00000197594	6	0.63973	Inhibitory Neuron	0.09362	0.7583	0.9424	ENSG00000197594	131808016	ENPP1	FALSE	FALSE	FALSE	FALSE
ENSG00000079931	6	0.87713	Inhibitory Neuron	0.96361	0.16873	0.2297	ENSG00000079931	132296055	MOXD1	FALSE	FALSE	FALSE	FALSE
ENSG00000079950	6	0.57098	Inhibitory Neuron	0.45073	0.47348	0.82863	ENSG00000079950	132445867	STX7	FALSE	FALSE	FALSE	FALSE
ENSG00000146409	6	0.22531	Inhibitory Neuron	0.49654	0.69906	0.99249	ENSG00000146409	132769370	SLC18B1	FALSE	FALSE	FALSE	FALSE
ENSG00000112306	6	0.74744	Inhibitory Neuron	0.20448	0.64251	0.62974	ENSG00000112306	132814569	RPS12	FALSE	FALSE	FALSE	FALSE
ENSG00000112319	6	0.001322	Inhibitory Neuron	0.8319	0.09156	0.4185	ENSG00000112319	133240514	EYA4	FALSE	FALSE	FALSE	FALSE
ENSG00000028839	6	0.68503	Inhibitory Neuron	0.44287	0.59444	0.17949	ENSG00000028839	133952170	TBPL1	FALSE	FALSE	FALSE	FALSE
ENSG00000146411	6	0.6227	Inhibitory Neuron	0.92171	0.94136	0.9963	ENSG00000146411	133987581	SLC2A12	FALSE	FALSE	FALSE	FALSE
ENSG00000118515	6	0.51881	Inhibitory Neuron	0.43016	0.67787	0.19261	ENSG00000118515	134169248	SGK1	FALSE	FALSE	FALSE	FALSE
ENSG00000112339	6	0.6485	Inhibitory Neuron	0.72062	0.2905	0.71376	ENSG00000112339	134960378	HBS1L	FALSE	FALSE	FALSE	FALSE
ENSG00000029363	6	0.49899	Inhibitory Neuron	0.25926	0.74072	0.024275	ENSG00000029363	136256627	BCLAF1	FALSE	FALSE	FALSE	TRUE
ENSG00000197442	6	0.043809	Inhibitory Neuron	0.2749	0.42123	0.7735	ENSG00000197442	136557046	MAP3K5	FALSE	FALSE	FALSE	FALSE
ENSG00000112357	6	0.054127	Inhibitory Neuron	0.27646	0.61254	0.59352	ENSG00000112357	136822564	PEX7	FALSE	FALSE	FALSE	FALSE
ENSG00000027697	6	0.87384	Inhibitory Neuron	0.47489	0.48953	0.30853	ENSG00000027697	137197483	IFNGR1	FALSE	FALSE	FALSE	FALSE
ENSG00000112379	6	0.78511	Inhibitory Neuron	0.54529	0.71809	0.53577	ENSG00000112379	138161939	ARFGEF3	FALSE	FALSE	FALSE	FALSE
ENSG00000024862	6	0.12442	Inhibitory Neuron	0.64108	0.8049	0.51882	ENSG00000024862	138773769	CCDC28A	FALSE	FALSE	FALSE	FALSE
ENSG00000203734	6	0.6299	Inhibitory Neuron	0.8282	0.297	0.5046	ENSG00000203734	138795911	ECT2L	FALSE	FALSE	FALSE	FALSE
ENSG00000135597	6	0.23943	Inhibitory Neuron	0.26236	0.18201	0.55596	ENSG00000135597	138903493	REPS1	FALSE	FALSE	FALSE	FALSE
ENSG00000146386	6	0.0043954	Inhibitory Neuron	0.26599	0.64551	0.53168	ENSG00000146386	139028745	ABRACL	FALSE	FALSE	FALSE	FALSE
ENSG00000112406	6	0.46098	Inhibitory Neuron	0.42107	0.82949	0.29154	ENSG00000112406	139135080	HECA	FALSE	FALSE	FALSE	FALSE
ENSG00000164440	6	0.6763	Inhibitory Neuron	1	1	NA	ENSG00000164440	139239083	TXLNB	FALSE	FALSE	FALSE	NA
ENSG00000164442	6	0.79338	Inhibitory Neuron	0.47431	0.1113	0.51168	ENSG00000164442	139371807	CITED2	FALSE	FALSE	FALSE	FALSE
ENSG00000009844	6	0.14879	Inhibitory Neuron	0.3835	0.97814	0.26742	ENSG00000009844	142147162	VTA1	FALSE	FALSE	FALSE	FALSE
ENSG00000010818	6	0.98177	Inhibitory Neuron	0.13753	0.8882	0.03714	ENSG00000010818	142751469	HIVEP2	FALSE	FALSE	FALSE	TRUE
ENSG00000146416	6	0.3116	Inhibitory Neuron	0.89921	0.97761	0.11155	ENSG00000146416	143060496	AIG1	FALSE	FALSE	FALSE	FALSE
ENSG00000034693	6	0.44839	Inhibitory Neuron	0.3612	0.4587	0.6089	ENSG00000034693	143450805	PEX3	FALSE	FALSE	FALSE	FALSE
ENSG00000001036	6	0.65466	Inhibitory Neuron	0.20688	0.67606	0.29121	ENSG00000001036	143494812	FUCA2	FALSE	FALSE	FALSE	FALSE
ENSG00000112419	6	0.8537	Inhibitory Neuron	0.7966	0.4114	0.9232	ENSG00000112419	143536845	PHACTR2	FALSE	FALSE	FALSE	FALSE
ENSG00000118495	6	0.75838	Inhibitory Neuron	0.87874	0.061983	0.13455	ENSG00000118495	143940300	PLAGL1	FALSE	FALSE	FALSE	FALSE
ENSG00000169976	6	0.40889	Inhibitory Neuron	0.087648	0.25471	0.0088296	ENSG00000169976	144094884	SF3B5	FALSE	FALSE	FALSE	TRUE
ENSG00000118496	6	0.64675	Inhibitory Neuron	0.50282	0.52769	0.55776	ENSG00000118496	145793502	FBXO30	FALSE	FALSE	FALSE	FALSE
ENSG00000146414	6	0.79153	Inhibitory Neuron	0.72605	0.53359	0.3751	ENSG00000146414	145864245	SHPRH	FALSE	FALSE	FALSE	FALSE
ENSG00000152822	6	0.20368	Inhibitory Neuron	0.37657	0.81009	0.13065	ENSG00000152822	146027646	GRM1	FALSE	FALSE	FALSE	FALSE
ENSG00000164506	6	0.40679	Inhibitory Neuron	1	0.79503	NA	ENSG00000164506	147204180	STXBP5	FALSE	FALSE	FALSE	NA
ENSG00000203727	6	0.62876	Inhibitory Neuron	0.245	0.042917	0.84538	ENSG00000203727	147508690	SAMD5	FALSE	FALSE	TRUE	FALSE
ENSG00000111962	6	0.67281	Inhibitory Neuron	0.0018814	0.92063	0.59724	ENSG00000111962	148747030	UST	FALSE	TRUE	FALSE	FALSE
ENSG00000131013	6	0.02173	Inhibitory Neuron	0.56909	0.20664	0.43076	ENSG00000131013	149504495	PPIL4	FALSE	FALSE	FALSE	FALSE
ENSG00000055211	6	0.009409	Inhibitory Neuron	0.50206	0.47071	0.35045	ENSG00000055211	149566294	GINM1	FALSE	FALSE	FALSE	FALSE
ENSG00000131023	6	6.1633e-4	Inhibitory Neuron	0.59644	0.50272	0.3085	ENSG00000131023	149658153	LATS1	FALSE	FALSE	FALSE	FALSE
ENSG00000120253	6	0.001189	Inhibitory Neuron	0.3103	0.4997	0.2409	ENSG00000120253	149724315	NUP43	FALSE	FALSE	FALSE	FALSE
ENSG00000120256	6	0.0088402	Inhibitory Neuron	0.41061	0.14792	0.15238	ENSG00000120256	149818757	LRP11	FALSE	FALSE	FALSE	FALSE
ENSG00000198729	6	0.55432	Inhibitory Neuron	0.60259	0.32674	0.77473	ENSG00000198729	150143044	PPP1R14C	FALSE	FALSE	FALSE	FALSE
ENSG00000120278	6	0.45647	Inhibitory Neuron	0.33802	0.37808	0.22295	ENSG00000120278	150599883	PLEKHG1	FALSE	FALSE	FALSE	FALSE
ENSG00000120254	6	0.90874	Inhibitory Neuron	0.055716	0.91569	0.54889	ENSG00000120254	150865679	MTHFD1L	FALSE	FALSE	FALSE	FALSE
ENSG00000131016	6	0.84672	Inhibitory Neuron	0.43959	0.61915	0.17958	ENSG00000131016	151239967	AKAP12	FALSE	FALSE	FALSE	FALSE
ENSG00000181472	6	0.58794	Inhibitory Neuron	0.3239	0.96505	0.56552	ENSG00000181472	151364115	ZBTB2	FALSE	FALSE	FALSE	FALSE
ENSG00000146476	6	0.58154	Inhibitory Neuron	0.63953	0.73244	0.061618	ENSG00000146476	151452258	ARMT1	FALSE	FALSE	FALSE	FALSE
ENSG00000112031	6	0.55216	Inhibitory Neuron	0.2268	0.84685	0.32515	ENSG00000112031	152987362	MTRF1L	FALSE	FALSE	FALSE	FALSE
ENSG00000112038	6	0.8327	Inhibitory Neuron	0.9538	0.5054	0.8463	ENSG00000112038	154010496	OPRM1	FALSE	FALSE	FALSE	FALSE
ENSG00000213079	6	0.12335	Inhibitory Neuron	0.29556	0.39028	NA	ENSG00000213079	154733378	SCAF8	FALSE	FALSE	FALSE	NA
ENSG00000029639	6	0.39908	Inhibitory Neuron	0.039525	0.19399	0.55156	ENSG00000029639	155256134	TFB1M	FALSE	TRUE	FALSE	FALSE
ENSG00000049618	6	0.9578	Inhibitory Neuron	1	1	NA	ENSG00000049618	156776020	ARID1B	FALSE	FALSE	FALSE	NA
ENSG00000215712	6	0.4983	Inhibitory Neuron	0.017134	0.16966	0.23497	ENSG00000215712	157289025	TMEM242	FALSE	TRUE	FALSE	FALSE
ENSG00000175048	6	0.45548	Inhibitory Neuron	0.2163	0.03311	0.43111	ENSG00000175048	157381133	ZDHHC14	FALSE	FALSE	TRUE	FALSE
ENSG00000078269	6	0.7591	Inhibitory Neuron	0.45817	0.32489	0.27459	ENSG00000078269	157981863	SYNJ2	FALSE	FALSE	FALSE	FALSE
ENSG00000122335	6	0.74596	Inhibitory Neuron	0.81594	0.60421	0.36009	ENSG00000122335	158109519	SERAC1	FALSE	FALSE	FALSE	FALSE
ENSG00000272047	6	0.39559	Inhibitory Neuron	0.89309	0.23567	0.25781	ENSG00000272047	158168350	GTF2H5	FALSE	FALSE	FALSE	FALSE
ENSG00000146433	6	0.098175	Inhibitory Neuron	0.30088	0.76331	0.92024	ENSG00000146433	158536436	TMEM181	FALSE	FALSE	FALSE	FALSE
ENSG00000146425	6	0.23659	Inhibitory Neuron	0.56363	0.31081	0.81722	ENSG00000146425	158636474	DYNLT1	FALSE	FALSE	FALSE	FALSE
ENSG00000130363	6	0.83863	Inhibitory Neuron	0.50448	0.15392	0.54427	ENSG00000130363	158970084	RSPH3	FALSE	FALSE	FALSE	FALSE
ENSG00000146457	6	0.7845	Inhibitory Neuron	0.6097	0.16747	0.38598	ENSG00000146457	159725585	WTAP	FALSE	FALSE	FALSE	FALSE
ENSG00000120437	6	0.89744	Inhibitory Neuron	0.28528	0.073582	0.5227	ENSG00000120437	159762045	ACAT2	FALSE	FALSE	FALSE	FALSE
ENSG00000112110	6	0.86902	Inhibitory Neuron	0.42062	0.57968	0.20418	ENSG00000112110	159789812	MRPL18	FALSE	FALSE	FALSE	FALSE
ENSG00000197081	6	0.135	Inhibitory Neuron	0.30449	0.3267	0.84906	ENSG00000197081	159969082	IGF2R	FALSE	FALSE	FALSE	FALSE
ENSG00000146477	6	0.49852	Inhibitory Neuron	0.81804	0.2777	0.079748	ENSG00000146477	160348378	SLC22A3	FALSE	FALSE	FALSE	FALSE
ENSG00000085511	6	0.99179	Inhibitory Neuron	0.81769	0.84685	0.10011	ENSG00000085511	160991727	MAP3K4	FALSE	FALSE	FALSE	FALSE
ENSG00000185345	6	0.05219	Inhibitory Neuron	0.71671	0.77332	0.94859	ENSG00000185345	161347417	PRKN	FALSE	FALSE	FALSE	FALSE
ENSG00000112530	6	0.59424	Inhibitory Neuron	0.1149	0.20346	0.83108	ENSG00000112530	162727132	PACRG	FALSE	FALSE	FALSE	FALSE
ENSG00000112531	6	0.046615	Inhibitory Neuron	0.40489000000000003	0.484	0.93462	ENSG00000112531	163414000	QKI	FALSE	FALSE	FALSE	FALSE
ENSG00000198818	6	0.10923	Inhibitory Neuron	0.80777	0.55917	0.16686	ENSG00000198818	166319728	SFT2D1	FALSE	FALSE	FALSE	FALSE
ENSG00000060762	6	0.094715	Inhibitory Neuron	0.5102	0.94483	0.20956	ENSG00000060762	166364919	MPC1	FALSE	FALSE	FALSE	FALSE
ENSG00000026297	6	0.63663	Inhibitory Neuron	0.72974000000000006	0.47082	0.69474	ENSG00000026297	166922113	RNASET2	FALSE	FALSE	FALSE	FALSE
ENSG00000130396	6	0.062292	Inhibitory Neuron	0.4349	0.8988	0.2235	ENSG00000130396	167826893	AFDN	FALSE	FALSE	FALSE	FALSE
ENSG00000112562	6	0.76522	Inhibitory Neuron	0.88883	0.49905	0.4266	ENSG00000112562	168441151	SMOC2	FALSE	FALSE	FALSE	FALSE
ENSG00000185127	6	0.31969	Inhibitory Neuron	0.68388	0.086629	0.24797	ENSG00000185127	169702126	C6orf120	FALSE	FALSE	FALSE	FALSE
ENSG00000130024	6	0.85685	Inhibitory Neuron	0.74677	0.48013	NA	ENSG00000130024	169703902	PHF10	FALSE	FALSE	FALSE	NA
ENSG00000130023	6	0.19442	Inhibitory Neuron	0.40671	0.094713	0.65578	ENSG00000130023	169751622	ERMARD	FALSE	FALSE	FALSE	FALSE
ENSG00000112584	6	0.77574	Inhibitory Neuron	0.3526	0.019774	0.63322	ENSG00000112584	170290703	FAM120B	FALSE	FALSE	TRUE	FALSE
ENSG00000008018	6	0.19367	Inhibitory Neuron	0.79049	0.21864	0.25386	ENSG00000008018	170535120	PSMB1	FALSE	FALSE	FALSE	FALSE
ENSG00000071994	6	0.49154	Inhibitory Neuron	0.77161	0.3411	0.33543	ENSG00000071994	170575295	PDCD2	FALSE	FALSE	FALSE	FALSE
ENSG00000255330	6	0.22117	Inhibitory Neuron	0.77617	0.22844	0.30946	NA	NA	ENSG00000255330	FALSE	FALSE	FALSE	FALSE
ENSG00000112096	6	0.67908	Inhibitory Neuron	0.91201	0.36053	0.18252	NA	NA	ENSG00000112096	FALSE	FALSE	FALSE	FALSE
ENSG00000197461	7	0.92457	Inhibitory Neuron	0.44078	0.76478	0.30687	ENSG00000197461	497258	PDGFA	FALSE	FALSE	FALSE	FALSE
ENSG00000188191	7	0.2112	Inhibitory Neuron	0.5266	0.451	NA	ENSG00000188191	549197	PRKAR1B	FALSE	FALSE	FALSE	NA
ENSG00000164818	7	0.16371	Inhibitory Neuron	0.35386	0.15786	0.2197	ENSG00000164818	726699	DNAAF5	FALSE	FALSE	FALSE	FALSE
ENSG00000164828	7	0.3433	Inhibitory Neuron	0.71755	0.31468	0.54496	ENSG00000164828	816615	SUN1	FALSE	FALSE	FALSE	FALSE
ENSG00000105963	7	0.37153	Inhibitory Neuron	0.9294	0.8522	NA	ENSG00000105963	897900	ADAP1	FALSE	FALSE	FALSE	NA
ENSG00000240230	7	0.46207	Inhibitory Neuron	0.56463	0.39268	0.92057	ENSG00000240230	898778	COX19	FALSE	FALSE	FALSE	FALSE
ENSG00000146540	7	0.15299	Inhibitory Neuron	0.71966	0.84486000000000006	0.85761	ENSG00000146540	996986	CHLSN	FALSE	FALSE	FALSE	FALSE
ENSG00000178381	7	0.33967	Inhibitory Neuron	0.12163	0.32216	0.78795	ENSG00000178381	1151903	ZFAND2A	FALSE	FALSE	FALSE	FALSE
ENSG00000164877	7	0.59065	Inhibitory Neuron	1	1	NA	ENSG00000164877	1428465	MICALL2	FALSE	FALSE	FALSE	NA
ENSG00000164880	7	0.16865	Inhibitory Neuron	0.08245	0.1341	0.2458	ENSG00000164880	1470277	INTS1	FALSE	FALSE	FALSE	FALSE
ENSG00000198517	7	1.1012e-5	Inhibitory Neuron	0.48379	0.028623	0.069672	ENSG00000198517	1530702	MAFK	FALSE	FALSE	TRUE	FALSE
ENSG00000157778	7	0.63891	Inhibitory Neuron	0.30401	0.19232	NA	ENSG00000157778	1567332	PSMG3	FALSE	FALSE	FALSE	NA
ENSG00000122687	7	0.66894	Inhibitory Neuron	0.56621	0.75168	0.73166	ENSG00000122687	2234195	MRM2	FALSE	FALSE	FALSE	FALSE
ENSG00000106263	7	0.04241	Inhibitory Neuron	0.97195	0.20575	0.11039	ENSG00000106263	2354086	EIF3B	FALSE	FALSE	FALSE	FALSE
ENSG00000106009	7	0.19586	Inhibitory Neuron	0.4656	0.51142	0.052099	ENSG00000106009	2537810	BRAT1	FALSE	FALSE	FALSE	FALSE
ENSG00000106012	7	0.0081875	Inhibitory Neuron	0.29539	0.29471	0.88352	ENSG00000106012	2558972	IQCE	FALSE	FALSE	FALSE	FALSE
ENSG00000136295	7	0.10301	Inhibitory Neuron	0.78942	0.19504	0.60573	ENSG00000136295	2631961	TTYH3	FALSE	FALSE	FALSE	FALSE
ENSG00000174945	7	0.42936	Inhibitory Neuron	0.4226	0.2163	0.2056	ENSG00000174945	2679522	AMZ1	FALSE	FALSE	FALSE	FALSE
ENSG00000146555	7	0.094283	Inhibitory Neuron	1	1	NA	ENSG00000146555	3301252	SDK1	FALSE	FALSE	FALSE	NA
ENSG00000164916	7	0.70365	Inhibitory Neuron	0.77424	0.7368	0.06567	ENSG00000164916	4682295	FOXK1	FALSE	FALSE	FALSE	FALSE
ENSG00000242802	7	0.6704	Inhibitory Neuron	0.71411	0.51914	0.9714	ENSG00000242802	4775615	AP5Z1	FALSE	FALSE	FALSE	FALSE
ENSG00000157927	7	0.48032	Inhibitory Neuron	0.16707	0.33859	0.73238	ENSG00000157927	4797055	RADIL	FALSE	FALSE	FALSE	FALSE
ENSG00000136297	7	0.0094165	Inhibitory Neuron	0.38394	0.70558	0.4479	ENSG00000136297	4905989	MMD2	FALSE	FALSE	FALSE	FALSE
ENSG00000272968	7	0.5124	Inhibitory Neuron	1	1	NA	ENSG00000272968	4983718	RBAK-RBAKDN	FALSE	FALSE	FALSE	NA
ENSG00000146587	7	0.57959	Inhibitory Neuron	0.63656	0.76594	0.5045	ENSG00000146587	5045821	RBAK	FALSE	FALSE	FALSE	FALSE
ENSG00000157954	7	0.43834	Inhibitory Neuron	0.51585	0.19556	0.15462	ENSG00000157954	5190196	WIPI2	FALSE	FALSE	FALSE	FALSE
ENSG00000164638	7	0.22854	Inhibitory Neuron	0.61306	0.33534	0.52653	ENSG00000164638	5274369	SLC29A4	FALSE	FALSE	FALSE	FALSE
ENSG00000182095	7	0.74964	Inhibitory Neuron	0.067395	0.38554	0.90795	ENSG00000182095	5306790	TNRC18	FALSE	FALSE	FALSE	FALSE
ENSG00000155034	7	0.095888	Inhibitory Neuron	0.70032	0.78571	0.77919	ENSG00000155034	5431335	FBXL18	FALSE	FALSE	FALSE	FALSE
ENSG00000075624	7	0.061895	Inhibitory Neuron	0.31728	0.83701	0.94717	ENSG00000075624	5526409	ACTB	FALSE	FALSE	FALSE	FALSE
ENSG00000075618	7	0.047564	Inhibitory Neuron	0.29582	0.07703	0.41104	ENSG00000075618	5592816	FSCN1	FALSE	FALSE	FALSE	FALSE
ENSG00000122512	7	0.027301	Inhibitory Neuron	0.4441	0.32246	0.26356	ENSG00000122512	5970925	PMS2	FALSE	FALSE	FALSE	FALSE
ENSG00000086232	7	0.22797	Inhibitory Neuron	0.05884	0.19508	0.22978	ENSG00000086232	6022247	EIF2AK1	FALSE	FALSE	FALSE	FALSE
ENSG00000106346	7	0.059861	Inhibitory Neuron	0.16664	0.33706	0.7022	ENSG00000106346	6104949	USP42	FALSE	FALSE	FALSE	FALSE
ENSG00000008256	7	0.3443	Inhibitory Neuron	0.2394	0.7877	0.9582	ENSG00000008256	6161779	CYTH3	FALSE	FALSE	FALSE	FALSE
ENSG00000178397	7	0.58245	Inhibitory Neuron	0.23543	0.2181	0.87866	ENSG00000178397	6329411	FAM220A	FALSE	FALSE	FALSE	FALSE
ENSG00000136238	7	0.10903	Inhibitory Neuron	0.073116	0.6898	0.94423	ENSG00000136238	6374527	RAC1	FALSE	FALSE	FALSE	FALSE
ENSG00000164535	7	0.9952	Inhibitory Neuron	0.19038	0.078045	0.34657	ENSG00000164535	6409126	DAGLB	FALSE	FALSE	FALSE	FALSE
ENSG00000136240	7	0.05742	Inhibitory Neuron	0.34827	0.99545	0.41627	ENSG00000136240	6445953	KDELR2	FALSE	FALSE	FALSE	FALSE
ENSG00000136247	7	0.021738	Inhibitory Neuron	0.56401	0.16612	0.76225	ENSG00000136247	6577434	ZDHHC4	FALSE	FALSE	FALSE	FALSE
ENSG00000146576	7	0.5344	Inhibitory Neuron	0.012485	0.058658	0.91731	ENSG00000146576	6590021	INTS15	FALSE	TRUE	FALSE	FALSE
ENSG00000236609	7	0.9809	Inhibitory Neuron	0.63494	0.23215	0.6885	ENSG00000236609	6615610	ZNF853	FALSE	FALSE	FALSE	FALSE
ENSG00000205903	7	0.69787	Inhibitory Neuron	0.7756	0.9341	0.8758	ENSG00000205903	6637318	ZNF316	FALSE	FALSE	FALSE	FALSE
ENSG00000164631	7	0.30187	Inhibitory Neuron	0.20047	0.80812	0.18569	ENSG00000164631	6688433	ZNF12	FALSE	FALSE	FALSE	FALSE
ENSG00000106392	7	0.40325	Inhibitory Neuron	0.86656	0.28568	0.9542	ENSG00000106392	7156934	C1GALT1	FALSE	FALSE	FALSE	FALSE
ENSG00000164654	7	0.5155	Inhibitory Neuron	0.24373	0.16482	0.72318	ENSG00000164654	7566875	MIOS	FALSE	FALSE	FALSE	FALSE
ENSG00000219545	7	0.10952	Inhibitory Neuron	0.64872	0.10425	0.087284	ENSG00000219545	7640711	UMAD1	FALSE	FALSE	FALSE	FALSE
ENSG00000106415	7	0.49626	Inhibitory Neuron	0.16977	0.57317	0.74612	ENSG00000106415	7968796	GLCCI1	FALSE	FALSE	FALSE	FALSE
ENSG00000003147	7	0.09885	Inhibitory Neuron	0.176	0.4771	0.6962	ENSG00000003147	8113184	ICA1	FALSE	FALSE	FALSE	FALSE
ENSG00000122584	7	0.23658	Inhibitory Neuron	0.79652	0.083276	0.8443	ENSG00000122584	8433609	NXPH1	FALSE	FALSE	FALSE	FALSE
ENSG00000189043	7	0.11268	Inhibitory Neuron	0.82345	0.78579	0.58943	ENSG00000189043	10931943	NDUFA4	FALSE	FALSE	FALSE	FALSE
ENSG00000106443	7	0.3069	Inhibitory Neuron	0.6423	0.3983	0.9784	ENSG00000106443	10973336	PHF14	FALSE	FALSE	FALSE	FALSE
ENSG00000106460	7	1.8464e-6	Inhibitory Neuron	0.67269	0.94956	0.44393	ENSG00000106460	12211270	TMEM106B	TRUE	FALSE	FALSE	FALSE
ENSG00000146530	7	0.040845	Inhibitory Neuron	0.78968	0.31025	0.11194	ENSG00000146530	12330885	VWDE	FALSE	FALSE	FALSE	FALSE
ENSG00000122644	7	0.054144	Inhibitory Neuron	0.89992	0.63228	0.89905	ENSG00000122644	12686856	ARL4A	FALSE	FALSE	FALSE	FALSE
ENSG00000006468	7	0.26175	Inhibitory Neuron	0.009642	0.4825	NA	ENSG00000006468	13891229	ETV1	FALSE	TRUE	FALSE	NA
ENSG00000106511	7	0.771	Inhibitory Neuron	0.98304	0.0086602	0.056763	ENSG00000106511	15611212	MEOX2	FALSE	FALSE	TRUE	FALSE
ENSG00000106524	7	0.34238	Inhibitory Neuron	0.8235	0.55699	0.6737	ENSG00000106524	16599779	ANKMY2	FALSE	FALSE	FALSE	FALSE
ENSG00000136261	7	0.97182	Inhibitory Neuron	0.064501	0.83062	0.56235	ENSG00000136261	16646131	BZW2	FALSE	FALSE	FALSE	FALSE
ENSG00000106537	7	0.062093	Inhibitory Neuron	0.14342	0.94129	0.87623	ENSG00000106537	16753755	TSPAN13	FALSE	FALSE	FALSE	FALSE
ENSG00000048052	7	0.85547	Inhibitory Neuron	0.84777	0.36886	0.089422	ENSG00000048052	18086949	HDAC9	FALSE	FALSE	FALSE	FALSE
ENSG00000173452	7	0.43271	Inhibitory Neuron	0.88488	0.86639	0.18885	ENSG00000173452	19719315	TMEM196	FALSE	FALSE	FALSE	FALSE
ENSG00000105855	7	0.56595	Inhibitory Neuron	0.82656	0.75553	0.040394	ENSG00000105855	20330702	ITGB8	FALSE	FALSE	FALSE	TRUE
ENSG00000164651	7	0.81221	Inhibitory Neuron	0.99349	0.098951	0.9836	ENSG00000164651	20782279	SP8	FALSE	FALSE	FALSE	FALSE
ENSG00000105866	7	0.059534	Inhibitory Neuron	0.77746	0.91533	0.71708	ENSG00000105866	21428043	SP4	FALSE	FALSE	FALSE	FALSE
ENSG00000136237	7	0.11165	Inhibitory Neuron	0.59384	0.87172	0.2765	ENSG00000136237	22118236	RAPGEF5	FALSE	FALSE	FALSE	FALSE
ENSG00000105889	7	0.89596	Inhibitory Neuron	0.96378	0.11772	0.10375	ENSG00000105889	22419444	STEAP1B	FALSE	FALSE	FALSE	FALSE
ENSG00000196683	7	0.17081	Inhibitory Neuron	0.1721	0.082235	0.34981	ENSG00000196683	22812628	TOMM7	FALSE	FALSE	FALSE	FALSE
ENSG00000122550	7	0.50968	Inhibitory Neuron	0.10788	0.50693	0.41174	ENSG00000122550	23105758	KLHL7	FALSE	FALSE	FALSE	FALSE
ENSG00000136243	7	0.24086	Inhibitory Neuron	0.25938	0.087985	0.72591	ENSG00000136243	23181841	NUP42	FALSE	FALSE	FALSE	FALSE
ENSG00000156928	7	0.1839	Inhibitory Neuron	0.1422	0.6965	0.6667	ENSG00000156928	23298739	MALSU1	FALSE	FALSE	FALSE	FALSE
ENSG00000164548	7	0.043537	Inhibitory Neuron	0.63116	0.494	0.05151	ENSG00000164548	23504780	TRA2A	FALSE	FALSE	FALSE	FALSE
ENSG00000169193	7	0.23224	Inhibitory Neuron	0.84923	0.53177	0.58842	ENSG00000169193	23597382	CCDC126	FALSE	FALSE	FALSE	FALSE
ENSG00000188732	7	0.14019	Inhibitory Neuron	0.28171	0.93316	0.14146	ENSG00000188732	23680130	FAM221A	FALSE	FALSE	FALSE	FALSE
ENSG00000122585	7	0.8851	Inhibitory Neuron	1	0.8487	NA	ENSG00000122585	24284188	NPY	FALSE	FALSE	FALSE	NA
ENSG00000105926	7	0.81508	Inhibitory Neuron	0.18303	0.11367	0.95599	ENSG00000105926	24573268	PALS2	FALSE	FALSE	FALSE	FALSE
ENSG00000105928	7	0.92115	Inhibitory Neuron	0.4146	0.99721	0.12048	ENSG00000105928	24698355	GSDME	FALSE	FALSE	FALSE	FALSE
ENSG00000070882	7	0.3626	Inhibitory Neuron	0.7385	0.3432	0.1328	ENSG00000070882	24796540	OSBPL3	FALSE	FALSE	FALSE	FALSE
ENSG00000172115	7	0.36988	Inhibitory Neuron	0.4621	0.27414	0.97324	ENSG00000172115	25118656	CYCS	FALSE	FALSE	FALSE	FALSE
ENSG00000122566	7	0.1869	Inhibitory Neuron	0.78894	0.76554	0.88414	ENSG00000122566	26171151	HNRNPA2B1	FALSE	FALSE	FALSE	FALSE
ENSG00000086300	7	0.084241	Inhibitory Neuron	0.71665	0.065661	0.72785	ENSG00000086300	26291862	SNX10	FALSE	FALSE	FALSE	FALSE
ENSG00000106049	7	0.07857	Inhibitory Neuron	0.7747	0.4783	NA	ENSG00000106049	27525442	HIBADH	FALSE	FALSE	FALSE	NA
ENSG00000106052	7	0.15846	Inhibitory Neuron	0.61951	0.20162	0.9976	ENSG00000106052	27739331	TAX1BP1	FALSE	FALSE	FALSE	FALSE
ENSG00000122574	7	0.04337	Inhibitory Neuron	0.73434	0.80461	0.14379	ENSG00000122574	29806486	WIPF3	FALSE	FALSE	FALSE	FALSE
ENSG00000136193	7	0.2318	Inhibitory Neuron	0.2229	0.7817	0.5485	ENSG00000136193	29920104	SCRN1	FALSE	FALSE	FALSE	FALSE
ENSG00000106080	7	0.1141	Inhibitory Neuron	0.2073	0.9959	0.5503	ENSG00000106080	30010587	FKBP14	FALSE	FALSE	FALSE	FALSE
ENSG00000106086	7	0.48759	Inhibitory Neuron	0.059267	0.8531	0.46153	ENSG00000106086	30027404	PLEKHA8	FALSE	FALSE	FALSE	FALSE
ENSG00000180354	7	0.23582	Inhibitory Neuron	0.83031	0.18299	0.56585	ENSG00000180354	30134986	MTURN	FALSE	FALSE	FALSE	FALSE
ENSG00000180233	7	0.6013	Inhibitory Neuron	1	1	NA	ENSG00000180233	30284597	ZNRF2	FALSE	FALSE	FALSE	NA
ENSG00000006625	7	0.8344	Inhibitory Neuron	0.63354	0.92684	0.0093728	ENSG00000006625	30496621	GGCT	FALSE	FALSE	FALSE	TRUE
ENSG00000106113	7	0.11352	Inhibitory Neuron	3.3576e-4	0.46585	0.0108	ENSG00000106113	30651942	CRHR2	FALSE	TRUE	FALSE	TRUE
ENSG00000106125	7	0.11634	Inhibitory Neuron	0.94835	0.063175	0.87337	ENSG00000106125	30771417	MINDY4	FALSE	FALSE	FALSE	FALSE
ENSG00000078549	7	0.67493	Inhibitory Neuron	0.5722	0.1639	NA	ENSG00000078549	31052308	ADCYAP1R1	FALSE	FALSE	FALSE	NA
ENSG00000106355	7	0.94247	Inhibitory Neuron	0.40696	0.62551	0.031613	ENSG00000106355	32485338	LSM5	FALSE	FALSE	FALSE	TRUE
ENSG00000105778	7	0.35524	Inhibitory Neuron	0.15152	0.28547	0.086815	ENSG00000105778	32495426	AVL9	FALSE	FALSE	FALSE	FALSE
ENSG00000170852	7	0.066325	Inhibitory Neuron	0.24206	0.60945	0.64852	ENSG00000170852	32868172	KBTBD2	FALSE	FALSE	FALSE	FALSE
ENSG00000122642	7	0.82834	Inhibitory Neuron	0.78546	0.25058	0.82891	ENSG00000122642	32957404	FKBP9	FALSE	FALSE	FALSE	FALSE
ENSG00000122643	7	0.0020469	Inhibitory Neuron	0.33699	0.083479	0.24133	ENSG00000122643	33014113	NT5C3A	FALSE	FALSE	FALSE	FALSE
ENSG00000164610	7	0.017002	Inhibitory Neuron	0.038455	0.61982	0.33459	ENSG00000164610	33094797	RP9	FALSE	TRUE	FALSE	FALSE
ENSG00000122507	7	0.28433	Inhibitory Neuron	0.9461	0.53233	0.95587	ENSG00000122507	33109557	BBS9	FALSE	FALSE	FALSE	FALSE
ENSG00000164619	7	0.18449	Inhibitory Neuron	0.90079	0.98415	0.9751	ENSG00000164619	33904308	BMPER	FALSE	FALSE	FALSE	FALSE
ENSG00000173852	7	0.28136	Inhibitory Neuron	0.67763	0.97506	NA	ENSG00000173852	34927292	DPY19L1	FALSE	FALSE	FALSE	NA
ENSG00000122557	7	0.58702	Inhibitory Neuron	0.49713	0.16739	0.40772	ENSG00000122557	35632659	HERPUD2	FALSE	FALSE	FALSE	FALSE
ENSG00000122545	7	0.2704	Inhibitory Neuron	0.1332	0.8631	0.8629	ENSG00000122545	35800932	SEPTIN7	FALSE	FALSE	FALSE	FALSE
ENSG00000122547	7	0.1474	Inhibitory Neuron	0.39914	0.68142	0.36596	ENSG00000122547	36153254	EEPD1	FALSE	FALSE	FALSE	FALSE
ENSG00000011426	7	0.41267	Inhibitory Neuron	0.626	0.66382	0.8018	ENSG00000011426	36389821	ANLN	FALSE	FALSE	FALSE	FALSE
ENSG00000106483	7	0.55823	Inhibitory Neuron	0.50106	0.96938	0.88211	ENSG00000106483	37905932	SFRP4	FALSE	FALSE	FALSE	FALSE
ENSG00000086289	7	0.27763	Inhibitory Neuron	0.70671	0.8175	0.99346	ENSG00000086289	37920640	EPDR1	FALSE	FALSE	FALSE	FALSE
ENSG00000010270	7	0.39606	Inhibitory Neuron	0.041324	0.10705	0.72776	ENSG00000010270	38178245	STARD3NL	FALSE	TRUE	FALSE	FALSE
ENSG00000106536	7	0.3731	Inhibitory Neuron	0.85007	0.15658	0.575	ENSG00000106536	38977909	POU6F2	FALSE	FALSE	FALSE	FALSE
ENSG00000241127	7	0.34364	Inhibitory Neuron	0.95934	0.40342	0.31828	ENSG00000241127	39566385	YAE1	FALSE	FALSE	FALSE	FALSE
ENSG00000006451	7	0.13919	Inhibitory Neuron	0.44225	0.33712	0.023177	ENSG00000006451	39623565	RALA	FALSE	FALSE	FALSE	TRUE
ENSG00000065883	7	0.23437	Inhibitory Neuron	1	1	NA	ENSG00000065883	39950121	CDK13	FALSE	FALSE	FALSE	NA
ENSG00000106571	7	0.80304	Inhibitory Neuron	0.57439	0.77213	0.1906	ENSG00000106571	41960949	GLI3	FALSE	FALSE	FALSE	FALSE
ENSG00000136197	7	0.40475	Inhibitory Neuron	0.94579	0.021815	0.12479	ENSG00000136197	42909273	C7orf25	FALSE	FALSE	TRUE	FALSE
ENSG00000106591	7	0.39179	Inhibitory Neuron	0.93361	0.54853	0.4351	ENSG00000106591	42932376	MRPL32	FALSE	FALSE	FALSE	FALSE
ENSG00000002746	7	0.53188	Inhibitory Neuron	0.37035	0.035374	0.62765	ENSG00000002746	43112629	HECW1	FALSE	FALSE	TRUE	FALSE
ENSG00000164543	7	0.98673	Inhibitory Neuron	0.19429	0.55752	0.17585	ENSG00000164543	43582758	STK17A	FALSE	FALSE	FALSE	FALSE
ENSG00000106603	7	0.71513	Inhibitory Neuron	0.30252	0.48393	0.5802	ENSG00000106603	43608456	COA1	FALSE	FALSE	FALSE	FALSE
ENSG00000106605	7	0.66952	Inhibitory Neuron	0.57661	0.37338	0.31134	ENSG00000106605	43758680	BLVRA	FALSE	FALSE	FALSE	FALSE
ENSG00000062582	7	0.23954	Inhibitory Neuron	0.94514	0.38303	0.367	ENSG00000062582	43866558	MRPS24	FALSE	FALSE	FALSE	FALSE
ENSG00000106608	7	0.071469	Inhibitory Neuron	0.92737	0.30046	0.16774	ENSG00000106608	43875894	URGCP	FALSE	FALSE	FALSE	FALSE
ENSG00000078967	7	0.69765	Inhibitory Neuron	0.65639	0.036334	0.14547	ENSG00000078967	43926436	UBE2D4	FALSE	FALSE	TRUE	FALSE
ENSG00000136279	7	0.16015	Inhibitory Neuron	0.40009	0.57983	0.9332	ENSG00000136279	44044640	DBNL	FALSE	FALSE	FALSE	FALSE
ENSG00000122678	7	0.82755	Inhibitory Neuron	0.28292	0.3323	0.62106	ENSG00000122678	44072062	POLM	FALSE	FALSE	FALSE	FALSE
ENSG00000106628	7	0.46307	Inhibitory Neuron	0.82132	0.27055	0.23112	ENSG00000106628	44114631	POLD2	FALSE	FALSE	FALSE	FALSE
ENSG00000106636	7	0.65494	Inhibitory Neuron	0.68448	0.55808	0.13055	ENSG00000106636	44200959	YKT6	FALSE	FALSE	FALSE	FALSE
ENSG00000015676	7	0.6871	Inhibitory Neuron	0.6008	0.8858	0.4268	ENSG00000015676	44379119	NUDCD3	FALSE	FALSE	FALSE	FALSE
ENSG00000136271	7	0.041287	Inhibitory Neuron	0.99077	0.63203	0.93227	ENSG00000136271	44565804	DDX56	FALSE	FALSE	FALSE	FALSE
ENSG00000158604	7	0.010955	Inhibitory Neuron	0.34985	0.99933	0.93267	ENSG00000158604	44576392	TMED4	FALSE	FALSE	FALSE	FALSE
ENSG00000105953	7	0.01908	Inhibitory Neuron	0.14198	0.72844	0.95918	ENSG00000105953	44606572	OGDH	FALSE	FALSE	FALSE	FALSE
ENSG00000196262	7	4.2544e-4	Inhibitory Neuron	0.062296	0.34035	0.54183	ENSG00000196262	44796680	PPIA	FALSE	FALSE	FALSE	FALSE
ENSG00000146676	7	0.14719	Inhibitory Neuron	0.23712	0.23402	0.60113	ENSG00000146676	44876299	PURB	FALSE	FALSE	FALSE	FALSE
ENSG00000136280	7	0.019781	Inhibitory Neuron	0.53929	0.78871	0.65085	ENSG00000136280	44999475	CCM2	FALSE	FALSE	FALSE	FALSE
ENSG00000136270	7	0.16177	Inhibitory Neuron	0.61214	0.90596	0.17594	ENSG00000136270	45100100	TBRG4	FALSE	FALSE	FALSE	FALSE
ENSG00000164742	7	0.89139	Inhibitory Neuron	0.19472	0.79842	0.79366	ENSG00000164742	45574140	ADCY1	FALSE	FALSE	FALSE	FALSE
ENSG00000146674	7	0.58797	Inhibitory Neuron	0.90486	0.22422	0.41	ENSG00000146674	45912245	IGFBP3	FALSE	FALSE	FALSE	FALSE
ENSG00000136205	7	0.8606	Inhibitory Neuron	0.8769	0.4162	0.7195	ENSG00000136205	47275154	TNS3	FALSE	FALSE	FALSE	FALSE
ENSG00000136273	7	0.51334	Inhibitory Neuron	0.52069	0.011226999999999999	0.4437	ENSG00000136273	47961882	HUS1	FALSE	FALSE	TRUE	FALSE
ENSG00000183696	7	0.53206	Inhibitory Neuron	0.8061	0.18686	0.166	ENSG00000183696	48088628	UPP1	FALSE	FALSE	FALSE	FALSE
ENSG00000188730	7	0.62163	Inhibitory Neuron	0.69055	0.095765	0.35008	ENSG00000188730	49773638	VWC2	FALSE	FALSE	FALSE	FALSE
ENSG00000132436	7	0.5675	Inhibitory Neuron	0.875	0.8772	NA	ENSG00000132436	50444128	FIGNL1	FALSE	FALSE	FALSE	NA
ENSG00000170419	7	0.93533	Inhibitory Neuron	0.060345	0.068364	0.97309	ENSG00000170419	54542325	VSTM2A	FALSE	FALSE	FALSE	FALSE
ENSG00000132432	7	0.17884	Inhibitory Neuron	0.41035	0.68772	0.24468	ENSG00000132432	54752250	SEC61G	FALSE	FALSE	FALSE	FALSE
ENSG00000146648	7	0.014813	Inhibitory Neuron	0.25311	0.27164	0.42237	ENSG00000146648	55019017	EGFR	FALSE	FALSE	FALSE	FALSE
ENSG00000132434	7	0.50567	Inhibitory Neuron	0.86616	0.47563	0.36426	ENSG00000132434	55365337	LANCL2	FALSE	FALSE	FALSE	FALSE
ENSG00000154978	7	0.059384	Inhibitory Neuron	0.69981	0.21283	0.13072	ENSG00000154978	55436056	VOPP1	FALSE	FALSE	FALSE	FALSE
ENSG00000146729	7	0.0015281	Inhibitory Neuron	0.18347	0.75422	0.28763	ENSG00000146729	55951793	NIPSNAP2	FALSE	FALSE	FALSE	FALSE
ENSG00000239789	7	5.4619e-4	Inhibitory Neuron	0.24344	0.45415	0.53575	ENSG00000239789	55951877	MRPS17	FALSE	FALSE	FALSE	FALSE
ENSG00000146733	7	0.4587	Inhibitory Neuron	1	1	NA	ENSG00000146733	56011051	PSPH	FALSE	FALSE	FALSE	NA
ENSG00000146731	7	0.40496	Inhibitory Neuron	0.13234	0.78428	0.70796	ENSG00000146731	56051685	CCT6A	FALSE	FALSE	FALSE	FALSE
ENSG00000129103	7	0.011981	Inhibitory Neuron	0.039718	0.41871	0.43642	ENSG00000129103	56064002	SUMF2	FALSE	TRUE	FALSE	FALSE
ENSG00000164776	7	0.8558	Inhibitory Neuron	0.19148	0.97584	0.72213	ENSG00000164776	56080283	PHKG1	FALSE	FALSE	FALSE	FALSE
ENSG00000106153	7	0.062903	Inhibitory Neuron	0.10806	0.74866	0.83466	ENSG00000106153	56094567	CHCHD2	FALSE	FALSE	FALSE	FALSE
ENSG00000214652	7	0.7451	Inhibitory Neuron	0.088079	0.42775	0.60951	ENSG00000214652	64045429	ZNF727	FALSE	FALSE	FALSE	FALSE
ENSG00000234444	7	0.61005	Inhibitory Neuron	0.92005	0.36357	0.4467	ENSG00000234444	64307459	ZNF736	FALSE	FALSE	FALSE	FALSE
ENSG00000173041	7	0.36963	Inhibitory Neuron	0.76105	0.39183	0.42266	ENSG00000173041	64519878	ZNF680	FALSE	FALSE	FALSE	FALSE
ENSG00000196247	7	0.24285	Inhibitory Neuron	0.50168	0.31884	0.054882	ENSG00000196247	64666099	ZNF107	FALSE	FALSE	FALSE	FALSE
ENSG00000197008	7	0.16799	Inhibitory Neuron	0.35495	0.43644	0.14211	ENSG00000197008	64794388	ZNF138	FALSE	FALSE	FALSE	FALSE
ENSG00000198039	7	0.55317	Inhibitory Neuron	0.6898	0.93138	0.0013025	ENSG00000198039	64870172	ZNF273	FALSE	FALSE	FALSE	TRUE
ENSG00000213462	7	0.89461	Inhibitory Neuron	0.5974	0.55624	0.18142	ENSG00000213462	64990356	ERV3-1	FALSE	FALSE	FALSE	FALSE
ENSG00000146757	7	0.95346	Inhibitory Neuron	0.3984	0.4053	0.3228	ENSG00000146757	65373799	ZNF92	FALSE	FALSE	FALSE	FALSE
ENSG00000169919	7	0.068657	Inhibitory Neuron	0.49192	0.95441	0.76471	ENSG00000169919	65960684	GUSB	FALSE	FALSE	FALSE	FALSE
ENSG00000126522	7	0.79635	Inhibitory Neuron	0.27882	0.21622	0.80251	ENSG00000126522	66075800	ASL	FALSE	FALSE	FALSE	FALSE
ENSG00000241258	7	0.55025	Inhibitory Neuron	0.11737	0.24601	0.31028	ENSG00000241258	66114604	CRCP	FALSE	FALSE	FALSE	FALSE
ENSG00000169902	7	0.73847	Inhibitory Neuron	1	0.529	NA	ENSG00000169902	66205317	TPST1	FALSE	FALSE	FALSE	NA
ENSG00000243335	7	0.14956	Inhibitory Neuron	0.090329	0.58138	0.63391	ENSG00000243335	66628881	KCTD7	FALSE	FALSE	FALSE	FALSE
ENSG00000154710	7	0.62348	Inhibitory Neuron	0.10009	0.67555	0.68019	ENSG00000154710	66682164	RABGEF1	FALSE	FALSE	FALSE	FALSE
ENSG00000106609	7	0.045645	Inhibitory Neuron	0.12966	0.22564	0.53257	ENSG00000106609	66921225	TMEM248	FALSE	FALSE	FALSE	FALSE
ENSG00000126524	7	0.52077	Inhibitory Neuron	0.60272	0.50688	0.77573	ENSG00000126524	66987680	SBDS	FALSE	FALSE	FALSE	FALSE
ENSG00000198874	7	0.9507	Inhibitory Neuron	0.6411	0.4836	0.2259	ENSG00000198874	66995173	TYW1	FALSE	FALSE	FALSE	FALSE
ENSG00000158321	7	0.39121	Inhibitory Neuron	0.32189	0.47447	0.45341	ENSG00000158321	69598296	AUTS2	FALSE	FALSE	FALSE	FALSE
ENSG00000185274	7	0.76469	Inhibitory Neuron	0.89977	0.33748	0.32936	ENSG00000185274	71132144	GALNT17	FALSE	FALSE	FALSE	FALSE
ENSG00000130305	7	0.10115	Inhibitory Neuron	0.2925	0.1032	0.03946	ENSG00000130305	73302516	NSUN5	FALSE	FALSE	FALSE	TRUE
ENSG00000106635	7	0.44302	Inhibitory Neuron	0.60231	0.34987	NA	ENSG00000106635	73536356	BCL7B	FALSE	FALSE	FALSE	NA
ENSG00000106638	7	0.35493	Inhibitory Neuron	1	0.8028	NA	ENSG00000106638	73567537	TBL2	FALSE	FALSE	FALSE	NA
ENSG00000009950	7	0.52837	Inhibitory Neuron	0.51027	0.20759	0.81928	ENSG00000009950	73593194	MLXIPL	FALSE	FALSE	FALSE	FALSE
ENSG00000176428	7	0.2966	Inhibitory Neuron	1	1	NA	ENSG00000176428	73667831	VPS37D	FALSE	FALSE	FALSE	NA
ENSG00000176410	7	0.6992	Inhibitory Neuron	0.20007	0.22662	0.65435	ENSG00000176410	73680918	DNAJC30	FALSE	FALSE	FALSE	FALSE
ENSG00000106089	7	0.072657	Inhibitory Neuron	0.2989	0.40974	0.95283	ENSG00000106089	73699206	STX1A	FALSE	FALSE	FALSE	FALSE
ENSG00000106077	7	0.84052	Inhibitory Neuron	0.81429	0.84232	0.86499	ENSG00000106077	73736094	ABHD11	FALSE	FALSE	FALSE	FALSE
ENSG00000106683	7	0.1973	Inhibitory Neuron	0.4781	0.6549	0.3261	ENSG00000106683	74082933	LIMK1	FALSE	FALSE	FALSE	FALSE
ENSG00000106682	7	0.030021	Inhibitory Neuron	0.73633	0.1079	0.8122	ENSG00000106682	74174231	EIF4H	FALSE	FALSE	FALSE	FALSE
ENSG00000049541	7	0.012916	Inhibitory Neuron	0.9637	0.16904	0.72012	ENSG00000049541	74231499	RFC2	FALSE	FALSE	FALSE	FALSE
ENSG00000106665	7	0.041734	Inhibitory Neuron	0.34878	0.50639	0.64378	ENSG00000106665	74289407	CLIP2	FALSE	FALSE	FALSE	FALSE
ENSG00000006704	7	0.40901	Inhibitory Neuron	0.72818	0.2146	0.42316	ENSG00000006704	74453790	GTF2IRD1	FALSE	FALSE	FALSE	FALSE
ENSG00000263001	7	0.31277	Inhibitory Neuron	1	1	NA	ENSG00000263001	74650231	GTF2I	FALSE	FALSE	FALSE	NA
ENSG00000272391	7	0.86755	Inhibitory Neuron	1	0.035834	NA	ENSG00000272391	75416786	POM121C	FALSE	FALSE	TRUE	NA
ENSG00000127946	7	0.25905	Inhibitory Neuron	0.5512	0.021818	0.02338	ENSG00000127946	75533298	HIP1	FALSE	FALSE	TRUE	TRUE
ENSG00000005486	7	0.1499	Inhibitory Neuron	0.6107	0.6784	0.7785	ENSG00000005486	75842602	RHBDD2	FALSE	FALSE	FALSE	FALSE
ENSG00000127948	7	0.5262	Inhibitory Neuron	0.4409	0.4148	0.46467	ENSG00000127948	75899200	POR	FALSE	FALSE	FALSE	FALSE
ENSG00000189077	7	0.93343	Inhibitory Neuron	0.18885	0.70249	0.93304	ENSG00000189077	75986831	TMEM120A	FALSE	FALSE	FALSE	FALSE
ENSG00000146701	7	0.95077	Inhibitory Neuron	0.89082	0.65655	0.76274	ENSG00000146701	76048051	MDH2	FALSE	FALSE	FALSE	FALSE
ENSG00000177679	7	0.64045	Inhibitory Neuron	0.67321	0.68261	0.077439	ENSG00000177679	76201896	SRRM3	FALSE	FALSE	FALSE	FALSE
ENSG00000106211	7	0.42757	Inhibitory Neuron	0.6305	0.8964	0.38683	ENSG00000106211	76302673	HSPB1	FALSE	FALSE	FALSE	FALSE
ENSG00000170027	7	0.70468	Inhibitory Neuron	0.59648	0.45449	0.71441	ENSG00000170027	76326799	YWHAG	FALSE	FALSE	FALSE	FALSE
ENSG00000188372	7	0.43743	Inhibitory Neuron	0.8527	0.11853	0.28595	ENSG00000188372	76397518	ZP3	FALSE	FALSE	FALSE	FALSE
ENSG00000146707	7	0.047638	Inhibitory Neuron	0.9434	0.791	0.4824	ENSG00000146707	76609986	POMZP3	FALSE	FALSE	FALSE	FALSE
ENSG00000135205	7	0.046528	Inhibitory Neuron	0.38833	0.30946	0.63089	ENSG00000135205	77122434	CCDC146	FALSE	FALSE	FALSE	FALSE
ENSG00000186088	7	0.25643	Inhibitory Neuron	0.19696	0.67831	0.74086	ENSG00000186088	77310751	GSAP	FALSE	FALSE	FALSE	FALSE
ENSG00000127947	7	0.052584	Inhibitory Neuron	0.95428	0.08445	0.26616	ENSG00000127947	77537295	PTPN12	FALSE	FALSE	FALSE	FALSE
ENSG00000187257	7	0.61716	Inhibitory Neuron	0.35529	0.37861	0.078049	ENSG00000187257	77696459	RSBN1L	FALSE	FALSE	FALSE	FALSE
ENSG00000135211	7	0.2786	Inhibitory Neuron	0.83564	0.61199	0.04105	ENSG00000135211	77793728	TMEM60	FALSE	FALSE	FALSE	TRUE
ENSG00000198822	7	0.91681	Inhibitory Neuron	0.070818	0.393	0.46614	ENSG00000198822	86643909	GRM3	FALSE	FALSE	FALSE	FALSE
ENSG00000135164	7	0.011944	Inhibitory Neuron	0.33769	0.066502	0.79447	ENSG00000135164	87152409	DMTF1	FALSE	FALSE	FALSE	FALSE
ENSG00000135185	7	0.49259	Inhibitory Neuron	0.53406	0.13978	0.75239	ENSG00000135185	87196160	TMEM243	FALSE	FALSE	FALSE	FALSE
ENSG00000005469	7	0.1941	Inhibitory Neuron	0.22889	0.47263	NA	ENSG00000005469	87345664	CROT	FALSE	FALSE	FALSE	NA
ENSG00000105784	7	0.034182	Inhibitory Neuron	0.79671	0.81143	0.58724	ENSG00000105784	87627548	RUNDC3B	FALSE	FALSE	FALSE	FALSE
ENSG00000075303	7	0.76341	Inhibitory Neuron	0.40196	0.37322	0.89683	ENSG00000075303	87833568	SLC25A40	FALSE	FALSE	FALSE	FALSE
ENSG00000008277	7	0.32464	Inhibitory Neuron	0.2439	0.57219	0.87751	ENSG00000008277	87934143	ADAM22	FALSE	FALSE	FALSE	FALSE
ENSG00000075142	7	0.13171	Inhibitory Neuron	0.86291	0.54663	0.05326	ENSG00000075142	88205115	SRI	FALSE	FALSE	FALSE	FALSE
ENSG00000182348	7	0.76578	Inhibitory Neuron	0.13047	0.34485	0.30086	ENSG00000182348	88759700	ZNF804B	FALSE	FALSE	FALSE	FALSE
ENSG00000157214	7	0.60378	Inhibitory Neuron	0.66161	0.79386	0.29965	ENSG00000157214	90167590	STEAP2	FALSE	FALSE	FALSE	FALSE
ENSG00000105792	7	0.30441	Inhibitory Neuron	0.49907	0.76508	0.51315	ENSG00000105792	90245174	CFAP69	FALSE	FALSE	FALSE	FALSE
ENSG00000157224	7	0.29559	Inhibitory Neuron	0.10506	0.4369	0.76097	ENSG00000157224	90383721	CLDN12	FALSE	FALSE	FALSE	FALSE
ENSG00000058091	7	0.3315	Inhibitory Neuron	0.1264	0.4497	0.4036	ENSG00000058091	90466424	CDK14	FALSE	FALSE	FALSE	FALSE
ENSG00000127914	7	0.20844	Inhibitory Neuron	0.60785	0.65749	0.62235	ENSG00000127914	91940840	AKAP9	FALSE	FALSE	FALSE	FALSE
ENSG00000001630	7	0.12641	Inhibitory Neuron	0.53091	0.94244000000000006	0.63232	ENSG00000001630	92084987	CYP51A1	FALSE	FALSE	FALSE	FALSE
ENSG00000001631	7	0.1996	Inhibitory Neuron	0.1833	0.77	0.3204	ENSG00000001631	92197498	KRIT1	FALSE	FALSE	FALSE	FALSE
ENSG00000001629	7	0.12999	Inhibitory Neuron	0.28721	0.92353	0.89446	ENSG00000001629	92245974	ANKIB1	FALSE	FALSE	FALSE	FALSE
ENSG00000157259	7	0.61694	Inhibitory Neuron	0.73148	0.27072	0.62151	ENSG00000157259	92447482	GATAD1	FALSE	FALSE	FALSE	FALSE
ENSG00000127980	7	0.36141	Inhibitory Neuron	0.63595	0.24796	0.32485	ENSG00000127980	92487020	PEX1	FALSE	FALSE	FALSE	FALSE
ENSG00000234545	7	0.39269	Inhibitory Neuron	0.39273	0.40495	NA	ENSG00000234545	92560758	FAM133B	FALSE	FALSE	FALSE	NA
ENSG00000105810	7	0.4727	Inhibitory Neuron	1	1	NA	ENSG00000105810	92604921	CDK6	FALSE	FALSE	FALSE	NA
ENSG00000004766	7	0.58763	Inhibitory Neuron	0.8678	0.10854	0.5177	ENSG00000004766	93232340	VPS50	FALSE	FALSE	FALSE	FALSE
ENSG00000105829	7	0.08126	Inhibitory Neuron	0.73575	0.78249	0.22115	ENSG00000105829	93962762	BET1	FALSE	FALSE	FALSE	FALSE
ENSG00000127995	7	0.069864	Inhibitory Neuron	0.33449	0.19599	0.35599	ENSG00000127995	94509219	CASD1	FALSE	FALSE	FALSE	FALSE
ENSG00000242265	7	0.40046	Inhibitory Neuron	0.47231	0.18839	0.22571	ENSG00000242265	94656325	PEG10	FALSE	FALSE	FALSE	FALSE
ENSG00000158528	7	0.020932	Inhibitory Neuron	0.75111000000000006	0.12788	0.73201	ENSG00000158528	94907202	PPP1R9A	FALSE	FALSE	FALSE	FALSE
ENSG00000105854	7	0.2599	Inhibitory Neuron	1	0.9886	NA	ENSG00000105854	95404862	PON2	FALSE	FALSE	FALSE	NA
ENSG00000158560	7	0.01487	Inhibitory Neuron	0.45409	0.077293	0.01286	ENSG00000158560	95772506	DYNC1I1	FALSE	FALSE	FALSE	TRUE
ENSG00000006377	7	0.43167	Inhibitory Neuron	0.4025	0.44934	0.8951	ENSG00000006377	97005553	DLX6	FALSE	FALSE	FALSE	FALSE
ENSG00000105880	7	0.9244	Inhibitory Neuron	0.32023	0.62494	0.37539	ENSG00000105880	97020396	DLX5	FALSE	FALSE	FALSE	FALSE
ENSG00000196636	7	0.43811	Inhibitory Neuron	0.73262	0.89406	0.062468	ENSG00000196636	97117698	SDHAF3	FALSE	FALSE	FALSE	FALSE
ENSG00000006128	7	0.34924	Inhibitory Neuron	0.68475	0.84728	0.40161	ENSG00000006128	97732084	TAC1	FALSE	FALSE	FALSE	FALSE
ENSG00000070669	7	0.44964	Inhibitory Neuron	0.49487	0.10386	0.79992	ENSG00000070669	97851677	ASNS	FALSE	FALSE	FALSE	FALSE
ENSG00000164715	7	0.90019	Inhibitory Neuron	0.65687	0.85602	0.99448	ENSG00000164715	98106862	LMTK2	FALSE	FALSE	FALSE	FALSE
ENSG00000205356	7	0.29432	Inhibitory Neuron	0.84732	0.48766	0.43526	ENSG00000205356	98214624	TECPR1	FALSE	FALSE	FALSE	FALSE
ENSG00000166448	7	0.8569	Inhibitory Neuron	1	1	NA	ENSG00000166448	98846488	TMEM130	FALSE	FALSE	FALSE	NA
ENSG00000196367	7	0.95537	Inhibitory Neuron	0.588	0.59313	0.9605	ENSG00000196367	98877933	TRRAP	FALSE	FALSE	FALSE	FALSE
ENSG00000241685	7	0.02731	Inhibitory Neuron	0.96117	0.6255	0.77745	ENSG00000241685	99325898	ARPC1A	FALSE	FALSE	FALSE	FALSE
ENSG00000106245	7	0.12938	Inhibitory Neuron	0.66038	0.58453	0.13359	ENSG00000106245	99408641	BUD31	FALSE	FALSE	FALSE	FALSE
ENSG00000160917	7	0.041546	Inhibitory Neuron	0.51634	0.85213	0.28815	ENSG00000160917	99438922	CPSF4	FALSE	FALSE	FALSE	FALSE
ENSG00000241468	7	0.63335	Inhibitory Neuron	1	0.528	NA	ENSG00000241468	99448475	ATP5MF	FALSE	FALSE	FALSE	NA
ENSG00000198556	7	0.0093995	Inhibitory Neuron	0.86981	0.68039	0.1387	ENSG00000198556	99472890	ZNF789	FALSE	FALSE	FALSE	FALSE
ENSG00000160908	7	0.001033	Inhibitory Neuron	1	1	NA	ENSG00000160908	99473877	ZNF394	FALSE	FALSE	FALSE	NA
ENSG00000196652	7	4.4473e-4	Inhibitory Neuron	0.24978	0.21728	0.38629	ENSG00000196652	99504662	ZKSCAN5	FALSE	FALSE	FALSE	FALSE
ENSG00000221909	7	0.0059409	Inhibitory Neuron	0.80903	0.75029	0.53406	ENSG00000221909	99546300	FAM200A	FALSE	FALSE	FALSE	FALSE
ENSG00000146833	7	0.011707	Inhibitory Neuron	0.83706	0.52573	0.59589	ENSG00000146833	99876958	TRIM4	FALSE	FALSE	FALSE	FALSE
ENSG00000106261	7	4.0786e-8	Inhibitory Neuron	0.48853	0.35802	0.73646	ENSG00000106261	100015572	ZKSCAN1	TRUE	FALSE	FALSE	FALSE
ENSG00000166529	7	0.5767	Inhibitory Neuron	1	0.1266	NA	ENSG00000166529	100049774	ZSCAN21	FALSE	FALSE	FALSE	NA
ENSG00000166526	7	0.2733	Inhibitory Neuron	1	0.2649	NA	ENSG00000166526	100064033	ZNF3	FALSE	FALSE	FALSE	NA
ENSG00000168090	7	1.003e-6	Inhibitory Neuron	0.83038	0.34127999999999997	0.02916	ENSG00000168090	100088969	COPS6	TRUE	FALSE	FALSE	TRUE
ENSG00000221838	7	1.1785e-9	Inhibitory Neuron	0.33875	0.47301	0.064918	ENSG00000221838	100100858	AP4M1	TRUE	FALSE	FALSE	FALSE
ENSG00000166997	7	0.13212	Inhibitory Neuron	0.091677	0.76793	0.04335	ENSG00000166997	100119634	CNPY4	FALSE	FALSE	FALSE	TRUE
ENSG00000146834	7	0.0046943	Inhibitory Neuron	0.50506	0.51009	0.96067	ENSG00000146834	100428322	MEPCE	FALSE	FALSE	FALSE	FALSE
ENSG00000166925	7	6.6492e-5	Inhibitory Neuron	0.62547	0.46418	0.61407	ENSG00000166925	100463359	TSC22D4	FALSE	FALSE	FALSE	FALSE
ENSG00000166924	7	0.7015	Inhibitory Neuron	0.5791	0.3793	0.5892	ENSG00000166924	100483927	NYAP1	FALSE	FALSE	FALSE	FALSE
ENSG00000077454	7	0.25154	Inhibitory Neuron	0.79248	0.7367	0.085057	ENSG00000077454	100574011	LRCH4	FALSE	FALSE	FALSE	FALSE
ENSG00000106330	7	0.14657	Inhibitory Neuron	0.45901	0.17757	0.40106	ENSG00000106330	100612102	MOSPD3	FALSE	FALSE	FALSE	FALSE
ENSG00000106327	7	0.40038	Inhibitory Neuron	0.9771	0.13096	0.41353	ENSG00000106327	100620416	TFR2	FALSE	FALSE	FALSE	FALSE
ENSG00000077080	7	0.1523	Inhibitory Neuron	1	0.04453	NA	ENSG00000077080	100643097	ACTL6B	FALSE	FALSE	TRUE	NA
ENSG00000172354	7	0.016497	Inhibitory Neuron	0.67343	0.78765	0.768	ENSG00000172354	100673567	GNB2	FALSE	FALSE	FALSE	FALSE
ENSG00000146830	7	0.139	Inhibitory Neuron	0.401	0.6167	NA	ENSG00000146830	100679507	GIGYF1	FALSE	FALSE	FALSE	NA
ENSG00000172336	7	0.17266	Inhibitory Neuron	0.17039	0.77373	NA	ENSG00000172336	100706121	POP7	FALSE	FALSE	FALSE	NA
ENSG00000146828	7	0.0022289	Inhibitory Neuron	0.76093	0.29922	0.99809	ENSG00000146828	100826820	SLC12A9	FALSE	FALSE	FALSE	FALSE
ENSG00000087087	7	3.9476e-4	Inhibitory Neuron	0.16302	0.09427	0.99336	ENSG00000087087	100875103	SRRT	FALSE	FALSE	FALSE	FALSE
ENSG00000087085	7	2.4945e-4	Inhibitory Neuron	0.056453	0.35816	0.58071	ENSG00000087085	100889994	ACHE	FALSE	FALSE	FALSE	FALSE
ENSG00000106367	7	0.034386	Inhibitory Neuron	0.27455	0.75155	0.16285	ENSG00000106367	101154456	AP1S1	FALSE	FALSE	FALSE	FALSE
ENSG00000128564	7	0.1972	Inhibitory Neuron	0.28985	0.47635	0.23101	ENSG00000128564	101162509	VGF	FALSE	FALSE	FALSE	FALSE
ENSG00000214253	7	0.66274	Inhibitory Neuron	0.2217	0.3689	0.8458	ENSG00000214253	101239458	FIS1	FALSE	FALSE	FALSE	FALSE
ENSG00000128581	7	0.97943	Inhibitory Neuron	0.4181	0.51535	0.047693	ENSG00000128581	101310914	IFT22	FALSE	FALSE	FALSE	TRUE
ENSG00000160963	7	0.81993	Inhibitory Neuron	0.23003	0.57894	0.03083	ENSG00000160963	101362875	COL26A1	FALSE	FALSE	FALSE	TRUE
ENSG00000257923	7	0.30988	Inhibitory Neuron	0.3975	0.22494	0.034605	ENSG00000257923	101815904	CUX1	FALSE	FALSE	FALSE	TRUE
ENSG00000160999	7	0.021553	Inhibitory Neuron	0.22163	0.017126	0.66257	ENSG00000160999	102285091	SH2B2	FALSE	FALSE	TRUE	FALSE
ENSG00000128563	7	0.15535	Inhibitory Neuron	0.76152	0.3335	NA	ENSG00000128563	102363872	PRKRIP1	FALSE	FALSE	FALSE	NA
ENSG00000160993	7	0.002418	Inhibitory Neuron	0.28993	0.189	0.62167	ENSG00000160993	102456238	ALKBH4	FALSE	FALSE	FALSE	FALSE
ENSG00000161036	7	0.5092	Inhibitory Neuron	0.09387	0.015951	0.8508	ENSG00000161036	102464956	LRWD1	FALSE	FALSE	TRUE	FALSE
ENSG00000222011	7	0.012796	Inhibitory Neuron	0.90705	0.037431	0.70578	ENSG00000222011	102748971	FAM185A	FALSE	FALSE	TRUE	FALSE
ENSG00000161040	7	0.8717	Inhibitory Neuron	0.7851	0.196	0.2563	ENSG00000161040	102811189	FBXL13	FALSE	FALSE	FALSE	FALSE
ENSG00000170632	7	0.71311	Inhibitory Neuron	0.48793	0.39712	0.53895	ENSG00000170632	103074881	ARMC10	FALSE	FALSE	FALSE	FALSE
ENSG00000161048	7	0.020962	Inhibitory Neuron	0.36159	0.034375	NA	ENSG00000161048	103099776	NAPEPLD	FALSE	FALSE	TRUE	NA
ENSG00000105819	7	0.91685	Inhibitory Neuron	0.8867	0.2755	0.5223	ENSG00000105819	103297407	PMPCB	FALSE	FALSE	FALSE	FALSE
ENSG00000161057	7	0.73442	Inhibitory Neuron	1	0.47863	NA	ENSG00000161057	103328570	PSMC2	FALSE	FALSE	FALSE	NA
ENSG00000189056	7	0.5201	Inhibitory Neuron	0.2941	0.216	0.03117	ENSG00000189056	103471381	RELN	FALSE	FALSE	FALSE	TRUE
ENSG00000164815	7	0.19003	Inhibitory Neuron	0.35177	0.72474	0.097603	ENSG00000164815	104126341	ORC5	FALSE	FALSE	FALSE	FALSE
ENSG00000187416	7	0.0624	Inhibitory Neuron	0.8635	0.2079	0.7851	ENSG00000187416	104328603	LHFPL3	FALSE	FALSE	FALSE	FALSE
ENSG00000005483	7	0.15298	Inhibitory Neuron	0.47836	0.50553	0.76275	ENSG00000005483	104940943	KMT2E	FALSE	FALSE	FALSE	FALSE
ENSG00000091127	7	0.52969	Inhibitory Neuron	0.6687	0.18243	0.79983	ENSG00000091127	105439661	PUS7	FALSE	FALSE	FALSE	FALSE
ENSG00000135249	7	0.94505	Inhibitory Neuron	0.70708	0.15168	0.91364	ENSG00000135249	105532169	RINT1	FALSE	FALSE	FALSE	FALSE
ENSG00000146776	7	0.16452	Inhibitory Neuron	0.35625	0.54048	0.3641	ENSG00000146776	105604772	ATXN7L1	FALSE	FALSE	FALSE	FALSE
ENSG00000008282	7	0.11325	Inhibitory Neuron	0.84581	0.62203	0.72661	ENSG00000008282	106090505	SYPL1	FALSE	FALSE	FALSE	FALSE
ENSG00000105835	7	0.7524	Inhibitory Neuron	0.4325	0.54474	0.97797	ENSG00000105835	106248298	NAMPT	FALSE	FALSE	FALSE	FALSE
ENSG00000253276	7	0.44769	Inhibitory Neuron	0.17539	0.19188	0.9018	ENSG00000253276	106654360	CCDC71L	FALSE	FALSE	FALSE	FALSE
ENSG00000005249	7	0.72224	Inhibitory Neuron	0.79272	0.61113	0.49122	ENSG00000005249	107044705	PRKAR2B	FALSE	FALSE	FALSE	FALSE
ENSG00000105856	7	0.40913	Inhibitory Neuron	0.48749	0.72961	0.44629	ENSG00000105856	107168961	HBP1	FALSE	FALSE	FALSE	FALSE
ENSG00000172209	7	0.3961	Inhibitory Neuron	0.90998	0.80722	0.7206	ENSG00000172209	107470018	GPR22	FALSE	FALSE	FALSE	FALSE
ENSG00000075790	7	0.76187	Inhibitory Neuron	0.96546	0.71494	0.54749	ENSG00000075790	107580246	BCAP29	FALSE	FALSE	FALSE	FALSE
ENSG00000105879	7	0.43057	Inhibitory Neuron	0.44969	0.48327	0.75189	ENSG00000105879	107743073	CBLL1	FALSE	FALSE	FALSE	FALSE
ENSG00000091140	7	0.28442	Inhibitory Neuron	0.48244	0.12316	0.23585	ENSG00000091140	107891162	DLD	FALSE	FALSE	FALSE	FALSE
ENSG00000135241	7	0.079705	Inhibitory Neuron	0.83802	0.2529	0.95402	ENSG00000135241	108470417	PNPLA8	FALSE	FALSE	FALSE	FALSE
ENSG00000177683	7	0.5445	Inhibitory Neuron	0.5521	0.08406	0.9566	ENSG00000177683	108554543	THAP5	FALSE	FALSE	FALSE	FALSE
ENSG00000128590	7	0.069793	Inhibitory Neuron	0.1611	0.3517	0.93263	ENSG00000128590	108569867	DNAJB9	FALSE	FALSE	FALSE	FALSE
ENSG00000173114	7	0.19623	Inhibitory Neuron	0.50424	0.36363	0.83007	ENSG00000173114	111091006	LRRN3	FALSE	FALSE	FALSE	FALSE
ENSG00000128512	7	0.18377	Inhibitory Neuron	0.48644	0.43493	0.26873	ENSG00000128512	111726110	DOCK4	FALSE	FALSE	FALSE	FALSE
ENSG00000198839	7	0.64931	Inhibitory Neuron	0.56886	0.77697	0.19302	ENSG00000198839	112206695	ZNF277	FALSE	FALSE	FALSE	FALSE
ENSG00000006652	7	0.52513	Inhibitory Neuron	0.68185	0.44901	0.52064	ENSG00000006652	112422887	IFRD1	FALSE	FALSE	FALSE	FALSE
ENSG00000181016	7	0.4278	Inhibitory Neuron	1	1	NA	ENSG00000181016	112480853	LSMEM1	FALSE	FALSE	FALSE	NA
ENSG00000164603	7	0.017103	Inhibitory Neuron	0.60997	0.55789	0.55352	ENSG00000164603	112819147	SAMTOR	FALSE	FALSE	FALSE	FALSE
ENSG00000164604	7	3.61e-4	Inhibitory Neuron	0.82225	0.58587	0.74852	ENSG00000164604	113078331	GPR85	FALSE	FALSE	FALSE	FALSE
ENSG00000128573	7	0.7407	Inhibitory Neuron	1	0.3134	NA	ENSG00000128573	114086327	FOXP2	FALSE	FALSE	FALSE	NA
ENSG00000135272	7	0.807	Inhibitory Neuron	0.7466	0.3925	NA	ENSG00000135272	114922094	MDFIC	FALSE	FALSE	FALSE	NA
ENSG00000198898	7	0.3448	Inhibitory Neuron	0.1574	0.2209	0.8696	ENSG00000198898	116811070	CAPZA2	FALSE	FALSE	FALSE	FALSE
ENSG00000004866	7	0.36502	Inhibitory Neuron	0.7	0.46981	0.10938	ENSG00000004866	116953238	ST7	FALSE	FALSE	FALSE	FALSE
ENSG00000001626	7	0.054767	Inhibitory Neuron	0.1829	0.8224	0.8686	ENSG00000001626	117287120	CFTR	FALSE	FALSE	FALSE	FALSE
ENSG00000128534	7	0.61369	Inhibitory Neuron	0.25737	0.19921	0.28193	ENSG00000128534	118184144	LSM8	FALSE	FALSE	FALSE	FALSE
ENSG00000184408	7	0.15369	Inhibitory Neuron	0.49893	0.70924	0.42836	ENSG00000184408	120273175	KCND2	FALSE	FALSE	FALSE	FALSE
ENSG00000071243	7	0.63431	Inhibitory Neuron	0.9625	0.42059	0.1642	ENSG00000071243	120950763	ING3	FALSE	FALSE	FALSE	FALSE
ENSG00000106034	7	0.6274	Inhibitory Neuron	1	0.1041	NA	ENSG00000106034	120988697	CPED1	FALSE	FALSE	FALSE	NA
ENSG00000196937	7	0.27594	Inhibitory Neuron	0.20517	0.71637	NA	ENSG00000196937	121348878	FAM3C	FALSE	FALSE	FALSE	NA
ENSG00000106278	7	0.63437	Inhibitory Neuron	0.54794	0.34354	0.13417	ENSG00000106278	121873089	PTPRZ1	FALSE	FALSE	FALSE	FALSE
ENSG00000008311	7	0.23913	Inhibitory Neuron	0.35107	0.80624	0.38675	ENSG00000008311	122064583	AASS	FALSE	FALSE	FALSE	FALSE
ENSG00000164675	7	0.40653	Inhibitory Neuron	0.40632	0.62359	0.62094	ENSG00000164675	123452193	IQUB	FALSE	FALSE	FALSE	FALSE
ENSG00000128609	7	0.19791	Inhibitory Neuron	0.32501	0.47434	0.78399	ENSG00000128609	123536997	NDUFA5	FALSE	FALSE	FALSE	FALSE
ENSG00000106299	7	0.1948	Inhibitory Neuron	1	1	NA	ENSG00000106299	123681943	WASL	FALSE	FALSE	FALSE	NA
ENSG00000128513	7	0.91316	Inhibitory Neuron	0.9405	0.276	0.1526	ENSG00000128513	124822386	POT1	FALSE	FALSE	FALSE	FALSE
ENSG00000048405	7	0.9912	Inhibitory Neuron	0.93604	0.71292	0.0096889	ENSG00000048405	127346790	ZNF800	FALSE	FALSE	FALSE	TRUE
ENSG00000004059	7	0.68437	Inhibitory Neuron	0.48479	0.27634	0.84423	ENSG00000004059	127588386	ARF5	FALSE	FALSE	FALSE	FALSE
ENSG00000197157	7	0.96527	Inhibitory Neuron	0.45901	0.022783	0.13084	ENSG00000197157	127652194	SND1	FALSE	FALSE	TRUE	FALSE
ENSG00000128594	7	0.19207	Inhibitory Neuron	0.63954	0.34379	0.573	ENSG00000128594	128027071	LRRC4	FALSE	FALSE	FALSE	FALSE
ENSG00000106344	7	0.90142	Inhibitory Neuron	0.39687	0.24139	0.26527	ENSG00000106344	128297685	RBM28	FALSE	FALSE	FALSE	FALSE
ENSG00000224940	7	0.10018	Inhibitory Neuron	0.6479	0.5251	0.2737	ENSG00000224940	128350325	PRRT4	FALSE	FALSE	FALSE	FALSE
ENSG00000106348	7	0.69578	Inhibitory Neuron	0.97692	0.88708	0.53735	ENSG00000106348	128392277	IMPDH1	FALSE	FALSE	FALSE	FALSE
ENSG00000165055	7	0.58383	Inhibitory Neuron	0.99535	0.89607	0.50028	ENSG00000165055	128476729	METTL2B	FALSE	FALSE	FALSE	FALSE
ENSG00000128595	7	0.4829	Inhibitory Neuron	0.93399	0.41698	0.050573	ENSG00000128595	128739292	CALU	FALSE	FALSE	FALSE	FALSE
ENSG00000128596	7	0.61762	Inhibitory Neuron	1	1	NA	ENSG00000128596	128790757	CCDC136	FALSE	FALSE	FALSE	NA
ENSG00000128524	7	0.6648	Inhibitory Neuron	0.58902	0.61297	0.17133	ENSG00000128524	128862856	ATP6V1F	FALSE	FALSE	FALSE	FALSE
ENSG00000064419	7	0.001444	Inhibitory Neuron	0.4995	0.6146	0.06102	ENSG00000064419	128954180	TNPO3	FALSE	FALSE	FALSE	FALSE
ENSG00000158457	7	0.2391	Inhibitory Neuron	0.59192	0.55874	0.17937	ENSG00000158457	129144707	TSPAN33	FALSE	FALSE	FALSE	FALSE
ENSG00000158467	7	0.75099	Inhibitory Neuron	0.33685	0.83461	0.13597	ENSG00000158467	129225030	AHCYL2	FALSE	FALSE	FALSE	FALSE
ENSG00000128578	7	0.331	Inhibitory Neuron	0.45439	0.26912	0.01638	ENSG00000128578	129434432	STRIP2	FALSE	FALSE	FALSE	TRUE
ENSG00000106459	7	0.71595	Inhibitory Neuron	0.43444	0.90561	0.10883	ENSG00000106459	129611720	NRF1	FALSE	FALSE	FALSE	FALSE
ENSG00000186591	7	0.54811	Inhibitory Neuron	0.428	0.05771	0.77101	ENSG00000186591	129830732	UBE2H	FALSE	FALSE	FALSE	FALSE
ENSG00000091732	7	0.844	Inhibitory Neuron	0.91232	0.7208	0.5956	ENSG00000091732	130018287	ZC3HC1	FALSE	FALSE	FALSE	FALSE
ENSG00000128607	7	0.99864	Inhibitory Neuron	0.36535	0.68198	0.58382	ENSG00000128607	130070534	KLHDC10	FALSE	FALSE	FALSE	FALSE
ENSG00000146842	7	0.5756	Inhibitory Neuron	0.7432	0.3645	NA	ENSG00000146842	130164713	TMEM209	FALSE	FALSE	FALSE	NA
ENSG00000106477	7	0.30461	Inhibitory Neuron	0.016838	0.7023	0.51487	ENSG00000106477	130393771	CEP41	FALSE	TRUE	FALSE	FALSE
ENSG00000106484	7	0.59219	Inhibitory Neuron	0.10805	0.3081	0.30848	ENSG00000106484	130486171	MEST	FALSE	FALSE	FALSE	FALSE
ENSG00000158623	7	0.8363	Inhibitory Neuron	0.2746	1	0.4167	ENSG00000158623	130506238	COPG2	FALSE	FALSE	FALSE	FALSE
ENSG00000128585	7	0.10126	Inhibitory Neuron	0.40015	0.89598	0.65698	ENSG00000128585	131110096	MKLN1	FALSE	FALSE	FALSE	FALSE
ENSG00000128567	7	0.67186	Inhibitory Neuron	0.2371	0.25213	0.5011	ENSG00000128567	131500262	PODXL	FALSE	FALSE	FALSE	FALSE
ENSG00000131558	7	0.69492	Inhibitory Neuron	0.70447	0.81191	0.14309	ENSG00000131558	133253072	EXOC4	FALSE	FALSE	FALSE	FALSE
ENSG00000155530	7	0.3877	Inhibitory Neuron	0.4385	0.2229	NA	ENSG00000155530	134127299	LRGUK	FALSE	FALSE	FALSE	NA
ENSG00000205060	7	0.36122	Inhibitory Neuron	0.9932	0.71319	0.88464	ENSG00000205060	134289332	SLC35B4	FALSE	FALSE	FALSE	FALSE
ENSG00000085662	7	0.63079	Inhibitory Neuron	0.1518	0.66526	0.97754	ENSG00000085662	134442356	AKR1B1	FALSE	FALSE	FALSE	FALSE
ENSG00000172331	7	0.52483	Inhibitory Neuron	0.16807	0.89749	0.93608	ENSG00000172331	134646811	BPGM	FALSE	FALSE	FALSE	FALSE
ENSG00000122786	7	0.18473	Inhibitory Neuron	0.7589	0.70746	0.49172	ENSG00000122786	134744252	CALD1	FALSE	FALSE	FALSE	FALSE
ENSG00000146856	7	0.94984	Inhibitory Neuron	0.41528	0.4173	0.90981	ENSG00000146856	134986508	AGBL3	FALSE	FALSE	FALSE	FALSE
ENSG00000122783	7	0.8545	Inhibitory Neuron	0.01318	0.6788	NA	ENSG00000122783	135092363	CYREN	FALSE	TRUE	FALSE	NA
ENSG00000105875	7	0.33263	Inhibitory Neuron	0.73994	0.13405	0.81558	ENSG00000105875	135183839	WDR91	FALSE	FALSE	FALSE	FALSE
ENSG00000155561	7	0.12316	Inhibitory Neuron	0.60912	0.47162	0.78426	ENSG00000155561	135557917	NUP205	FALSE	FALSE	FALSE	FALSE
ENSG00000243317	7	0.58904	Inhibitory Neuron	0.54078	0.8612	0.92172	ENSG00000243317	135662496	STMP1	FALSE	FALSE	FALSE	FALSE
ENSG00000105887	7	0.8889	Inhibitory Neuron	0.96787	0.24921	0.27107	ENSG00000105887	135926760	MTPN	FALSE	FALSE	FALSE	FALSE
ENSG00000181072	7	0.021276	Inhibitory Neuron	0.7318	0.7941	0.3572	ENSG00000181072	136868652	CHRM2	FALSE	FALSE	FALSE	FALSE
ENSG00000182158	7	0.55247	Inhibitory Neuron	0.10775	0.98924	0.45354	ENSG00000182158	137874979	CREB3L2	FALSE	FALSE	FALSE	FALSE
ENSG00000122779	7	0.42334	Inhibitory Neuron	0.81044	0.79671	0.12238	ENSG00000122779	138460259	TRIM24	FALSE	FALSE	FALSE	FALSE
ENSG00000105939	7	0.025078	Inhibitory Neuron	0.89598	0.88933	0.3344	ENSG00000105939	139043515	ZC3HAV1	FALSE	FALSE	FALSE	FALSE
ENSG00000105948	7	0.60438	Inhibitory Neuron	0.416	0.05031	0.39167	ENSG00000105948	139133744	IFT56	FALSE	FALSE	FALSE	FALSE
ENSG00000157741	7	0.061716	Inhibitory Neuron	1	1	NA	ENSG00000157741	139230356	UBN2	FALSE	FALSE	FALSE	NA
ENSG00000164898	7	0.12869	Inhibitory Neuron	0.85909	0.22918	0.47842	ENSG00000164898	139339457	FMC1	FALSE	FALSE	FALSE	FALSE
ENSG00000146963	7	0.61869	Inhibitory Neuron	0.82174	0.31835	0.48089	ENSG00000146963	139340359	LUC7L2	FALSE	FALSE	FALSE	FALSE
ENSG00000236279	7	0.11566	Inhibitory Neuron	0.81069	0.89284	NA	ENSG00000236279	139523685	CLEC2L	FALSE	FALSE	FALSE	NA
ENSG00000006459	7	0.57749	Inhibitory Neuron	0.11988	0.087163	0.36772	ENSG00000006459	140084746	KDM7A	FALSE	FALSE	FALSE	FALSE
ENSG00000133606	7	0.57238	Inhibitory Neuron	0.7864	0.30167	0.41734	ENSG00000133606	140453033	MKRN1	FALSE	FALSE	FALSE	FALSE
ENSG00000146966	7	0.07674	Inhibitory Neuron	1	1	NA	ENSG00000146966	140518420	DENND2A	FALSE	FALSE	FALSE	NA
ENSG00000133597	7	0.043836	Inhibitory Neuron	0.55791	0.18544	0.90361	ENSG00000133597	140672945	ADCK2	FALSE	FALSE	FALSE	FALSE
ENSG00000090263	7	0.54371	Inhibitory Neuron	0.34769	0.67213	0.66874	ENSG00000090263	141002610	MRPS33	FALSE	FALSE	FALSE	FALSE
ENSG00000261115	7	0.065891	Inhibitory Neuron	0.49175	0.42191	0.87825	ENSG00000261115	141074064	TMEM178B	FALSE	FALSE	FALSE	FALSE
ENSG00000006530	7	0.053861	Inhibitory Neuron	0.85381	0.084982	0.68016	ENSG00000006530	141551278	AGK	FALSE	FALSE	FALSE	FALSE
ENSG00000257093	7	0.14782	Inhibitory Neuron	0.41947	0.94879	0.065789	ENSG00000257093	141656728	DENND11	FALSE	FALSE	FALSE	FALSE
ENSG00000106028	7	0.5519	Inhibitory Neuron	0.4124	0.02723	NA	ENSG00000106028	141738334	SSBP1	FALSE	FALSE	TRUE	NA
ENSG00000106123	7	0.98158	Inhibitory Neuron	0.71309	0.16177	0.32764	ENSG00000106123	142855061	EPHB6	FALSE	FALSE	FALSE	FALSE
ENSG00000106144	7	0.48413	Inhibitory Neuron	0.20319	0.10893	0.76445	ENSG00000106144	143288215	CASP2	FALSE	FALSE	FALSE	FALSE
ENSG00000159784	7	0.01261	Inhibitory Neuron	0.7327	0.15996	0.87	ENSG00000159784	143353400	FAM131B	FALSE	FALSE	FALSE	FALSE
ENSG00000159840	7	0.011281	Inhibitory Neuron	0.19668	0.29661	0.15751	ENSG00000159840	143381295	ZYX	FALSE	FALSE	FALSE	FALSE
ENSG00000198420	7	0.71552	Inhibitory Neuron	0.46012	0.46611	0.78464	ENSG00000198420	143851375	TCAF1	FALSE	FALSE	FALSE	FALSE
ENSG00000055130	7	0.33044	Inhibitory Neuron	0.36154	0.87703	0.77905	ENSG00000055130	148697914	CUL1	FALSE	FALSE	FALSE	FALSE
ENSG00000106462	7	0.095752	Inhibitory Neuron	0.95568	0.97165	0.37874	ENSG00000106462	148807257	EZH2	FALSE	FALSE	FALSE	FALSE
ENSG00000155660	7	0.0033843	Inhibitory Neuron	0.68996	0.34176	0.41947	ENSG00000155660	149003062	PDIA4	FALSE	FALSE	FALSE	FALSE
ENSG00000197024	7	0.87034	Inhibitory Neuron	0.43682	0.55891	NA	ENSG00000197024	149126416	ZNF398	FALSE	FALSE	FALSE	NA
ENSG00000170265	7	0.8744	Inhibitory Neuron	0.08871	0.1183	0.5985	ENSG00000170265	149195546	ZNF282	FALSE	FALSE	FALSE	FALSE
ENSG00000204946	7	0.35739	Inhibitory Neuron	0.090775	0.53991	0.94516	ENSG00000204946	149262171	ZNF783	FALSE	FALSE	FALSE	FALSE
ENSG00000196453	7	0.65579	Inhibitory Neuron	0.080848	0.17897	0.68422	ENSG00000196453	149431363	ZNF777	FALSE	FALSE	FALSE	FALSE
ENSG00000181220	7	0.64608	Inhibitory Neuron	0.66113	0.96328	0.68539	ENSG00000181220	149472696	ZNF746	FALSE	FALSE	FALSE	FALSE
ENSG00000133619	7	0.40402	Inhibitory Neuron	0.82877	0.68394	0.32336	ENSG00000133619	149714781	KRBA1	FALSE	FALSE	FALSE	FALSE
ENSG00000181444	7	0.17505	Inhibitory Neuron	0.063615	0.56253	0.22016	ENSG00000181444	149764182	ZNF467	FALSE	FALSE	FALSE	FALSE
ENSG00000106479	7	0.4287	Inhibitory Neuron	0.8022	0.8614	0.4247	ENSG00000106479	149838375	ZNF862	FALSE	FALSE	FALSE	FALSE
ENSG00000171130	7	0.89525	Inhibitory Neuron	0.29375	0.65659	0.53094	ENSG00000171130	149872968	ATP6V0E2	FALSE	FALSE	FALSE	FALSE
ENSG00000106526	7	0.55449	Inhibitory Neuron	0.86131	0.48421	0.21053	ENSG00000106526	150243916	ACTR3C	FALSE	FALSE	FALSE	FALSE
ENSG00000214022	7	0.1068	Inhibitory Neuron	0.4414	0.06413	0.7526	ENSG00000214022	150368189	REPIN1	FALSE	FALSE	FALSE	FALSE
ENSG00000196456	7	0.59232	Inhibitory Neuron	1	1	NA	ENSG00000196456	150368790	ZNF775	FALSE	FALSE	FALSE	NA
ENSG00000055118	7	0.73312	Inhibitory Neuron	0.15378	0.25687	0.38499	ENSG00000055118	150944961	KCNH2	FALSE	FALSE	FALSE	FALSE
ENSG00000197150	7	0.99454	Inhibitory Neuron	0.59916	0.065119	0.53113	ENSG00000197150	151028422	ABCB8	FALSE	FALSE	FALSE	FALSE
ENSG00000213199	7	0.2849	Inhibitory Neuron	0.1402	0.8521	0.4273	ENSG00000213199	151048292	ASIC3	FALSE	FALSE	FALSE	FALSE
ENSG00000164885	7	0.57466	Inhibitory Neuron	0.3296	0.66393	0.2376	ENSG00000164885	151053815	CDK5	FALSE	FALSE	FALSE	FALSE
ENSG00000164896	7	0.84928	Inhibitory Neuron	0.1142	0.9881	NA	ENSG00000164896	151076624	FASTK	FALSE	FALSE	FALSE	NA
ENSG00000164897	7	0.3106	Inhibitory Neuron	1	0.01564	NA	ENSG00000164897	151081085	TMUB1	FALSE	FALSE	TRUE	NA
ENSG00000133612	7	0.65823	Inhibitory Neuron	0.29995	0.77529	0.88336	ENSG00000133612	151085831	AGAP3	FALSE	FALSE	FALSE	FALSE
ENSG00000033050	7	0.70838	Inhibitory Neuron	0.81036	0.76022	0.66836	ENSG00000033050	151211484	ABCF2	FALSE	FALSE	FALSE	FALSE
ENSG00000033100	7	0.8251	Inhibitory Neuron	0.98161	0.62937	0.79258	ENSG00000033100	151232483	CHPF2	FALSE	FALSE	FALSE	FALSE
ENSG00000013374	7	0.7272	Inhibitory Neuron	0.89345	0.39517	0.42918	ENSG00000013374	151341772	NUB1	FALSE	FALSE	FALSE	FALSE
ENSG00000106615	7	0.6388	Inhibitory Neuron	0.1892	0.56866	0.17025	ENSG00000106615	151466012	RHEB	FALSE	FALSE	FALSE	FALSE
ENSG00000106617	7	0.866	Inhibitory Neuron	1	1	NA	ENSG00000106617	151556124	PRKAG2	FALSE	FALSE	FALSE	NA
ENSG00000178234	7	0.3213	Inhibitory Neuron	1	1	NA	ENSG00000178234	152025674	GALNT11	FALSE	FALSE	FALSE	NA
ENSG00000133627	7	0.4769	Inhibitory Neuron	0.83637	0.3263	0.81199	ENSG00000133627	152759749	ACTR3B	FALSE	FALSE	FALSE	FALSE
ENSG00000157212	7	0.7584	Inhibitory Neuron	0.51086	0.70351	0.4431	ENSG00000157212	154943687	PAXIP1	FALSE	FALSE	FALSE	FALSE
ENSG00000157219	7	0.9362	Inhibitory Neuron	0.77643	0.67553	0.88437	ENSG00000157219	155070324	HTR5A	FALSE	FALSE	FALSE	FALSE
ENSG00000186480	7	0.35498	Inhibitory Neuron	0.29365	0.13769	0.17157	ENSG00000186480	155297776	INSIG1	FALSE	FALSE	FALSE	FALSE
ENSG00000184863	7	0.4847	Inhibitory Neuron	0.8075	0.1816	0.6253	ENSG00000184863	155644451	RBM33	FALSE	FALSE	FALSE	FALSE
ENSG00000164690	7	0.57798	Inhibitory Neuron	0.72873	0.79034	0.58829	ENSG00000164690	155799980	SHH	FALSE	FALSE	FALSE	FALSE
ENSG00000105983	7	0.61455	Inhibitory Neuron	0.89319	0.65715	0.4	ENSG00000105983	156668946	LMBR1	FALSE	FALSE	FALSE	FALSE
ENSG00000146909	7	0.21515	Inhibitory Neuron	0.24685000000000001	0.076617	0.25248	ENSG00000146909	156949712	NOM1	FALSE	FALSE	FALSE	FALSE
ENSG00000009335	7	0.9728	Inhibitory Neuron	0.84773	0.73418	0.049411	ENSG00000009335	157138926	UBE3C	FALSE	FALSE	FALSE	TRUE
ENSG00000105993	7	0.17477	Inhibitory Neuron	0.12342	0.40401	0.98195	ENSG00000105993	157335381	DNAJB6	FALSE	FALSE	FALSE	FALSE
ENSG00000146918	7	0.77305	Inhibitory Neuron	0.37861	0.61265	0.82291	ENSG00000146918	158631169	NCAPG2	FALSE	FALSE	FALSE	FALSE
ENSG00000117868	7	0.56876	Inhibitory Neuron	0.60566	0.4919	0.71938	ENSG00000117868	158730995	ESYT2	FALSE	FALSE	FALSE	FALSE
ENSG00000147364	8	0.59566	Inhibitory Neuron	0.68627	0.43055	0.87996	ENSG00000147364	406428	FBXO25	FALSE	FALSE	FALSE	FALSE
ENSG00000180190	8	0.18242	Inhibitory Neuron	0.41	0.41673	0.3497	ENSG00000180190	489803	TDRP	FALSE	FALSE	FALSE	FALSE
ENSG00000104714	8	0.24517	Inhibitory Neuron	0.39278	0.23878	0.97992	ENSG00000104714	614746	ERICH1	FALSE	FALSE	FALSE	FALSE
ENSG00000198010	8	0.038947	Inhibitory Neuron	0.99135	0.29988	0.81337	ENSG00000198010	737628	DLGAP2	FALSE	FALSE	FALSE	FALSE
ENSG00000182372	8	0.59454	Inhibitory Neuron	0.48299	0.71247	0.48959	ENSG00000182372	1755778	CLN8	FALSE	FALSE	FALSE	FALSE
ENSG00000104728	8	0.18718	Inhibitory Neuron	0.3207	0.12501	0.9016	ENSG00000104728	1823926	ARHGEF10	FALSE	FALSE	FALSE	FALSE
ENSG00000176595	8	0.53894	Inhibitory Neuron	0.98995	0.17271	0.98572	ENSG00000176595	1973677	KBTBD11	FALSE	FALSE	FALSE	FALSE
ENSG00000147316	8	0.29636	Inhibitory Neuron	0.35804	0.53155	0.3343	ENSG00000147316	6406592	MCPH1	FALSE	FALSE	FALSE	FALSE
ENSG00000091879	8	0.2974	Inhibitory Neuron	0.2722	0.848	0.4032	ENSG00000091879	6499632	ANGPT2	FALSE	FALSE	FALSE	FALSE
ENSG00000155189	8	0.043874	Inhibitory Neuron	0.97133	0.96395	0.11998	ENSG00000155189	6708642	AGPAT5	FALSE	FALSE	FALSE	FALSE
ENSG00000147324	8	0.36702	Inhibitory Neuron	0.36323	0.69135	0.76026	ENSG00000147324	8783354	MFHAS1	FALSE	FALSE	FALSE	FALSE
ENSG00000104626	8	0.2104	Inhibitory Neuron	0.1609	0.8226	0.4282	ENSG00000104626	9002147	ERI1	FALSE	FALSE	FALSE	FALSE
ENSG00000173273	8	0.011434	Inhibitory Neuron	0.28947	0.66065	0.43702	ENSG00000173273	9555912	TNKS	FALSE	FALSE	FALSE	FALSE
ENSG00000175806	8	0.028657	Inhibitory Neuron	0.66237	0.03853	0.75075	ENSG00000175806	10054292	MSRA	FALSE	FALSE	TRUE	FALSE
ENSG00000254093	8	0.0029582	Inhibitory Neuron	0.10784	0.34723	0.87679	ENSG00000254093	10764961	PINX1	FALSE	FALSE	FALSE	FALSE
ENSG00000171044	8	8.788e-4	Inhibitory Neuron	0.467	0.8609	0.217	ENSG00000171044	10896045	XKR6	FALSE	FALSE	FALSE	FALSE
ENSG00000104643	8	0.14609	Inhibitory Neuron	0.37952	0.12359	0.31217	ENSG00000104643	11284816	MTMR9	FALSE	FALSE	FALSE	FALSE
ENSG00000154328	8	0.079745	Inhibitory Neuron	0.31748	0.27805	0.011038	ENSG00000154328	11769639	NEIL2	FALSE	FALSE	FALSE	TRUE
ENSG00000079459	8	0.1647	Inhibitory Neuron	0.4645	0.4605	2.166e-4	ENSG00000079459	11795573	FDFT1	FALSE	FALSE	FALSE	TRUE
ENSG00000164733	8	0.029387	Inhibitory Neuron	0.20848	0.36235	0.45016	ENSG00000164733	11842524	CTSB	FALSE	FALSE	FALSE	FALSE
ENSG00000154359	8	0.97496	Inhibitory Neuron	0.24361	0.031766	0.9798	ENSG00000154359	12721906	LONRF1	FALSE	FALSE	TRUE	FALSE
ENSG00000164741	8	0.095751	Inhibitory Neuron	0.11967	0.16219	0.44257	ENSG00000164741	13083361	DLC1	FALSE	FALSE	FALSE	FALSE
ENSG00000104723	8	0.7096	Inhibitory Neuron	1	0.05231	NA	ENSG00000104723	15417215	TUSC3	FALSE	FALSE	FALSE	NA
ENSG00000155970	8	0.36136	Inhibitory Neuron	0.4748	0.4454	0.48674	ENSG00000155970	17027238	MICU3	FALSE	FALSE	FALSE	FALSE
ENSG00000104219	8	0.70381	Inhibitory Neuron	0.22125	0.046562	0.92502	ENSG00000104219	17156482	ZDHHC2	FALSE	FALSE	TRUE	FALSE
ENSG00000198791	8	0.91115	Inhibitory Neuron	0.72363	0.16849	0.67976	ENSG00000198791	17224966	CNOT7	FALSE	FALSE	FALSE	FALSE
ENSG00000003987	8	0.2557	Inhibitory Neuron	0.049355	0.93875	0.40257	ENSG00000003987	17296794	MTMR7	FALSE	TRUE	FALSE	FALSE
ENSG00000104213	8	0.27845	Inhibitory Neuron	0.31165	0.78704	0.11484	ENSG00000104213	17576433	PDGFRL	FALSE	FALSE	FALSE	FALSE
ENSG00000129422	8	0.012147	Inhibitory Neuron	0.12285	0.82199	0.35522	ENSG00000129422	17643795	MTUS1	FALSE	FALSE	FALSE	FALSE
ENSG00000078674	8	0.21366	Inhibitory Neuron	0.55426	0.6764	0.52752	ENSG00000078674	17922842	PCM1	FALSE	FALSE	FALSE	FALSE
ENSG00000104763	8	0.13505	Inhibitory Neuron	0.15456	0.37867	0.24845	ENSG00000104763	18055992	ASAH1	FALSE	FALSE	FALSE	FALSE
ENSG00000104613	8	0.9791	Inhibitory Neuron	0.031999	0.1855	0.69696	ENSG00000104613	19817391	INTS10	FALSE	TRUE	FALSE	FALSE
ENSG00000147416	8	0.67014	Inhibitory Neuron	0.70311	0.6336	0.021462	ENSG00000147416	20197381	ATP6V1B2	FALSE	FALSE	FALSE	TRUE
ENSG00000061337	8	0.34175	Inhibitory Neuron	1	0.067866	NA	ENSG00000061337	20246165	LZTS1	FALSE	FALSE	FALSE	NA
ENSG00000168546	8	0.083955	Inhibitory Neuron	0.40001	0.60028	0.64143	ENSG00000168546	21690398	GFRA2	FALSE	FALSE	FALSE	FALSE
ENSG00000130227	8	0.095127	Inhibitory Neuron	0.93352	0.35626	0.41414	ENSG00000130227	21919662	XPO7	FALSE	FALSE	FALSE	FALSE
ENSG00000158806	8	0.0016981	Inhibitory Neuron	0.059781	0.032683	0.43452	ENSG00000158806	22024125	NPM2	FALSE	FALSE	TRUE	FALSE
ENSG00000158856	8	0.50791	Inhibitory Neuron	1	0.4288	0.1045	ENSG00000158856	22048995	DMTN	FALSE	FALSE	FALSE	FALSE
ENSG00000158863	8	0.6351	Inhibitory Neuron	1	1	NA	ENSG00000158863	22089150	FHIP2B	FALSE	FALSE	FALSE	NA
ENSG00000168453	8	0.34619	Inhibitory Neuron	0.77739	0.81926	0.61684	ENSG00000168453	22114419	HR	FALSE	FALSE	FALSE	FALSE
ENSG00000168481	8	0.28023	Inhibitory Neuron	0.59637	0.09046	0.45934	ENSG00000168481	22146830	LGI3	FALSE	FALSE	FALSE	FALSE
ENSG00000168487	8	0.43916	Inhibitory Neuron	0.45651	0.37641	0.57565	ENSG00000168487	22165140	BMP1	FALSE	FALSE	FALSE	FALSE
ENSG00000168490	8	0.56424	Inhibitory Neuron	0.82861	0.23257	0.49951	ENSG00000168490	22219703	PHYHIP	FALSE	FALSE	FALSE	FALSE
ENSG00000168495	8	0.66566	Inhibitory Neuron	0.49165	0.58144	0.91028	ENSG00000168495	22245133	POLR3D	FALSE	FALSE	FALSE	FALSE
ENSG00000104635	8	0.67768	Inhibitory Neuron	0.35736	0.85981	0.086265	ENSG00000104635	22367278	SLC39A14	FALSE	FALSE	FALSE	FALSE
ENSG00000120910	8	0.59257	Inhibitory Neuron	0.27681	0.41066	0.15952	ENSG00000120910	22440819	PPP3CC	FALSE	FALSE	FALSE	FALSE
ENSG00000120896	8	0.90463	Inhibitory Neuron	0.15217	0.30962	0.21581	ENSG00000120896	22544986	SORBS3	FALSE	FALSE	FALSE	FALSE
ENSG00000120913	8	0.44762	Inhibitory Neuron	0.36557	0.09152	0.069231	ENSG00000120913	22578279	PDLIM2	FALSE	FALSE	FALSE	FALSE
ENSG00000158941	8	0.9675	Inhibitory Neuron	0.11653	0.43825	0.74129	ENSG00000158941	22604757	CCAR2	FALSE	FALSE	FALSE	FALSE
ENSG00000147439	8	0.69957	Inhibitory Neuron	0.37824	0.033217000000000003	0.99216	ENSG00000147439	22620418	BIN3	FALSE	FALSE	TRUE	FALSE
ENSG00000179388	8	0.39623	Inhibitory Neuron	0.36275	0.97871	0.11476	ENSG00000179388	22687659	EGR3	FALSE	FALSE	FALSE	FALSE
ENSG00000008853	8	0.49761	Inhibitory Neuron	0.31864	0.15215	0.23824	ENSG00000008853	22987417	RHOBTB2	FALSE	FALSE	FALSE	FALSE
ENSG00000147457	8	0.37284	Inhibitory Neuron	0.28011	0.62464	0.25967	ENSG00000147457	23243637	CHMP7	FALSE	FALSE	FALSE	FALSE
ENSG00000104679	8	0.20558	Inhibitory Neuron	0.14511	0.91523	0.84978	ENSG00000104679	23270120	R3HCC1	FALSE	FALSE	FALSE	FALSE
ENSG00000134013	8	0.59672	Inhibitory Neuron	0.43444	0.95029	0.9154	ENSG00000134013	23296897	LOXL2	FALSE	FALSE	FALSE	FALSE
ENSG00000197217	8	0.2498	Inhibitory Neuron	0.09632	0.5051	0.1549	ENSG00000197217	23385783	ENTPD4	FALSE	FALSE	FALSE	FALSE
ENSG00000147454	8	0.44394	Inhibitory Neuron	0.11832	0.41663	0.68226	ENSG00000147454	23528956	SLC25A37	FALSE	FALSE	FALSE	FALSE
ENSG00000104722	8	0.02503	Inhibitory Neuron	0.70261	0.046883	0.61969	ENSG00000104722	24913758	NEFM	FALSE	FALSE	TRUE	FALSE
ENSG00000277586	8	0.23723	Inhibitory Neuron	0.8828	0.0098047	0.91809	ENSG00000277586	24950955	NEFL	FALSE	FALSE	TRUE	FALSE
ENSG00000147459	8	0.2283	Inhibitory Neuron	0.6714	0.9075	0.5564	ENSG00000147459	25184689	DOCK5	FALSE	FALSE	FALSE	FALSE
ENSG00000104756	8	0.9683	Inhibitory Neuron	0.8343	0.59679	0.97227	ENSG00000104756	25427847	KCTD9	FALSE	FALSE	FALSE	FALSE
ENSG00000221914	8	0.85778	Inhibitory Neuron	0.87182	0.86856	0.68443	ENSG00000221914	26291508	PPP2R2A	FALSE	FALSE	FALSE	FALSE
ENSG00000104765	8	0.56283	Inhibitory Neuron	0.70813	0.012782	0.7318	ENSG00000104765	26383054	BNIP3L	FALSE	FALSE	TRUE	FALSE
ENSG00000240694	8	0.2941	Inhibitory Neuron	0.52324	0.58823	0.80515	ENSG00000240694	26504701	PNMA2	FALSE	FALSE	FALSE	FALSE
ENSG00000092964	8	0.48753	Inhibitory Neuron	0.20017	0.18096	0.95875	ENSG00000092964	26514031	DPYSL2	FALSE	FALSE	FALSE	FALSE
ENSG00000015592	8	0.40577	Inhibitory Neuron	0.285	0.13799	0.017357	ENSG00000015592	27235308	STMN4	FALSE	FALSE	FALSE	TRUE
ENSG00000104228	8	0.45148	Inhibitory Neuron	0.60846	0.4377	0.55068	ENSG00000104228	27284886	TRIM35	FALSE	FALSE	FALSE	FALSE
ENSG00000120899	8	6.5984e-7	Inhibitory Neuron	0.36919	0.31563	0.30083	ENSG00000120899	27311482	PTK2B	TRUE	FALSE	FALSE	FALSE
ENSG00000120903	8	6.9099e-8	Inhibitory Neuron	0.1571	0.74	0.1475	ENSG00000120903	27459756	CHRNA2	TRUE	FALSE	FALSE	FALSE
ENSG00000120915	8	6.22e-12	Inhibitory Neuron	0.8075	0.1739	0.2237	ENSG00000120915	27490781	EPHX2	TRUE	FALSE	FALSE	FALSE
ENSG00000120885	8	2.0539e-15	Inhibitory Neuron	0.013283	0.087661	0.66104	ENSG00000120885	27596917	CLU	TRUE	TRUE	FALSE	FALSE
ENSG00000168077	8	1.7077e-6	Inhibitory Neuron	0.8436	0.72895	0.3893	ENSG00000168077	27633868	SCARA3	TRUE	FALSE	FALSE	FALSE
ENSG00000147419	8	0.038306	Inhibitory Neuron	0.12519	0.36855	0.046847	ENSG00000147419	27733316	CCDC25	FALSE	FALSE	FALSE	TRUE
ENSG00000134014	8	0.37409	Inhibitory Neuron	0.0055692	0.28011	0.86817	ENSG00000134014	28089673	ELP3	FALSE	TRUE	FALSE	FALSE
ENSG00000168081	8	0.1361	Inhibitory Neuron	0.52744	0.82631	0.61208	ENSG00000168081	28316986	PNOC	FALSE	FALSE	FALSE	FALSE
ENSG00000214050	8	0.88361	Inhibitory Neuron	0.093659	0.17066	0.51586	ENSG00000214050	28348287	FBXO16	FALSE	FALSE	FALSE	FALSE
ENSG00000104290	8	0.14472	Inhibitory Neuron	0.81032	0.15868	0.41309	ENSG00000104290	28494205	FZD3	FALSE	FALSE	FALSE	FALSE
ENSG00000012232	8	0.32924	Inhibitory Neuron	0.34822	0.48855	0.45826	ENSG00000012232	28600469	EXTL3	FALSE	FALSE	FALSE	FALSE
ENSG00000147421	8	0.4098	Inhibitory Neuron	1	0.2187	NA	ENSG00000147421	28890395	HMBOX1	FALSE	FALSE	FALSE	NA
ENSG00000133872	8	0.54323	Inhibitory Neuron	0.80492	0.26971	0.92497	ENSG00000133872	30063003	SARAF	FALSE	FALSE	FALSE	FALSE
ENSG00000104660	8	0.6212	Inhibitory Neuron	0.72149	0.3932	0.8675	ENSG00000104660	30095408	LEPROTL1	FALSE	FALSE	FALSE	FALSE
ENSG00000104671	8	0.55709	Inhibitory Neuron	0.6398	0.12221	0.92101	ENSG00000104671	30156319	DCTN6	FALSE	FALSE	FALSE	FALSE
ENSG00000197265	8	0.3442	Inhibitory Neuron	0.7585	0.0554	0.4235	ENSG00000197265	30578318	GTF2E2	FALSE	FALSE	FALSE	FALSE
ENSG00000104687	8	0.40058	Inhibitory Neuron	0.97968	0.34849	0.31769	ENSG00000104687	30678066	GSR	FALSE	FALSE	FALSE	FALSE
ENSG00000104695	8	0.48453	Inhibitory Neuron	0.62896	0.052967	0.083014	ENSG00000104695	30774457	PPP2CB	FALSE	FALSE	FALSE	FALSE
ENSG00000172733	8	0.8226	Inhibitory Neuron	1	0.5942	NA	ENSG00000172733	30995802	PURG	FALSE	FALSE	FALSE	NA
ENSG00000165392	8	0.40714	Inhibitory Neuron	0.36954	0.0081802	0.3479	ENSG00000165392	31033788	WRN	FALSE	FALSE	TRUE	FALSE
ENSG00000157168	8	0.14566	Inhibitory Neuron	0.1521	0.4229	NA	ENSG00000157168	31639222	NRG1	FALSE	FALSE	FALSE	NA
ENSG00000172728	8	0.53934	Inhibitory Neuron	0.5624	0.7798	0.58378	ENSG00000172728	33370824	FUT10	FALSE	FALSE	FALSE	FALSE
ENSG00000129696	8	0.5859	Inhibitory Neuron	0.72291	0.16231	0.40677	ENSG00000129696	33473386	TTI2	FALSE	FALSE	FALSE	FALSE
ENSG00000198042	8	0.41732	Inhibitory Neuron	0.45589	0.73427	0.61151	ENSG00000198042	33485182	MAK16	FALSE	FALSE	FALSE	FALSE
ENSG00000133878	8	0.24738	Inhibitory Neuron	0.45915	0.069478	0.20901	ENSG00000133878	33591330	DUSP26	FALSE	FALSE	FALSE	FALSE
ENSG00000156687	8	0.018754	Inhibitory Neuron	0.53515	0.87959	0.004116	ENSG00000156687	35235475	UNC5D	FALSE	FALSE	FALSE	TRUE
ENSG00000147475	8	0.069425	Inhibitory Neuron	0.53967	0.67128	0.9679	ENSG00000147475	37736601	ERLIN2	FALSE	FALSE	FALSE	FALSE
ENSG00000147471	8	0.9365	Inhibitory Neuron	0.715	0.5402	0.08604	ENSG00000147471	37762595	PLPBP	FALSE	FALSE	FALSE	FALSE
ENSG00000020181	8	0.37897	Inhibitory Neuron	0.62098	0.96	0.73191	ENSG00000020181	37784191	ADGRA2	FALSE	FALSE	FALSE	FALSE
ENSG00000129691	8	0.50617	Inhibitory Neuron	0.0211	0.7479	0.1359	ENSG00000129691	38105493	ASH2L	FALSE	TRUE	FALSE	FALSE
ENSG00000175324	8	0.26794	Inhibitory Neuron	0.83657	0.57069	0.15812	ENSG00000175324	38163335	LSM1	FALSE	FALSE	FALSE	FALSE
ENSG00000147548	8	0.050983	Inhibitory Neuron	0.049715	0.33515	0.8425	ENSG00000147548	38269704	NSD3	FALSE	TRUE	FALSE	FALSE
ENSG00000165046	8	0.14979	Inhibitory Neuron	0.15833	0.26847	0.83718	ENSG00000165046	38386207	LETM2	FALSE	FALSE	FALSE	FALSE
ENSG00000077782	8	0.5629	Inhibitory Neuron	0.83871	0.90726	0.79784	ENSG00000077782	38400215	FGFR1	FALSE	FALSE	FALSE	FALSE
ENSG00000147526	8	0.82538	Inhibitory Neuron	0.95108	0.49827	0.17125	ENSG00000147526	38728186	TACC1	FALSE	FALSE	FALSE	FALSE
ENSG00000169499	8	0.53881	Inhibitory Neuron	0.024174	0.38891	0.38217	ENSG00000169499	38901235	PLEKHA2	FALSE	TRUE	FALSE	FALSE
ENSG00000168615	8	0.75285	Inhibitory Neuron	0.85277	0.40925	0.74763	ENSG00000168615	38996754	ADAM9	FALSE	FALSE	FALSE	FALSE
ENSG00000197140	8	0.81056	Inhibitory Neuron	0.42805	0.22087	0.36395	ENSG00000197140	39106990	ADAM32	FALSE	FALSE	FALSE	FALSE
ENSG00000176907	8	0.08548	Inhibitory Neuron	0.8136	0.4971	0.3854	ENSG00000176907	40153482	TCIM	FALSE	FALSE	FALSE	FALSE
ENSG00000104332	8	0.2883	Inhibitory Neuron	0.5167	0.9018	0.8934	ENSG00000104332	41261962	SFRP1	FALSE	FALSE	FALSE	FALSE
ENSG00000147533	8	0.61939	Inhibitory Neuron	0.58564	0.89861	0.68391	ENSG00000147533	41488200	GOLGA7	FALSE	FALSE	FALSE	FALSE
ENSG00000158669	8	0.57834	Inhibitory Neuron	0.82944	0.57388	0.6443	ENSG00000158669	41577187	GPAT4	FALSE	FALSE	FALSE	FALSE
ENSG00000029534	8	0.047723	Inhibitory Neuron	0.58157	0.63144	0.023	ENSG00000029534	41653220	ANK1	FALSE	FALSE	FALSE	TRUE
ENSG00000083168	8	0.38182	Inhibitory Neuron	0.16654	0.28435	0.97397	ENSG00000083168	41929479	KAT6A	FALSE	FALSE	FALSE	FALSE
ENSG00000070718	8	0.073025	Inhibitory Neuron	0.84906	0.68297	0.5003	ENSG00000070718	42152946	AP3M2	FALSE	FALSE	FALSE	FALSE
ENSG00000104368	8	0.7921	Inhibitory Neuron	0.4339	0.6598	NA	ENSG00000104368	42174718	PLAT	FALSE	FALSE	FALSE	NA
ENSG00000070501	8	0.83464	Inhibitory Neuron	0.92184	0.51777	0.749	ENSG00000070501	42338454	POLB	FALSE	FALSE	FALSE	FALSE
ENSG00000078668	8	0.085144	Inhibitory Neuron	0.33583	0.83378	0.42101	ENSG00000078668	42391624	VDAC3	FALSE	FALSE	FALSE	FALSE
ENSG00000168575	8	0.007798	Inhibitory Neuron	0.9371	0.4237	0.3308	ENSG00000168575	42416475	SLC20A2	FALSE	FALSE	FALSE	FALSE
ENSG00000176209	8	0.022134	Inhibitory Neuron	0.42022	0.38769	0.39187	ENSG00000176209	42541155	SMIM19	FALSE	FALSE	FALSE	FALSE
ENSG00000131931	8	0.60654	Inhibitory Neuron	0.30576	0.29068	NA	ENSG00000131931	42836674	THAP1	FALSE	FALSE	FALSE	NA
ENSG00000168172	8	0.33943	Inhibitory Neuron	0.45284	0.056551	NA	ENSG00000168172	42896946	HOOK3	FALSE	FALSE	FALSE	NA
ENSG00000168522	8	0.94042	Inhibitory Neuron	0.57032	0.55532	0.5951	ENSG00000168522	43034194	FNTA	FALSE	FALSE	FALSE	FALSE
ENSG00000185900	8	0.75099	Inhibitory Neuron	0.1856	0.065310000000000007	NA	ENSG00000185900	43093498	POMK	FALSE	FALSE	FALSE	NA
ENSG00000165102	8	0.53194	Inhibitory Neuron	0.28965	0.088108	0.08391	ENSG00000165102	43140464	HGSNAT	FALSE	FALSE	FALSE	FALSE
ENSG00000164808	8	0.98354	Inhibitory Neuron	0.60997	0.79645	0.22114	ENSG00000164808	47260878	SPIDR	FALSE	FALSE	FALSE	FALSE
ENSG00000221869	8	0.62628	Inhibitory Neuron	0.6741	0.58801	0.68075	ENSG00000221869	47736913	CEBPD	FALSE	FALSE	FALSE	FALSE
ENSG00000104738	8	0.74751	Inhibitory Neuron	0.98125	0.86371	0.092449	ENSG00000104738	47960185	MCM4	FALSE	FALSE	FALSE	FALSE
ENSG00000169139	8	0.6734	Inhibitory Neuron	1	1	NA	ENSG00000169139	48008415	UBE2V2	FALSE	FALSE	FALSE	NA
ENSG00000147481	8	0.11024	Inhibitory Neuron	0.77985	0.54922	0.7304	ENSG00000147481	49909789	SNTG1	FALSE	FALSE	FALSE	FALSE
ENSG00000168300	8	0.88014	Inhibitory Neuron	0.50371	0.89432	0.61961	ENSG00000168300	51817575	PCMTD1	FALSE	FALSE	FALSE	FALSE
ENSG00000023287	8	0.3173	Inhibitory Neuron	0.3559	0.71794	NA	ENSG00000023287	52622458	RB1CC1	FALSE	FALSE	FALSE	NA
ENSG00000147509	8	0.44668	Inhibitory Neuron	0.37341	0.82822	0.8182	ENSG00000147509	53851795	RGS20	FALSE	FALSE	FALSE	FALSE
ENSG00000120992	8	0.36759	Inhibitory Neuron	0.39557	0.70551	0.94739	ENSG00000120992	54046367	LYPLA1	FALSE	FALSE	FALSE	FALSE
ENSG00000137547	8	0.69995	Inhibitory Neuron	0.1865	0.77188	0.9582	ENSG00000137547	54135241	MRPL15	FALSE	FALSE	FALSE	FALSE
ENSG00000206579	8	0.33305	Inhibitory Neuron	0.56674	0.41402	0.97143	ENSG00000206579	55102028	XKR4	FALSE	FALSE	FALSE	FALSE
ENSG00000167904	8	0.98207	Inhibitory Neuron	0.17311000000000001	0.7272	0.93664	ENSG00000167904	55696424	TMEM68	FALSE	FALSE	FALSE	FALSE
ENSG00000137574	8	0.16502	Inhibitory Neuron	0.02596	0.6284	0.6179	ENSG00000137574	55773446	TGS1	FALSE	TRUE	FALSE	FALSE
ENSG00000008988	8	0.19932	Inhibitory Neuron	0.5026	0.09321	0.846	ENSG00000008988	56067254	RPS20	FALSE	FALSE	FALSE	FALSE
ENSG00000181690	8	0.1721	Inhibitory Neuron	1.2089e-4	0.91937	0.8887	ENSG00000181690	56160909	PLAG1	FALSE	TRUE	FALSE	FALSE
ENSG00000170791	8	0.2376	Inhibitory Neuron	1	0.7421	NA	ENSG00000170791	56211686	CHCHD7	FALSE	FALSE	FALSE	NA
ENSG00000181195	8	0.22333	Inhibitory Neuron	0.4185	0.2271	0.4986	ENSG00000181195	56436674	PENK	FALSE	FALSE	FALSE	FALSE
ENSG00000169122	8	0.4468	Inhibitory Neuron	0.043327	0.44333	0.18003	ENSG00000169122	57994523	FAM110B	FALSE	TRUE	FALSE	FALSE
ENSG00000215114	8	0.61063	Inhibitory Neuron	0.62787	0.74579	0.27435	ENSG00000215114	58411359	UBXN2B	FALSE	FALSE	FALSE	FALSE
ENSG00000137575	8	0.39756	Inhibitory Neuron	0.085237	0.2937	0.8948	ENSG00000137575	58552924	SDCBP	FALSE	FALSE	FALSE	FALSE
ENSG00000035681	8	0.23771	Inhibitory Neuron	0.57257	0.4034	0.46787	ENSG00000035681	58583504	NSMAF	FALSE	FALSE	FALSE	FALSE
ENSG00000178538	8	0.90286	Inhibitory Neuron	0.15758	0.43836	0.62546	ENSG00000178538	60185412	CA8	FALSE	FALSE	FALSE	FALSE
ENSG00000104388	8	0.91924	Inhibitory Neuron	0.48267	0.15604	0.3966	ENSG00000104388	60516936	RAB2A	FALSE	FALSE	FALSE	FALSE
ENSG00000171316	8	0.035413	Inhibitory Neuron	0.063078	0.4679	0.62697	ENSG00000171316	60678740	CHD7	FALSE	FALSE	FALSE	FALSE
ENSG00000177182	8	0.41677	Inhibitory Neuron	0.58187	0.020538	0.24486	ENSG00000177182	61057158	CLVS1	FALSE	FALSE	TRUE	FALSE
ENSG00000185942	8	0.27242	Inhibitory Neuron	0.91111	0.80761	0.14261	ENSG00000185942	62248591	NKAIN3	FALSE	FALSE	FALSE	FALSE
ENSG00000137563	8	0.94639	Inhibitory Neuron	0.13722	0.26469	0.6841	ENSG00000137563	63014881	GGH	FALSE	FALSE	FALSE	FALSE
ENSG00000137561	8	0.001466	Inhibitory Neuron	0.125	0.7427	NA	ENSG00000137561	63048553	TTPA	FALSE	FALSE	FALSE	NA
ENSG00000185728	8	0.352	Inhibitory Neuron	0.7344	0.9638	0.9174	ENSG00000185728	63168553	YTHDF3	FALSE	FALSE	FALSE	FALSE
ENSG00000172817	8	0.78786	Inhibitory Neuron	0.43321	0.72244	0.43018	ENSG00000172817	64587763	CYP7B1	FALSE	FALSE	FALSE	FALSE
ENSG00000104442	8	0.50534	Inhibitory Neuron	0.21486	0.016273	0.2468	ENSG00000104442	65602458	ARMC1	FALSE	FALSE	TRUE	FALSE
ENSG00000066855	8	0.83137	Inhibitory Neuron	0.31862	0.18841	0.47441	ENSG00000066855	65644734	MTFR1	FALSE	FALSE	FALSE	FALSE
ENSG00000147571	8	0.15779	Inhibitory Neuron	0.32087	0.56873	0.49532	ENSG00000147571	66176376	CRH	FALSE	FALSE	FALSE	FALSE
ENSG00000147576	8	0.85721	Inhibitory Neuron	0.042302	0.57397	0.29449	ENSG00000147576	66432492	ADHFE1	FALSE	TRUE	FALSE	FALSE
ENSG00000169085	8	0.37352	Inhibitory Neuron	0.9193	0.58706	0.2953	ENSG00000169085	66492326	VXN	FALSE	FALSE	FALSE	FALSE
ENSG00000175073	8	0.70601	Inhibitory Neuron	0.40879	0.20472	0.96477	ENSG00000175073	66628487	VCPIP1	FALSE	FALSE	FALSE	FALSE
ENSG00000104205	8	0.5184	Inhibitory Neuron	0.38494	0.30258	0.58589	ENSG00000104205	66712734	SGK3	FALSE	FALSE	FALSE	FALSE
ENSG00000178460	8	0.91336	Inhibitory Neuron	0.31657	0.19777	0.2871	ENSG00000178460	66870749	MCMDC2	FALSE	FALSE	FALSE	FALSE
ENSG00000261787	8	0.93821	Inhibitory Neuron	0.28471	0.53405	0.65217	ENSG00000261787	66946501	TCF24	FALSE	FALSE	FALSE	FALSE
ENSG00000104218	8	0.60569	Inhibitory Neuron	0.55708	0.34833	0.79194	ENSG00000104218	67062417	CSPP1	FALSE	FALSE	FALSE	FALSE
ENSG00000046889	8	0.74854	Inhibitory Neuron	0.90967	0.42942	0.41842	ENSG00000046889	67952046	PREX2	FALSE	FALSE	FALSE	FALSE
ENSG00000165084	8	0.81237	Inhibitory Neuron	0.01949	0.67264	0.35248	ENSG00000165084	68330955	C8orf34	FALSE	TRUE	FALSE	FALSE
ENSG00000137573	8	0.28101	Inhibitory Neuron	0.057577	0.098878	0.10811	ENSG00000137573	69466624	SULF1	FALSE	FALSE	FALSE	FALSE
ENSG00000147592	8	0.20096	Inhibitory Neuron	0.94623	0.14005	0.5311	ENSG00000147592	70635318	LACTB2	FALSE	FALSE	FALSE	FALSE
ENSG00000182674	8	0.25372	Inhibitory Neuron	0.97128	0.12579	0.57635	ENSG00000182674	72537225	KCNB2	FALSE	FALSE	FALSE	FALSE
ENSG00000147601	8	0.53659	Inhibitory Neuron	0.27436	0.66958	0.4412	ENSG00000147601	73008856	TERF1	FALSE	FALSE	FALSE	FALSE
ENSG00000147604	8	0.76729	Inhibitory Neuron	0.89839	0.37686	0.72057	ENSG00000147604	73290242	RPL7	FALSE	FALSE	FALSE	FALSE
ENSG00000104343	8	0.14489	Inhibitory Neuron	0.034253	0.44662	0.64655	ENSG00000104343	73780097	UBE2W	FALSE	TRUE	FALSE	FALSE
ENSG00000154582	8	0.0021386	Inhibitory Neuron	0.3542	0.60919	0.71313	ENSG00000154582	73939169	ELOC	FALSE	FALSE	FALSE	FALSE
ENSG00000175606	8	0.12781	Inhibitory Neuron	0.66866	0.12206	0.73361	ENSG00000175606	73972437	TMEM70	FALSE	FALSE	FALSE	FALSE
ENSG00000104381	8	0.0073059	Inhibitory Neuron	0.2298	0.072326	0.32013	ENSG00000104381	74320613	GDAP1	FALSE	FALSE	FALSE	FALSE
ENSG00000091656	8	0.385	Inhibitory Neuron	0.1467	0.4722	0.4043	ENSG00000091656	76681239	ZFHX4	FALSE	FALSE	FALSE	FALSE
ENSG00000164751	8	0.94705	Inhibitory Neuron	0.60486	0.9425	0.2992	ENSG00000164751	76980258	PEX2	FALSE	FALSE	FALSE	FALSE
ENSG00000171033	8	0.2359	Inhibitory Neuron	0.68682	0.33317	NA	ENSG00000171033	78516340	PKIA	FALSE	FALSE	FALSE	NA
ENSG00000104427	8	0.71002	Inhibitory Neuron	0.38772	0.8073	0.06628	ENSG00000104427	78666050	ZC2HC1A	FALSE	FALSE	FALSE	FALSE
ENSG00000104435	8	0.24128	Inhibitory Neuron	0.58201	0.40833	0.45973	ENSG00000104435	79611117	STMN2	FALSE	FALSE	FALSE	FALSE
ENSG00000164683	8	0.97141	Inhibitory Neuron	0.07375	0.02609	0.152	ENSG00000164683	79762371	HEY1	FALSE	FALSE	TRUE	FALSE
ENSG00000076554	8	0.29771	Inhibitory Neuron	0.04134	1	0.6343	ENSG00000076554	80034745	TPD52	FALSE	TRUE	FALSE	FALSE
ENSG00000205189	8	0.53852	Inhibitory Neuron	0.64489	0.18698	0.18421	ENSG00000205189	80485619	ZBTB10	FALSE	FALSE	FALSE	FALSE
ENSG00000076641	8	0.5103	Inhibitory Neuron	0.8752	0.6204	NA	ENSG00000076641	80967810	PAG1	FALSE	FALSE	FALSE	NA
ENSG00000164687	8	0.22755	Inhibitory Neuron	0.43512	0.15306	NA	ENSG00000164687	81280536	FABP5	FALSE	FALSE	FALSE	NA
ENSG00000133731	8	0.26308	Inhibitory Neuron	0.43269	0.64399	0.0089831	ENSG00000133731	81656914	IMPA1	FALSE	FALSE	FALSE	TRUE
ENSG00000104231	8	0.44798	Inhibitory Neuron	0.83372	0.083121	0.082692	ENSG00000104231	81701334	ZFAND1	FALSE	FALSE	FALSE	FALSE
ENSG00000104497	8	0.24609	Inhibitory Neuron	0.027389	0.23868	0.81114	ENSG00000104497	81799581	SNX16	FALSE	TRUE	FALSE	FALSE
ENSG00000184672	8	0.80759	Inhibitory Neuron	0.025206	0.79663	0.31367	ENSG00000184672	84182787	RALYL	FALSE	TRUE	FALSE	FALSE
ENSG00000133739	8	0.7984	Inhibitory Neuron	1	1	NA	ENSG00000133739	85107215	LRRCC1	FALSE	FALSE	FALSE	NA
ENSG00000133740	8	0.08788	Inhibitory Neuron	0.9844	0.8623	0.2734	ENSG00000133740	85177154	E2F5	FALSE	FALSE	FALSE	FALSE
ENSG00000185015	8	0.68239	Inhibitory Neuron	0.72341	0.22748	0.16487	ENSG00000185015	85220587	CA13	FALSE	FALSE	FALSE	FALSE
ENSG00000164879	8	0.12506	Inhibitory Neuron	0.036697	0.56178	0.038418	ENSG00000164879	85373436	CA3	FALSE	TRUE	FALSE	TRUE
ENSG00000104267	8	0.2668	Inhibitory Neuron	1	1	NA	ENSG00000104267	85463968	CA2	FALSE	FALSE	FALSE	NA
ENSG00000123124	8	0.061407	Inhibitory Neuron	0.61094	0.89688	0.1074	ENSG00000123124	86342547	WWP1	FALSE	FALSE	FALSE	FALSE
ENSG00000085719	8	0.088526	Inhibitory Neuron	0.065674	0.85218	0.090874	ENSG00000085719	86514435	CPNE3	FALSE	FALSE	FALSE	FALSE
ENSG00000156103	8	0.6125	Inhibitory Neuron	0.1693	0.4079	0.08863	ENSG00000156103	88032011	MMP16	FALSE	FALSE	FALSE	FALSE
ENSG00000104312	8	0.0085333	Inhibitory Neuron	0.8655	0.33275	0.16892	ENSG00000104312	89757806	RIPK2	FALSE	FALSE	FALSE	FALSE
ENSG00000164823	8	1.277e-4	Inhibitory Neuron	0.15157	0.46508	0.8587	ENSG00000164823	89901849	OSGIN2	FALSE	FALSE	FALSE	FALSE
ENSG00000104320	8	0.33024	Inhibitory Neuron	0.085147	0.91312	0.17208	ENSG00000104320	89924515	NBN	FALSE	FALSE	FALSE	FALSE
ENSG00000104325	8	0.37947	Inhibitory Neuron	0.9473	0.39748	0.35634	ENSG00000104325	90001405	DECR1	FALSE	FALSE	FALSE	FALSE
ENSG00000104327	8	0.2489	Inhibitory Neuron	0.93447	0.89763	0.01199	ENSG00000104327	90058608	CALB1	FALSE	FALSE	FALSE	TRUE
ENSG00000180694	8	0.3069	Inhibitory Neuron	0.84467	0.3629	0.89065	ENSG00000180694	90621995	TMEM64	FALSE	FALSE	FALSE	FALSE
ENSG00000123119	8	0.54288	Inhibitory Neuron	0.022061	0.55297	0.6135	ENSG00000123119	90791741	NECAB1	FALSE	TRUE	FALSE	FALSE
ENSG00000253250	8	0.87099	Inhibitory Neuron	0.92784	0.030613	0.50252	ENSG00000253250	90958471	C8orf88	FALSE	FALSE	TRUE	FALSE
ENSG00000155099	8	0.87027	Inhibitory Neuron	0.4345	0.3303	0.914	ENSG00000155099	90993802	PIP4P2	FALSE	FALSE	FALSE	FALSE
ENSG00000205133	8	0.33603	Inhibitory Neuron	0.25703	0.80234	0.1277	ENSG00000205133	92883532	TRIQK	FALSE	FALSE	FALSE	FALSE
ENSG00000183808	8	0.037079	Inhibitory Neuron	1	0.9832	NA	ENSG00000183808	93728155	RBM12B	FALSE	FALSE	FALSE	NA
ENSG00000164953	8	0.10912	Inhibitory Neuron	0.83687	0.17876	0.3327	ENSG00000164953	93754844	TMEM67	FALSE	FALSE	FALSE	FALSE
ENSG00000164951	8	0.34534	Inhibitory Neuron	0.36192	0.41382	0.24679	ENSG00000164951	93857807	PDP1	FALSE	FALSE	FALSE	FALSE
ENSG00000197275	8	0.026665	Inhibitory Neuron	0.4002	0.7606	0.24805	ENSG00000197275	94371960	RAD54B	FALSE	FALSE	FALSE	FALSE
ENSG00000164944	8	0.008852	Inhibitory Neuron	0.089345	0.93956	0.77263	ENSG00000164944	94487689	VIRMA	FALSE	FALSE	FALSE	FALSE
ENSG00000156162	8	0.21873	Inhibitory Neuron	0.2494	0.87093	0.95359	ENSG00000156162	94719703	DPY19L4	FALSE	FALSE	FALSE	FALSE
ENSG00000164941	8	0.034653	Inhibitory Neuron	0.4281	0.5463	NA	ENSG00000164941	94813311	INTS8	FALSE	FALSE	FALSE	NA
ENSG00000175305	8	7.6143e-5	Inhibitory Neuron	0.14843	0.63127	0.42889	ENSG00000175305	94879770	CCNE2	FALSE	FALSE	FALSE	FALSE
ENSG00000164938	8	6.2046e-8	Inhibitory Neuron	0.49927	0.49137	0.55043	ENSG00000164938	94925972	TP53INP1	TRUE	FALSE	FALSE	FALSE
ENSG00000175895	8	0.1184	Inhibitory Neuron	0.39405	0.95017	0.55342	ENSG00000175895	95115642	PLEKHF2	FALSE	FALSE	FALSE	FALSE
ENSG00000156172	8	0.45756	Inhibitory Neuron	0.3192	0.38228	0.17326	ENSG00000156172	95244913	CFAP418	FALSE	FALSE	FALSE	FALSE
ENSG00000156467	8	0.21849	Inhibitory Neuron	0.20497	0.61979	0.6909	ENSG00000156467	96222947	UQCRB	FALSE	FALSE	FALSE	FALSE
ENSG00000156471	8	0.39428	Inhibitory Neuron	0.60233	0.42952	0.89022	ENSG00000156471	96261902	PTDSS1	FALSE	FALSE	FALSE	FALSE
ENSG00000169439	8	0.16646	Inhibitory Neuron	0.036496	0.22685	0.67017	ENSG00000169439	96493813	SDC2	FALSE	TRUE	FALSE	FALSE
ENSG00000104324	8	0.43885	Inhibitory Neuron	0.6309	0.80526	0.59816	ENSG00000104324	96645242	CPQ	FALSE	FALSE	FALSE	FALSE
ENSG00000180543	8	0.089893	Inhibitory Neuron	0.24142	0.2432	0.8302	ENSG00000180543	97273488	TSPYL5	FALSE	FALSE	FALSE	FALSE
ENSG00000147649	8	0.33098	Inhibitory Neuron	3.2454e-4	0.21961	0.18356	ENSG00000147649	97644184	MTDH	FALSE	TRUE	FALSE	FALSE
ENSG00000104341	8	0.15484	Inhibitory Neuron	0.10646	0.47597	0.39207	ENSG00000104341	97775057	LAPTM4B	FALSE	FALSE	FALSE	FALSE
ENSG00000132561	8	0.62202	Inhibitory Neuron	0.2173	0.741	NA	ENSG00000132561	97868840	MATN2	FALSE	FALSE	FALSE	NA
ENSG00000156482	8	0.28464	Inhibitory Neuron	0.96102	0.46925	0.51996	ENSG00000156482	98024851	RPL30	FALSE	FALSE	FALSE	FALSE
ENSG00000104356	8	0.30853	Inhibitory Neuron	0.013611	0.23319	0.29053	ENSG00000104356	98117293	POP1	FALSE	TRUE	FALSE	FALSE
ENSG00000104361	8	0.40692	Inhibitory Neuron	0.15692	0.63873	0.3523	ENSG00000104361	98189826	NIPAL2	FALSE	FALSE	FALSE	FALSE
ENSG00000104375	8	0.76146	Inhibitory Neuron	0.811	0.738	NA	ENSG00000104375	98371228	STK3	FALSE	FALSE	FALSE	NA
ENSG00000132549	8	0.998	Inhibitory Neuron	0.56503	0.2136	0.8404	ENSG00000132549	99013266	VPS13B	FALSE	FALSE	FALSE	FALSE
ENSG00000164919	8	0.80243	Inhibitory Neuron	0.40987	0.75291	NA	ENSG00000164919	99873200	COX6C	FALSE	FALSE	FALSE	NA
ENSG00000147669	8	0.49645	Inhibitory Neuron	0.59653	0.58641	0.0754	ENSG00000147669	100150623	POLR2K	FALSE	FALSE	FALSE	FALSE
ENSG00000104450	8	0.29656	Inhibitory Neuron	0.77055	0.61316	0.072426	ENSG00000104450	100157906	SPAG1	FALSE	FALSE	FALSE	FALSE
ENSG00000034677	8	0.16453	Inhibitory Neuron	0.76788	0.39014	NA	ENSG00000034677	100257060	RNF19A	FALSE	FALSE	FALSE	NA
ENSG00000186106	8	0.67332	Inhibitory Neuron	0.35087	0.50281	0.76816	ENSG00000186106	100509752	ANKRD46	FALSE	FALSE	FALSE	FALSE
ENSG00000174226	8	0.73422	Inhibitory Neuron	0.031104	0.15197	0.22227	ENSG00000174226	100572889	SNX31	FALSE	TRUE	FALSE	FALSE
ENSG00000070756	8	0.16114	Inhibitory Neuron	0.0045756	0.055928	0.90779	ENSG00000070756	100685816	PABPC1	FALSE	TRUE	FALSE	FALSE
ENSG00000164924	8	0.41809	Inhibitory Neuron	0.74927	0.73855	0.62682	ENSG00000164924	100916523	YWHAZ	FALSE	FALSE	FALSE	FALSE
ENSG00000120963	8	0.21047	Inhibitory Neuron	0.1433	0.05327	0.088881	ENSG00000120963	101177878	ZNF706	FALSE	FALSE	FALSE	FALSE
ENSG00000048392	8	0.70937	Inhibitory Neuron	0.94936	3.0762e-4	0.14675	ENSG00000048392	102204502	RRM2B	FALSE	FALSE	TRUE	FALSE
ENSG00000155096	8	0.14793	Inhibitory Neuron	0.43584	0.85332	0.76777	ENSG00000155096	102826111	AZIN1	FALSE	FALSE	FALSE	FALSE
ENSG00000155097	8	0.12526	Inhibitory Neuron	0.64872	0.77102	0.95609	ENSG00000155097	103021063	ATP6V1C1	FALSE	FALSE	FALSE	FALSE
ENSG00000164929	8	0.11793	Inhibitory Neuron	0.28655	0.77151	0.22086	ENSG00000164929	103140713	BAALC	FALSE	FALSE	FALSE	FALSE
ENSG00000164930	8	0.43399	Inhibitory Neuron	0.6116	0.9922	0.8791	ENSG00000164930	103298433	FZD6	FALSE	FALSE	FALSE	FALSE
ENSG00000164933	8	0.67918	Inhibitory Neuron	0.23163	0.20102	0.39113	ENSG00000164933	103398635	SLC25A32	FALSE	FALSE	FALSE	FALSE
ENSG00000176406	8	0.88712	Inhibitory Neuron	0.47364	0.78896	0.89023	ENSG00000176406	103500610	RIMS2	FALSE	FALSE	FALSE	FALSE
ENSG00000147650	8	0.50916	Inhibitory Neuron	0.71661	0.16245	0.3979	ENSG00000147650	104489231	LRP12	FALSE	FALSE	FALSE	FALSE
ENSG00000169946	8	0.72303	Inhibitory Neuron	0.44389	0.03659	0.24846	ENSG00000169946	104590733	ZFPM2	FALSE	FALSE	TRUE	FALSE
ENSG00000164830	8	0.2912	Inhibitory Neuron	0.35571	0.38396	0.83055	ENSG00000164830	106270144	OXR1	FALSE	FALSE	FALSE	FALSE
ENSG00000104408	8	0.87269	Inhibitory Neuron	0.54459	0.057265	0.054599	ENSG00000104408	108162787	EIF3E	FALSE	FALSE	FALSE	FALSE
ENSG00000104412	8	0.47132	Inhibitory Neuron	0.54149	0.51989	0.17325	ENSG00000104412	108443601	EMC2	FALSE	FALSE	FALSE	FALSE
ENSG00000147654	8	0.59184	Inhibitory Neuron	0.09231	0.78512	0.28251	ENSG00000147654	109539711	EBAG9	FALSE	FALSE	FALSE	FALSE
ENSG00000147642	8	0.55423	Inhibitory Neuron	0.14137	0.36257	0.91669	ENSG00000147642	109573978	SYBU	FALSE	FALSE	FALSE	FALSE
ENSG00000164794	8	0.38254	Inhibitory Neuron	0.69036	0.42747	0.99489	ENSG00000164794	109963636	KCNV1	FALSE	FALSE	FALSE	FALSE
ENSG00000147677	8	0.1199	Inhibitory Neuron	0.7482	0.657	0.1209	ENSG00000147677	116642130	EIF3H	FALSE	FALSE	FALSE	FALSE
ENSG00000147679	8	0.070993	Inhibitory Neuron	0.95945	0.96869	0.051972	ENSG00000147679	116766505	UTP23	FALSE	FALSE	FALSE	FALSE
ENSG00000164754	8	0.07763	Inhibitory Neuron	0.03477	0.9042	0.1201	ENSG00000164754	116845934	RAD21	FALSE	TRUE	FALSE	FALSE
ENSG00000164758	8	0.39693	Inhibitory Neuron	0.04604	0.39391	0.58377	ENSG00000164758	117520713	MED30	FALSE	TRUE	FALSE	FALSE
ENSG00000177570	8	0.5552	Inhibitory Neuron	0.3208	0.8757	0.3008	ENSG00000177570	118189455	SAMD12	FALSE	FALSE	FALSE	FALSE
ENSG00000147676	8	0.32401	Inhibitory Neuron	0.10065	0.72631	0.4842	ENSG00000147676	119165034	MAL2	FALSE	FALSE	FALSE	FALSE
ENSG00000136999	8	0.59068	Inhibitory Neuron	0.49699	0.80038	NA	ENSG00000136999	119416446	CCN3	FALSE	FALSE	FALSE	NA
ENSG00000136982	8	0.10558	Inhibitory Neuron	0.46493	0.23573	0.030309	ENSG00000136982	119833976	DSCC1	FALSE	FALSE	FALSE	TRUE
ENSG00000155792	8	0.44447	Inhibitory Neuron	0.056119	0.43146	0.27259	ENSG00000155792	119873717	DEPTOR	FALSE	FALSE	FALSE	FALSE
ENSG00000187955	8	0.99317	Inhibitory Neuron	0.20324	0.30058	0.32534	ENSG00000187955	120059780	COL14A1	FALSE	FALSE	FALSE	FALSE
ENSG00000172167	8	0.2017	Inhibitory Neuron	0.94549	0.075679	0.23883	ENSG00000172167	120445400	MTBP	FALSE	FALSE	FALSE	FALSE
ENSG00000178764	8	0.55102	Inhibitory Neuron	0.10172	0.89233	0.86186	ENSG00000178764	122781655	ZHX2	FALSE	FALSE	FALSE	FALSE
ENSG00000136986	8	0.3887	Inhibitory Neuron	0.09188	0.4356	0.039426	ENSG00000136986	123013170	DERL1	FALSE	FALSE	FALSE	TRUE
ENSG00000156787	8	0.45591	Inhibitory Neuron	0.73363	0.35695	0.83749	ENSG00000156787	123041968	TBC1D31	FALSE	FALSE	FALSE	FALSE
ENSG00000189376	8	0.009238	Inhibitory Neuron	0.60909	0.85111	0.60117	ENSG00000189376	123219967	C8orf76	FALSE	FALSE	FALSE	FALSE
ENSG00000156802	8	0.67973	Inhibitory Neuron	0.44059	0.11168	0.7569	ENSG00000156802	123319850	ATAD2	FALSE	FALSE	FALSE	FALSE
ENSG00000156804	8	0.31816	Inhibitory Neuron	0.67789	0.58863	0.61831	ENSG00000156804	123497889	FBXO32	FALSE	FALSE	FALSE	FALSE
ENSG00000176853	8	0.66467	Inhibitory Neuron	0.69969	0.51046	0.55458	ENSG00000176853	123768439	FAM91A1	FALSE	FALSE	FALSE	FALSE
ENSG00000164983	8	0.90907	Inhibitory Neuron	0.24279	0.37273	0.85372	ENSG00000164983	124306189	TMEM65	FALSE	FALSE	FALSE	FALSE
ENSG00000183665	8	0.18203	Inhibitory Neuron	0.77252	0.020997	0.75493	ENSG00000183665	124450820	TRMT12	FALSE	FALSE	TRUE	FALSE
ENSG00000170881	8	0.023832	Inhibitory Neuron	0.50155	0.096557	0.78818	ENSG00000170881	124474866	RNF139	FALSE	FALSE	FALSE	FALSE
ENSG00000147687	8	0.0392	Inhibitory Neuron	0.8613	0.7726	0.965	ENSG00000147687	124488485	TATDN1	FALSE	FALSE	FALSE	FALSE
ENSG00000147684	8	0.05195	Inhibitory Neuron	0.8847	0.51059	0.88679	ENSG00000147684	124539101	NDUFB9	FALSE	FALSE	FALSE	FALSE
ENSG00000170873	8	0.086845	Inhibitory Neuron	0.050162	0.52862	0.89202	ENSG00000170873	124550784	MTSS1	FALSE	FALSE	FALSE	FALSE
ENSG00000104549	8	0.63044	Inhibitory Neuron	0.6776	0.29028	0.035514	ENSG00000104549	124998497	SQLE	FALSE	FALSE	FALSE	TRUE
ENSG00000164961	8	0.71491	Inhibitory Neuron	0.41795	0.63046	0.23999	ENSG00000164961	125024260	WASHC5	FALSE	FALSE	FALSE	FALSE
ENSG00000156831	8	0.6282	Inhibitory Neuron	1	1	NA	ENSG00000156831	125091679	NSMCE2	FALSE	FALSE	FALSE	NA
ENSG00000136997	8	0.81082	Inhibitory Neuron	0.49483	0.075736	0.73698	ENSG00000136997	127735434	MYC	FALSE	FALSE	FALSE	FALSE
ENSG00000153317	8	0.6887	Inhibitory Neuron	0.8815	0.73901	0.3015	ENSG00000153317	130052104	ASAP1	FALSE	FALSE	FALSE	FALSE
ENSG00000132294	8	0.21339	Inhibitory Neuron	0.42608	0.7679	0.75947	ENSG00000132294	131904093	EFR3A	FALSE	FALSE	FALSE	FALSE
ENSG00000129295	8	0.21469	Inhibitory Neuron	0.45393	0.83204	0.2999	ENSG00000129295	132570416	DNAAF11	FALSE	FALSE	FALSE	FALSE
ENSG00000129292	8	0.74227	Inhibitory Neuron	0.7182	0.90927	0.789	ENSG00000129292	132775358	PHF20L1	FALSE	FALSE	FALSE	FALSE
ENSG00000104419	8	0.45854	Inhibitory Neuron	0.92972	0.43551	0.77649	ENSG00000104419	133237175	NDRG1	FALSE	FALSE	FALSE	FALSE
ENSG00000008513	8	0.2696	Inhibitory Neuron	0.31308	0.1641	0.4157	ENSG00000008513	133454848	ST3GAL1	FALSE	FALSE	FALSE	FALSE
ENSG00000131773	8	0.58364	Inhibitory Neuron	0.54401	0.69893	0.43082	ENSG00000131773	135457456	KHDRBS3	FALSE	FALSE	FALSE	FALSE
ENSG00000169427	8	0.4144	Inhibitory Neuron	1	0.4503	NA	ENSG00000169427	139600838	KCNK9	FALSE	FALSE	FALSE	NA
ENSG00000123908	8	0.95294	Inhibitory Neuron	0.51728	0.36799	0.091387	ENSG00000123908	140520156	AGO2	FALSE	FALSE	FALSE	FALSE
ENSG00000105339	8	0.10634	Inhibitory Neuron	0.39201	0.60449	0.57476	ENSG00000105339	141117278	DENND3	FALSE	FALSE	FALSE	FALSE
ENSG00000184489	8	0.59419	Inhibitory Neuron	0.50999	0.42872	NA	ENSG00000184489	141391995	PTP4A3	FALSE	FALSE	FALSE	NA
ENSG00000181790	8	0.27566	Inhibitory Neuron	0.50001	0.18486	0.8785	ENSG00000181790	142449430	ADGRB1	FALSE	FALSE	FALSE	FALSE
ENSG00000234616	8	0.51098	Inhibitory Neuron	0.021392	0.32697	0.73125	ENSG00000234616	142657460	JRK	FALSE	TRUE	FALSE	FALSE
ENSG00000180155	8	0.34952	Inhibitory Neuron	0.68078	0.2291	0.73599	ENSG00000180155	142771197	LYNX1	FALSE	FALSE	FALSE	FALSE
ENSG00000160932	8	0.58219	Inhibitory Neuron	0.34239000000000003	0.2382	0.67253	ENSG00000160932	143017982	LY6E	FALSE	FALSE	FALSE	FALSE
ENSG00000181638	8	0.74599	Inhibitory Neuron	0.52351	0.3334	0.36239	ENSG00000181638	143246821	ZFP41	FALSE	FALSE	FALSE	FALSE
ENSG00000250571	8	0.6975	Inhibitory Neuron	0.2901	1	0.3172	ENSG00000250571	143267433	GLI4	FALSE	FALSE	FALSE	FALSE
ENSG00000185730	8	0.67559	Inhibitory Neuron	0.3019	0.5963	0.16296	ENSG00000185730	143289676	ZNF696	FALSE	FALSE	FALSE	FALSE
ENSG00000158106	8	0.88356	Inhibitory Neuron	0.34431	0.82642	0.45272	ENSG00000158106	143368876	RHPN1	FALSE	FALSE	FALSE	FALSE
ENSG00000014164	8	0.01161	Inhibitory Neuron	0.06047	0.21619	0.40975	ENSG00000014164	143437659	ZC3H3	FALSE	FALSE	FALSE	FALSE
ENSG00000147813	8	0.012699	Inhibitory Neuron	0.32686	0.95091	0.076821	ENSG00000147813	143574785	NAPRT	FALSE	FALSE	FALSE	FALSE
ENSG00000104529	8	0.53417	Inhibitory Neuron	0.2422	0.1268	0.5013	ENSG00000104529	143579697	EEF1D	FALSE	FALSE	FALSE	FALSE
ENSG00000179886	8	0.12027	Inhibitory Neuron	0.5683	0.55519	0.65086	ENSG00000179886	143597831	TIGD5	FALSE	FALSE	FALSE	FALSE
ENSG00000183309	8	0.4243	Inhibitory Neuron	0.71177	0.18205	0.24267	ENSG00000183309	143636019	ZNF623	FALSE	FALSE	FALSE	FALSE
ENSG00000180900	8	0.38885	Inhibitory Neuron	0.48292	0.84551	0.1255	ENSG00000180900	143790920	SCRIB	FALSE	FALSE	FALSE	FALSE
ENSG00000179950	8	0.15984	Inhibitory Neuron	0.93787	0.5096	0.22094	ENSG00000179950	143816344	PUF60	FALSE	FALSE	FALSE	FALSE
ENSG00000185189	8	0.5725	Inhibitory Neuron	1	0.4635	NA	ENSG00000185189	143833583	NRBP2	FALSE	FALSE	FALSE	NA
ENSG00000178209	8	0.002571	Inhibitory Neuron	0.34756	0.12337	0.79024	ENSG00000178209	143915153	PLEC	FALSE	FALSE	FALSE	FALSE
ENSG00000178719	8	0.016092	Inhibitory Neuron	0.0934	0.28512	0.04315	ENSG00000178719	143990056	GRINA	FALSE	FALSE	FALSE	TRUE
ENSG00000179091	8	0.033387	Inhibitory Neuron	0.26926	0.88118	NA	ENSG00000179091	144095039	CYC1	FALSE	FALSE	FALSE	NA
ENSG00000179526	8	0.03743	Inhibitory Neuron	0.61468	0.54438	0.5903	ENSG00000179526	144098633	SHARPIN	FALSE	FALSE	FALSE	FALSE
ENSG00000179698	8	0.1422	Inhibitory Neuron	0.07885	0.8451	NA	ENSG00000179698	144107726	WDR97	FALSE	FALSE	FALSE	NA
ENSG00000185122	8	0.4882	Inhibitory Neuron	1	1	NA	ENSG00000185122	144291591	HSF1	FALSE	FALSE	FALSE	NA
ENSG00000185000	8	0.2069	Inhibitory Neuron	0.63395	0.18091	0.30002	ENSG00000185000	144314584	DGAT1	FALSE	FALSE	FALSE	FALSE
ENSG00000182325	8	0.16565	Inhibitory Neuron	0.9516	0.986	0.6963	ENSG00000182325	144355431	FBXL6	FALSE	FALSE	FALSE	FALSE
ENSG00000160948	8	0.6629	Inhibitory Neuron	0.02031	0.3172	0.1994	ENSG00000160948	144423601	VPS28	FALSE	TRUE	FALSE	FALSE
ENSG00000187954	8	0.5489	Inhibitory Neuron	0.6429	0.1829	0.967	ENSG00000187954	144449582	ZFTRAF1	FALSE	FALSE	FALSE	FALSE
ENSG00000167702	8	0.6135	Inhibitory Neuron	0.6769	0.1165	0.9484	ENSG00000167702	144466043	KIFC2	FALSE	FALSE	FALSE	FALSE
ENSG00000160972	8	0.29587	Inhibitory Neuron	0.5523	0.38622	0.9774	ENSG00000160972	144477969	PPP1R16A	FALSE	FALSE	FALSE	FALSE
ENSG00000160959	8	0.57433	Inhibitory Neuron	0.32852	0.51446	0.60859	ENSG00000160959	144517992	LRRC14	FALSE	FALSE	FALSE	FALSE
ENSG00000254402	8	0.282	Inhibitory Neuron	0.5711	1	0.6942	ENSG00000254402	144522388	LRRC24	FALSE	FALSE	FALSE	FALSE
ENSG00000198169	8	0.7288	Inhibitory Neuron	0.9139	0.5385	NA	ENSG00000198169	144720907	ZNF251	FALSE	FALSE	FALSE	NA
ENSG00000196378	8	0.79906	Inhibitory Neuron	0.78711	0.14983	0.18265	ENSG00000196378	144772224	ZNF34	FALSE	FALSE	FALSE	FALSE
ENSG00000161016	8	0.39598	Inhibitory Neuron	0.71348	0.0010859	0.060536	ENSG00000161016	144789765	RPL8	FALSE	FALSE	TRUE	FALSE
ENSG00000197363	8	0.85208	Inhibitory Neuron	0.56783	0.0024085	0.30136	ENSG00000197363	144798876	ZNF517	FALSE	FALSE	TRUE	FALSE
ENSG00000147789	8	0.75398	Inhibitory Neuron	0.61062	0.00394	0.50193	ENSG00000147789	144827518	ZNF7	FALSE	FALSE	TRUE	FALSE
ENSG00000170619	8	0.3349	Inhibitory Neuron	0.8635	0.4297	0.3015	ENSG00000170619	144841042	COMMD5	FALSE	FALSE	FALSE	FALSE
ENSG00000196150	8	0.5994	Inhibitory Neuron	1	0.6674	0.2252	ENSG00000196150	144876497	ZNF250	FALSE	FALSE	FALSE	FALSE
ENSG00000170631	8	0.88255	Inhibitory Neuron	0.714	0.8152	0.5042	ENSG00000170631	144930358	ZNF16	FALSE	FALSE	FALSE	FALSE
ENSG00000182307	8	0.14154	Inhibitory Neuron	0.84743	0.47986	0.4281	ENSG00000182307	145052465	C8orf33	FALSE	FALSE	FALSE	FALSE
ENSG00000107104	9	0.051063	Inhibitory Neuron	0.021424	1	0.2094	ENSG00000107104	470291	KANK1	FALSE	TRUE	FALSE	FALSE
ENSG00000080503	9	0.92493	Inhibitory Neuron	0.24867	1	0.90643	ENSG00000080503	1980290	SMARCA2	FALSE	FALSE	FALSE	FALSE
ENSG00000147852	9	0.13011	Inhibitory Neuron	0.67912	1	0.56257	ENSG00000147852	2621182	VLDLR	FALSE	FALSE	FALSE	FALSE
ENSG00000080608	9	0.032477	Inhibitory Neuron	0.67548	1	0.39566	ENSG00000080608	2720469	PUM3	FALSE	FALSE	FALSE	FALSE
ENSG00000080298	9	0.10509	Inhibitory Neuron	0.93943	1	0.38891	ENSG00000080298	3218297	RFX3	FALSE	FALSE	FALSE	FALSE
ENSG00000106688	9	0.77707	Inhibitory Neuron	0.8732	1	0.2982	ENSG00000106688	4490468	SLC1A1	FALSE	FALSE	FALSE	FALSE
ENSG00000106686	9	0.1221	Inhibitory Neuron	0.5183	1	0.0692	ENSG00000106686	4553386	SPATA6L	FALSE	FALSE	FALSE	FALSE
ENSG00000106993	9	0.14083	Inhibitory Neuron	0.31408	1	0.70431	ENSG00000106993	4679559	CDC37L1	FALSE	FALSE	FALSE	FALSE
ENSG00000147853	9	0.23631	Inhibitory Neuron	0.46157	1	0.17895	ENSG00000147853	4709556	AK3	FALSE	FALSE	FALSE	FALSE
ENSG00000096968	9	0.53863	Inhibitory Neuron	0.87971	1	0.69669	ENSG00000096968	4984390	JAK2	FALSE	FALSE	FALSE	FALSE
ENSG00000107020	9	0.86878	Inhibitory Neuron	0.38796	1	0.3193	ENSG00000107020	5357971	PLGRKT	FALSE	FALSE	FALSE	FALSE
ENSG00000120217	9	0.23011	Inhibitory Neuron	0.96286	1	0.71856	ENSG00000120217	5450503	CD274	FALSE	FALSE	FALSE	FALSE
ENSG00000107036	9	0.34267	Inhibitory Neuron	0.29937	1	0.7921	ENSG00000107036	5629025	RIC1	FALSE	FALSE	FALSE	FALSE
ENSG00000099219	9	0.27943	Inhibitory Neuron	1	1	0.8462	ENSG00000099219	5749832	ERMP1	FALSE	FALSE	FALSE	FALSE
ENSG00000183354	9	0.1246	Inhibitory Neuron	0.4442	1	0.9233	ENSG00000183354	5881596	BRD10	FALSE	FALSE	FALSE	FALSE
ENSG00000137040	9	0.27416	Inhibitory Neuron	0.1934	1	0.7757	ENSG00000137040	6011025	RANBP6	FALSE	FALSE	FALSE	FALSE
ENSG00000147854	9	0.68729	Inhibitory Neuron	0.35111	1	0.65607	ENSG00000147854	6413151	UHRF2	FALSE	FALSE	FALSE	FALSE
ENSG00000178445	9	0.6146	Inhibitory Neuron	0.9705	1	0.8443	ENSG00000178445	6532467	GLDC	FALSE	FALSE	FALSE	FALSE
ENSG00000107077	9	0.32319	Inhibitory Neuron	0.26434	1	0.7354	ENSG00000107077	6720863	KDM4C	FALSE	FALSE	FALSE	FALSE
ENSG00000137038	9	0.9623	Inhibitory Neuron	1	1	NA	ENSG00000137038	7796500	DMAC1	FALSE	FALSE	FALSE	NA
ENSG00000153714	9	0.96492	Inhibitory Neuron	0.88699	1	0.42165	ENSG00000153714	12775020	LURAP1L	FALSE	FALSE	FALSE	FALSE
ENSG00000175893	9	0.7261	Inhibitory Neuron	0.7875	1	0.3241	ENSG00000175893	14586766	ZDHHC21	FALSE	FALSE	FALSE	FALSE
ENSG00000164946	9	0.92459	Inhibitory Neuron	0.12173	1	0.07708	ENSG00000164946	14737152	FREM1	FALSE	FALSE	FALSE	FALSE
ENSG00000164975	9	0.3473	Inhibitory Neuron	0.68823	1	0.39317	ENSG00000164975	15422734	SNAPC3	FALSE	FALSE	FALSE	FALSE
ENSG00000164985	9	0.69597	Inhibitory Neuron	0.18247	1	0.9515	ENSG00000164985	15464066	PSIP1	FALSE	FALSE	FALSE	FALSE
ENSG00000164989	9	0.62854	Inhibitory Neuron	0.69048	1	0.55728	ENSG00000164989	15553043	CCDC171	FALSE	FALSE	FALSE	FALSE
ENSG00000044459	9	0.19436	Inhibitory Neuron	0.33863	1	0.22506	ENSG00000044459	17134982	CNTLN	FALSE	FALSE	FALSE	FALSE
ENSG00000107295	9	0.77158	Inhibitory Neuron	0.58875	1	0.94925	ENSG00000107295	17579066	SH3GL2	FALSE	FALSE	FALSE	FALSE
ENSG00000155876	9	0.088073	Inhibitory Neuron	0.17835	1	0.12846	ENSG00000155876	19049427	RRAGA	FALSE	FALSE	FALSE	FALSE
ENSG00000147874	9	0.57466	Inhibitory Neuron	0.032529	1	0.67317	ENSG00000147874	19053141	HAUS6	FALSE	TRUE	FALSE	FALSE
ENSG00000137145	9	0.80716	Inhibitory Neuron	0.50635	1	0.46516	ENSG00000137145	19230435	DENND4C	FALSE	FALSE	FALSE	FALSE
ENSG00000137154	9	0.56411	Inhibitory Neuron	0.60126	1	NA	ENSG00000137154	19375715	RPS6	FALSE	FALSE	FALSE	NA
ENSG00000177076	9	0.80782	Inhibitory Neuron	0.22388	1	0.50195	ENSG00000177076	19409009	ACER2	FALSE	FALSE	FALSE	FALSE
ENSG00000155886	9	0.555	Inhibitory Neuron	0.8831	1	0.567	ENSG00000155886	19507452	SLC24A2	FALSE	FALSE	FALSE	FALSE
ENSG00000171843	9	0.1083	Inhibitory Neuron	0.4733	1	0.8982	ENSG00000171843	20341669	MLLT3	FALSE	FALSE	FALSE	FALSE
ENSG00000198642	9	0.44302	Inhibitory Neuron	0.98765	1	NA	ENSG00000198642	21320024	KLHL9	FALSE	FALSE	FALSE	NA
ENSG00000099810	9	0.3643	Inhibitory Neuron	0.59198	1	0.28543	ENSG00000099810	21802636	MTAP	FALSE	FALSE	FALSE	FALSE
ENSG00000198680	9	0.046935	Inhibitory Neuron	0.13306	1	0.42083	ENSG00000198680	25676969	TUSC1	FALSE	FALSE	FALSE	FALSE
ENSG00000120159	9	0.64608	Inhibitory Neuron	0.43632	1	0.8771	ENSG00000120159	26840685	CAAP1	FALSE	FALSE	FALSE	FALSE
ENSG00000096872	9	0.59798	Inhibitory Neuron	0.83555	1	0.98818	ENSG00000096872	26947039	IFT74	FALSE	FALSE	FALSE	FALSE
ENSG00000120156	9	0.45553	Inhibitory Neuron	0.9986	1	0.9306	ENSG00000120156	27109141	TEK	FALSE	FALSE	FALSE	FALSE
ENSG00000120162	9	0.13362	Inhibitory Neuron	0.63498	1	0.81512	ENSG00000120162	27325209	MOB3B	FALSE	FALSE	FALSE	FALSE
ENSG00000147894	9	0.3558	Inhibitory Neuron	0.45871	1	0.65181	ENSG00000147894	27535640	C9orf72	FALSE	FALSE	FALSE	FALSE
ENSG00000122729	9	0.30965	Inhibitory Neuron	0.22428	0.042303	0.45601	ENSG00000122729	32384603	ACO1	FALSE	FALSE	TRUE	FALSE
ENSG00000107201	9	0.91828	Inhibitory Neuron	0.20449	0.92315	0.29227	ENSG00000107201	32455302	RIGI	FALSE	FALSE	FALSE	FALSE
ENSG00000235453	9	0.52562	Inhibitory Neuron	0.030014	0.7269	0.5737	ENSG00000235453	32551144	SMIM27	FALSE	TRUE	FALSE	FALSE
ENSG00000165264	9	0.80107	Inhibitory Neuron	0.14593	0.81813	0.84925	ENSG00000165264	32553001	NDUFB6	FALSE	FALSE	FALSE	FALSE
ENSG00000137074	9	0.51582	Inhibitory Neuron	0.49452	0.96278	0.2232	ENSG00000137074	32886601	APTX	FALSE	FALSE	FALSE	FALSE
ENSG00000086061	9	0.31775	Inhibitory Neuron	0.43592	0.93713	0.42548	ENSG00000086061	33025273	DNAJA1	FALSE	FALSE	FALSE	FALSE
ENSG00000122692	9	0.18079	Inhibitory Neuron	0.28375	0.91836	0.79144	ENSG00000122692	33041765	SMU1	FALSE	FALSE	FALSE	FALSE
ENSG00000107262	9	0.10322	Inhibitory Neuron	0.34702	0.41429	0.71069	ENSG00000107262	33247820	BAG1	FALSE	FALSE	FALSE	FALSE
ENSG00000086102	9	0.081462	Inhibitory Neuron	0.34952	0.1619	0.4907	ENSG00000086102	33290512	NFX1	FALSE	FALSE	FALSE	FALSE
ENSG00000165271	9	0.48562	Inhibitory Neuron	0.28784	0.73692	0.23352	ENSG00000165271	33461353	NOL6	FALSE	FALSE	FALSE	FALSE
ENSG00000230453	9	0.6462	Inhibitory Neuron	0.089575	0.3354	0.04851	ENSG00000230453	33524251	ANKRD18B	FALSE	FALSE	FALSE	TRUE
ENSG00000107341	9	0.1282	Inhibitory Neuron	0.5557	0.8508	0.8675	ENSG00000107341	33817160	UBE2R2	FALSE	FALSE	FALSE	FALSE
ENSG00000198876	9	0.91904	Inhibitory Neuron	0.076246	0.2408	0.036976	ENSG00000198876	34086387	DCAF12	FALSE	FALSE	FALSE	TRUE
ENSG00000165006	9	0.2437	Inhibitory Neuron	1	1	NA	ENSG00000165006	34179005	UBAP1	FALSE	FALSE	FALSE	NA
ENSG00000164978	9	0.99934	Inhibitory Neuron	0.82623	0.32701	0.57853	ENSG00000164978	34329506	NUDT2	FALSE	FALSE	FALSE	FALSE
ENSG00000164972	9	0.3958	Inhibitory Neuron	0.07043	0.397	0.105	ENSG00000164972	34379019	SPMIP6	FALSE	FALSE	FALSE	FALSE
ENSG00000164970	9	0.3746	Inhibitory Neuron	0.25141	0.73332	0.809	ENSG00000164970	34398184	FAM219A	FALSE	FALSE	FALSE	FALSE
ENSG00000122756	9	0.16846	Inhibitory Neuron	0.75438	0.98868	0.7976	ENSG00000122756	34551432	CNTFR	FALSE	FALSE	FALSE	FALSE
ENSG00000137100	9	0.03554	Inhibitory Neuron	0.70446	0.59509	NA	ENSG00000137100	34613545	DCTN3	FALSE	FALSE	FALSE	NA
ENSG00000147955	9	0.47875	Inhibitory Neuron	0.67278	0.81893	0.32413	ENSG00000147955	34634722	SIGMAR1	FALSE	FALSE	FALSE	FALSE
ENSG00000213930	9	0.471	Inhibitory Neuron	0.6493	0.4914	NA	ENSG00000213930	34638133	GALT	FALSE	FALSE	FALSE	NA
ENSG00000137070	9	0.19593	Inhibitory Neuron	0.96343	0.67444	0.85891	ENSG00000137070	34652162	IL11RA	FALSE	FALSE	FALSE	FALSE
ENSG00000122733	9	0.7143	Inhibitory Neuron	1	1	NA	ENSG00000122733	34957608	PHF24	FALSE	FALSE	FALSE	NA
ENSG00000137094	9	0.18259	Inhibitory Neuron	0.81425	0.060375	0.45181	ENSG00000137094	34989641	DNAJB5	FALSE	FALSE	FALSE	FALSE
ENSG00000165280	9	0.047528	Inhibitory Neuron	0.45099	0.58597	0.11466	ENSG00000165280	35053928	VCP	FALSE	FALSE	FALSE	FALSE
ENSG00000165283	9	0.25837	Inhibitory Neuron	0.59211	0.65972	0.91834	ENSG00000165283	35099776	STOML2	FALSE	FALSE	FALSE	FALSE
ENSG00000005238	9	0.6862	Inhibitory Neuron	0.51021	0.40314	0.011793	ENSG00000005238	35104112	ATOSB	FALSE	FALSE	FALSE	TRUE
ENSG00000198853	9	0.72142	Inhibitory Neuron	0.98642	0.55391	0.9737	ENSG00000198853	35490111	RUSC2	FALSE	FALSE	FALSE	FALSE
ENSG00000107140	9	0.016105	Inhibitory Neuron	0.71481	0.99517	0.17644	ENSG00000107140	35605262	TESK1	FALSE	FALSE	FALSE	FALSE
ENSG00000159884	9	0.15328	Inhibitory Neuron	0.021749	0.6677	0.58565	ENSG00000159884	35658290	CCDC107	FALSE	TRUE	FALSE	FALSE
ENSG00000107175	9	0.41125	Inhibitory Neuron	0.18723	0.49615	0.38652	ENSG00000107175	35732598	CREB3	FALSE	FALSE	FALSE	FALSE
ENSG00000070610	9	0.71212	Inhibitory Neuron	0.36738	0.51562	0.74261	ENSG00000070610	35736866	GBA2	FALSE	FALSE	FALSE	FALSE
ENSG00000159899	9	0.77630999999999994	Inhibitory Neuron	0.85244	0.67649	0.36449	ENSG00000159899	35791003	NPR2	FALSE	FALSE	FALSE	FALSE
ENSG00000137103	9	0.78039	Inhibitory Neuron	0.78777	0.96004	0.9662	ENSG00000137103	35814451	TMEM8B	FALSE	FALSE	FALSE	FALSE
ENSG00000122707	9	0.057395	Inhibitory Neuron	1	0.94834	NA	ENSG00000122707	36036913	RECK	FALSE	FALSE	FALSE	NA
ENSG00000122705	9	0.20722	Inhibitory Neuron	0.35552	0.93116	0.68331	ENSG00000122705	36190856	CLTA	FALSE	FALSE	FALSE	FALSE
ENSG00000159921	9	0.0323	Inhibitory Neuron	0.99409	0.90587	0.32109	ENSG00000159921	36214441	GNE	FALSE	FALSE	FALSE	FALSE
ENSG00000147905	9	0.056673	Inhibitory Neuron	0.79132	0.19589	0.79365	ENSG00000147905	37120574	ZCCHC7	FALSE	FALSE	FALSE	FALSE
ENSG00000137106	9	0.22781	Inhibitory Neuron	0.1352	0.37675	0.55721	ENSG00000137106	37422666	GRHPR	FALSE	FALSE	FALSE	FALSE
ENSG00000168795	9	0.83086	Inhibitory Neuron	0.23213	0.18277	0.43228	ENSG00000168795	37438102	ZBTB5	FALSE	FALSE	FALSE	FALSE
ENSG00000147912	9	0.8977	Inhibitory Neuron	0.042331	0.39207	0.5125	ENSG00000147912	37510892	FBXO10	FALSE	TRUE	FALSE	FALSE
ENSG00000175768	9	0.34924	Inhibitory Neuron	0.32741	0.27014	0.46457	ENSG00000175768	37582646	TOMM5	FALSE	FALSE	FALSE	FALSE
ENSG00000165275	9	0.79222	Inhibitory Neuron	1	0.5622	0.6821	ENSG00000165275	37753803	TRMT10B	FALSE	FALSE	FALSE	FALSE
ENSG00000122741	9	0.90938	Inhibitory Neuron	0.97927	0.32973	0.19992	ENSG00000122741	37800554	DCAF10	FALSE	FALSE	FALSE	FALSE
ENSG00000122696	9	0.03135	Inhibitory Neuron	0.97099	0.27048	0.32022	ENSG00000122696	37879400	SLC25A51	FALSE	FALSE	FALSE	FALSE
ENSG00000107338	9	0.88822	Inhibitory Neuron	0.52739	0.37408	0.44475	ENSG00000107338	37915898	SHB	FALSE	FALSE	FALSE	FALSE
ENSG00000107242	9	0.46284	Inhibitory Neuron	0.72781	0.6071	0.17334	ENSG00000107242	68705240	PIP5K1B	FALSE	FALSE	FALSE	FALSE
ENSG00000187866	9	0.98959	Inhibitory Neuron	0.59734	0.47456	0.48991	ENSG00000187866	68780065	PABIR1	FALSE	FALSE	FALSE	FALSE
ENSG00000165060	9	0.9927	Inhibitory Neuron	1	0.3736	NA	ENSG00000165060	69035751	FXN	FALSE	FALSE	FALSE	NA
ENSG00000119139	9	0.9389	Inhibitory Neuron	0.49731	0.89235	0.56278	ENSG00000119139	69121264	TJP2	FALSE	FALSE	FALSE	FALSE
ENSG00000198963	9	0.71694	Inhibitory Neuron	0.83115000000000006	0.84163	0.85841	ENSG00000198963	74497335	RORB	FALSE	FALSE	FALSE	FALSE
ENSG00000135045	9	0.71516	Inhibitory Neuron	0.84451	0.73685	0.45517	ENSG00000135045	74946583	C9orf40	FALSE	FALSE	FALSE	FALSE
ENSG00000156017	9	0.39192	Inhibitory Neuron	0.84371	0.72913	0.15175	ENSG00000156017	74980790	CARNMT1	FALSE	FALSE	FALSE	FALSE
ENSG00000134996	9	0.78675	Inhibitory Neuron	0.99644	0.59078	0.59954	ENSG00000134996	75088514	OSTF1	FALSE	FALSE	FALSE	FALSE
ENSG00000099139	9	0.83206	Inhibitory Neuron	0.63018	0.92041	0.47127	ENSG00000099139	75890644	PCSK5	FALSE	FALSE	FALSE	FALSE
ENSG00000135002	9	0.95896	Inhibitory Neuron	0.66536	0.023553	0.63275	ENSG00000135002	76385526	RFK	FALSE	FALSE	TRUE	FALSE
ENSG00000187210	9	0.51382	Inhibitory Neuron	0.70567	0.023499	0.64435	ENSG00000187210	76419850	GCNT1	FALSE	FALSE	TRUE	FALSE
ENSG00000106772	9	0.06753	Inhibitory Neuron	0.77782	0.7734	0.14355	ENSG00000106772	76611376	PRUNE2	FALSE	FALSE	FALSE	FALSE
ENSG00000197969	9	0.064973	Inhibitory Neuron	0.72279	0.94062	0.62421	ENSG00000197969	77177445	VPS13A	FALSE	FALSE	FALSE	FALSE
ENSG00000156049	9	0.02142	Inhibitory Neuron	0.4815	0.5168	0.9487	ENSG00000156049	77423079	GNA14	FALSE	FALSE	FALSE	FALSE
ENSG00000156052	9	0.8486	Inhibitory Neuron	0.03321	0.476	0.2095	ENSG00000156052	77716097	GNAQ	FALSE	TRUE	FALSE	FALSE
ENSG00000148019	9	0.22459	Inhibitory Neuron	0.54463	0.42586	0.77929	ENSG00000148019	78236062	CEP78	FALSE	FALSE	FALSE	FALSE
ENSG00000135069	9	0.92884	Inhibitory Neuron	0.067221	0.89562	0.038451	ENSG00000135069	78297125	PSAT1	FALSE	FALSE	FALSE	TRUE
ENSG00000106829	9	0.4111	Inhibitory Neuron	0.1459	0.6939	NA	ENSG00000106829	79571773	TLE4	FALSE	FALSE	FALSE	NA
ENSG00000172159	9	0.48641	Inhibitory Neuron	0.22885	0.47731	0.17852	ENSG00000172159	83242990	FRMD3	FALSE	FALSE	FALSE	FALSE
ENSG00000148057	9	0.31036	Inhibitory Neuron	0.39769	0.86154	0.10152	ENSG00000148057	83623049	IDNK	FALSE	FALSE	FALSE	FALSE
ENSG00000135018	9	0.7647	Inhibitory Neuron	0.49496	0.75009	0.43888	ENSG00000135018	83659968	UBQLN1	FALSE	FALSE	FALSE	FALSE
ENSG00000165113	9	0.10999	Inhibitory Neuron	0.47471	0.33229	0.010977	ENSG00000165113	83739425	GKAP1	FALSE	FALSE	FALSE	TRUE
ENSG00000165115	9	0.65855	Inhibitory Neuron	0.2464	0.1667	0.2298	ENSG00000165115	83834099	KIF27	FALSE	FALSE	FALSE	FALSE
ENSG00000165118	9	0.65911	Inhibitory Neuron	0.49551	0.80742	0.35239	ENSG00000165118	83938311	QNG1	FALSE	FALSE	FALSE	FALSE
ENSG00000165119	9	0.53705	Inhibitory Neuron	0.58803	0.85865	0.33889	ENSG00000165119	83968083	HNRNPK	FALSE	FALSE	FALSE	FALSE
ENSG00000148053	9	0.39354	Inhibitory Neuron	0.75959	0.76115	0.56839	ENSG00000148053	84668375	NTRK2	FALSE	FALSE	FALSE	FALSE
ENSG00000135049	9	0.79081	Inhibitory Neuron	0.31562	0.93497	0.79847	ENSG00000135049	85546539	AGTPBP1	FALSE	FALSE	FALSE	FALSE
ENSG00000135040	9	0.17703	Inhibitory Neuron	0.1641	0.1572	NA	ENSG00000135040	85941146	NAA35	FALSE	FALSE	FALSE	NA
ENSG00000135052	9	0.81778	Inhibitory Neuron	0.6292	0.62283	0.13881	ENSG00000135052	86026146	GOLM1	FALSE	FALSE	FALSE	FALSE
ENSG00000135070	9	0.30904	Inhibitory Neuron	0.39198	0.4351	0.67694	ENSG00000135070	86264546	ISCA1	FALSE	FALSE	FALSE	FALSE
ENSG00000196730	9	0.55333	Inhibitory Neuron	0.19783	0.19238	0.81754	ENSG00000196730	87497228	DAPK1	FALSE	FALSE	FALSE	FALSE
ENSG00000135047	9	0.40843	Inhibitory Neuron	0.88063	0.73513	0.66528	ENSG00000135047	87724051	CTSL	FALSE	FALSE	FALSE	FALSE
ENSG00000156345	9	0.66083	Inhibitory Neuron	0.6447	0.1915	0.38657	ENSG00000156345	87966441	CDK20	FALSE	FALSE	FALSE	FALSE
ENSG00000106723	9	0.13118	Inhibitory Neuron	0.81268	0.78155	0.453	ENSG00000106723	88388430	SPIN1	FALSE	FALSE	FALSE	FALSE
ENSG00000130045	9	0.82933	Inhibitory Neuron	0.8279	0.50539	0.5023	ENSG00000130045	88534033	NXNL2	FALSE	FALSE	FALSE	FALSE
ENSG00000187742	9	0.0065739	Inhibitory Neuron	0.3697	0.8709	0.53009	ENSG00000187742	89318500	SECISBP2	FALSE	FALSE	FALSE	FALSE
ENSG00000130222	9	0.81421	Inhibitory Neuron	0.48498	0.41974	0.081459	ENSG00000130222	89605012	GADD45G	FALSE	FALSE	FALSE	FALSE
ENSG00000165023	9	0.29133	Inhibitory Neuron	0.55221	0.8394	0.49632	ENSG00000165023	90609832	DIRAS2	FALSE	FALSE	FALSE	FALSE
ENSG00000148090	9	0.36921	Inhibitory Neuron	0.2985	0.74175	0.20015	ENSG00000148090	91213815	AUH	FALSE	FALSE	FALSE	FALSE
ENSG00000165030	9	0.38395	Inhibitory Neuron	0.52187	0.13701	0.23844	ENSG00000165030	91408748	NFIL3	FALSE	FALSE	FALSE	FALSE
ENSG00000090054	9	0.9915	Inhibitory Neuron	0.7407	0.8253	NA	ENSG00000090054	92000087	SPTLC1	FALSE	FALSE	FALSE	NA
ENSG00000188312	9	0.52101	Inhibitory Neuron	0.28182	0.41883	0.69655	ENSG00000188312	92325953	CENPP	FALSE	FALSE	FALSE	FALSE
ENSG00000127080	9	0.23572	Inhibitory Neuron	0.80021	0.5853	0.89158	ENSG00000127080	92613183	IPPK	FALSE	FALSE	FALSE	FALSE
ENSG00000185963	9	0.88089	Inhibitory Neuron	0.13434	0.26618000000000003	0.73668	ENSG00000185963	92711363	BICD2	FALSE	FALSE	FALSE	FALSE
ENSG00000127081	9	0.043591	Inhibitory Neuron	0.60277	0.60053	0.011932	ENSG00000127081	92843171	ZNF484	FALSE	FALSE	FALSE	TRUE
ENSG00000165233	9	0.32982	Inhibitory Neuron	0.4801	0.55492	0.2227	ENSG00000165233	93096217	CARD19	FALSE	FALSE	FALSE	FALSE
ENSG00000131669	9	0.5845	Inhibitory Neuron	0.3741	0.9232	NA	ENSG00000131669	93121496	NINJ1	FALSE	FALSE	FALSE	NA
ENSG00000165238	9	0.002744	Inhibitory Neuron	0.7686	0.7968	0.7631	ENSG00000165238	93184122	WNK2	FALSE	FALSE	FALSE	FALSE
ENSG00000188938	9	0.43161	Inhibitory Neuron	0.23123	0.51964	0.38181	ENSG00000188938	93431441	FAM120AOS	FALSE	FALSE	FALSE	FALSE
ENSG00000048828	9	0.96584	Inhibitory Neuron	0.38078	0.86864	0.6078	ENSG00000048828	93451685	FAM120A	FALSE	FALSE	FALSE	FALSE
ENSG00000197724	9	0.91837	Inhibitory Neuron	0.12468	0.95603	0.56967	ENSG00000197724	93576584	PHF2	FALSE	FALSE	FALSE	FALSE
ENSG00000158079	9	0.73371	Inhibitory Neuron	0.23887	0.80395	0.9537	ENSG00000158079	94030794	PTPDC1	FALSE	FALSE	FALSE	FALSE
ENSG00000175787	9	0.40979	Inhibitory Neuron	0.6696	0.6692	0.80356	ENSG00000175787	94259298	ZNF169	FALSE	FALSE	FALSE	FALSE
ENSG00000148110	9	0.2899	Inhibitory Neuron	1	0.5368	NA	ENSG00000148110	94374569	MFSD14B	FALSE	FALSE	FALSE	NA
ENSG00000148120	9	0.01106	Inhibitory Neuron	0.71156	0.42216	0.36408	ENSG00000148120	94726604	AOPEP	FALSE	FALSE	FALSE	FALSE
ENSG00000185920	9	0.43193	Inhibitory Neuron	0.7312	0.75291	0.61938	ENSG00000185920	95442980	PTCH1	FALSE	FALSE	FALSE	FALSE
ENSG00000182150	9	0.6043	Inhibitory Neuron	0.43445	0.061802	0.56255	ENSG00000182150	95871264	ERCC6L2	FALSE	FALSE	FALSE	FALSE
ENSG00000165244	9	0.46721	Inhibitory Neuron	0.14848	0.76098	0.21262	ENSG00000165244	96385941	ZNF367	FALSE	FALSE	FALSE	FALSE
ENSG00000130956	9	0.30348	Inhibitory Neuron	0.644	0.46995	0.35077	ENSG00000130956	96450169	HABP4	FALSE	FALSE	FALSE	FALSE
ENSG00000081377	9	0.01101	Inhibitory Neuron	0.5892	0.1552	0.2668	ENSG00000081377	96490241	CDC14B	FALSE	FALSE	FALSE	FALSE
ENSG00000081386	9	0.26577	Inhibitory Neuron	0.80886	0.62657	0.24433	ENSG00000081386	96754553	ZNF510	FALSE	FALSE	FALSE	FALSE
ENSG00000196597	9	0.32275	Inhibitory Neuron	0.48367	0.84624	0.22855	ENSG00000196597	96816269	ZNF782	FALSE	FALSE	FALSE	FALSE
ENSG00000197816	9	0.65178	Inhibitory Neuron	0.71913	0.57264	0.13918	ENSG00000197816	97307304	CCDC180	FALSE	FALSE	FALSE	FALSE
ENSG00000196116	9	0.25318	Inhibitory Neuron	0.28717	0.60259	0.094975	ENSG00000196116	97412096	TDRD7	FALSE	FALSE	FALSE	FALSE
ENSG00000136842	9	0.45811	Inhibitory Neuron	0.88351	0.98416	0.14486	ENSG00000136842	97501180	TMOD1	FALSE	FALSE	FALSE	FALSE
ENSG00000136925	9	0.13639	Inhibitory Neuron	0.10999	0.19329	0.22458	ENSG00000136925	97600080	TSTD2	FALSE	FALSE	FALSE	FALSE
ENSG00000136936	9	0.6148	Inhibitory Neuron	0.07848	0.3326	0.1375	ENSG00000136936	97674909	XPA	FALSE	FALSE	FALSE	FALSE
ENSG00000136932	9	0.7988	Inhibitory Neuron	0.82551	0.54455	0.44797	ENSG00000136932	97894512	TRMO	FALSE	FALSE	FALSE	FALSE
ENSG00000136938	9	0.8012	Inhibitory Neuron	1	1	NA	ENSG00000136938	97983341	ANP32B	FALSE	FALSE	FALSE	NA
ENSG00000095380	9	0.57495	Inhibitory Neuron	0.63251	0.99352	0.87699	ENSG00000095380	98056732	NANS	FALSE	FALSE	FALSE	FALSE
ENSG00000106785	9	0.2355	Inhibitory Neuron	0.8604	0.1151	0.4891	ENSG00000106785	98069275	TRIM14	FALSE	FALSE	FALSE	FALSE
ENSG00000095383	9	0.4169	Inhibitory Neuron	0.15969	0.66161	0.57437	ENSG00000095383	98199011	TBC1D2	FALSE	FALSE	FALSE	FALSE
ENSG00000136928	9	0.342	Inhibitory Neuron	0.67490000000000006	0.08581	0.6893	ENSG00000136928	98288109	GABBR2	FALSE	FALSE	FALSE	FALSE
ENSG00000165138	9	0.71202	Inhibitory Neuron	0.091866	0.55972	0.27556	ENSG00000165138	98731329	ANKS6	FALSE	FALSE	FALSE	FALSE
ENSG00000119514	9	0.85195	Inhibitory Neuron	0.058869	0.56133	0.065467	ENSG00000119514	98807670	GALNT12	FALSE	FALSE	FALSE	FALSE
ENSG00000204291	9	0.3328	Inhibitory Neuron	0.81825	0.69864	0.013769	ENSG00000204291	98943179	COL15A1	FALSE	FALSE	FALSE	TRUE
ENSG00000119523	9	0.87194	Inhibitory Neuron	0.26057	0.032446	0.3237	ENSG00000119523	99216425	ALG2	FALSE	FALSE	TRUE	FALSE
ENSG00000136874	9	0.10367	Inhibitory Neuron	0.76086	0.94689	0.86059	ENSG00000136874	99906654	STX17	FALSE	FALSE	FALSE	FALSE
ENSG00000119509	9	0.67125	Inhibitory Neuron	0.16149	0.37052	0.7223	ENSG00000119509	100099243	INVS	FALSE	FALSE	FALSE	FALSE
ENSG00000136891	9	0.65635	Inhibitory Neuron	0.66761	0.32539	0.44336	ENSG00000136891	100302077	TEX10	FALSE	FALSE	FALSE	FALSE
ENSG00000066697	9	0.6595	Inhibitory Neuron	0.65427	0.13606	0.48215	ENSG00000066697	100427143	MSANTD3	FALSE	FALSE	FALSE	FALSE
ENSG00000241697	9	0.53219	Inhibitory Neuron	0.64435	0.64251	0.049043	ENSG00000241697	100473149	TMEFF1	FALSE	FALSE	FALSE	TRUE
ENSG00000170681	9	0.14677	Inhibitory Neuron	0.05423	0.8554	NA	ENSG00000170681	100578079	CAVIN4	FALSE	FALSE	FALSE	NA
ENSG00000148123	9	0.60827	Inhibitory Neuron	0.93577	0.511	0.29659	ENSG00000148123	101028727	PLPPR1	FALSE	FALSE	FALSE	FALSE
ENSG00000136870	9	0.9081	Inhibitory Neuron	0.12592	0.74975	0.46886	ENSG00000136870	101398851	ZNF189	FALSE	FALSE	FALSE	FALSE
ENSG00000155827	9	0.089815	Inhibitory Neuron	0.74607	0.074401	0.55129	ENSG00000155827	101533853	RNF20	FALSE	FALSE	FALSE	FALSE
ENSG00000136824	9	0.22318	Inhibitory Neuron	0.19543	0.3474	0.51199	ENSG00000136824	104094260	SMC2	FALSE	FALSE	FALSE	FALSE
ENSG00000136783	9	0.87588	Inhibitory Neuron	0.59096	0.92979	0.19518	ENSG00000136783	104747683	NIPSNAP3A	FALSE	FALSE	FALSE	FALSE
ENSG00000165028	9	0.90847	Inhibitory Neuron	0.85776	0.64568	0.68284	ENSG00000165028	104764129	NIPSNAP3B	FALSE	FALSE	FALSE	FALSE
ENSG00000070214	9	0.44564	Inhibitory Neuron	0.55825	0.29609	0.065557	ENSG00000070214	105244622	SLC44A1	FALSE	FALSE	FALSE	FALSE
ENSG00000106701	9	0.95838	Inhibitory Neuron	0.83303	0.15506	0.37245	ENSG00000106701	105447796	FSD1L	FALSE	FALSE	FALSE	FALSE
ENSG00000095209	9	0.38377	Inhibitory Neuron	0.45995	0.48318	0.5984	ENSG00000095209	105694541	TMEM38B	FALSE	FALSE	FALSE	FALSE
ENSG00000148143	9	0.90058	Inhibitory Neuron	0.471	0.7801	NA	ENSG00000148143	106863166	ZNF462	FALSE	FALSE	FALSE	NA
ENSG00000119318	9	0.12123	Inhibitory Neuron	0.23313999999999999	0.41896	0.112	ENSG00000119318	107283137	RAD23B	FALSE	FALSE	FALSE	FALSE
ENSG00000070061	9	0.99461	Inhibitory Neuron	0.57963	0.97312	0.25166	ENSG00000070061	108866898	ELP1	FALSE	FALSE	FALSE	FALSE
ENSG00000119328	9	0.5288	Inhibitory Neuron	0.2876	0.2274	0.2294	ENSG00000119328	108934400	ABITRAM	FALSE	FALSE	FALSE	FALSE
ENSG00000119326	9	0.30639	Inhibitory Neuron	0.73552	0.6063	0.094712	ENSG00000119326	108942569	CTNNAL1	FALSE	FALSE	FALSE	FALSE
ENSG00000106771	9	0.27096	Inhibitory Neuron	0.48914	0.4611	0.219	ENSG00000106771	109015135	TMEM245	FALSE	FALSE	FALSE	FALSE
ENSG00000260230	9	0.54601	Inhibitory Neuron	0.93273	0.14661	0.7803	ENSG00000260230	109130293	FRRS1L	FALSE	FALSE	FALSE	FALSE
ENSG00000095203	9	0.608	Inhibitory Neuron	0.92419	0.3168	0.07314	ENSG00000095203	109171974	EPB41L4B	FALSE	FALSE	FALSE	FALSE
ENSG00000070159	9	0.93238	Inhibitory Neuron	0.46287	0.98373	0.65188	ENSG00000070159	109375466	PTPN3	FALSE	FALSE	FALSE	FALSE
ENSG00000136810	9	0.61292	Inhibitory Neuron	0.0078397	0.33247	0.93085	ENSG00000136810	110243810	TXN	FALSE	TRUE	FALSE	FALSE
ENSG00000173258	9	0.6822	Inhibitory Neuron	0.11986	0.57813	0.40319	ENSG00000173258	111525159	ZNF483	FALSE	FALSE	FALSE	FALSE
ENSG00000106853	9	0.13531	Inhibitory Neuron	0.42234	0.31587	0.71816	ENSG00000106853	111549722	PTGR1	FALSE	FALSE	FALSE	FALSE
ENSG00000059769	9	0.21121	Inhibitory Neuron	0.35893	0.64223	0.14584	ENSG00000059769	111631334	DNAJC25	FALSE	FALSE	FALSE	FALSE
ENSG00000242616	9	0.15898	Inhibitory Neuron	0.63826	0.81892	0.4637	ENSG00000242616	111661605	GNG10	FALSE	FALSE	FALSE	FALSE
ENSG00000148154	9	0.28705	Inhibitory Neuron	0.25642	0.56058	0.49487	ENSG00000148154	111896814	UGCG	FALSE	FALSE	FALSE	FALSE
ENSG00000119314	9	0.48378	Inhibitory Neuron	0.28218	0.31401	0.066939	ENSG00000119314	112217716	PTBP3	FALSE	FALSE	FALSE	FALSE
ENSG00000119471	9	0.61417	Inhibitory Neuron	0.19222	0.97982	0.32333	ENSG00000119471	112380080	HSDL2	FALSE	FALSE	FALSE	FALSE
ENSG00000165185	9	0.090673	Inhibitory Neuron	0.087746	0.94978	0.8152	ENSG00000165185	112486827	KIAA1958	FALSE	FALSE	FALSE	FALSE
ENSG00000148153	9	0.061139	Inhibitory Neuron	1	0.2771	0.9939	ENSG00000148153	112683926	INIP	FALSE	FALSE	FALSE	FALSE
ENSG00000148158	9	0.093051	Inhibitory Neuron	0.1691	0.62243	0.9132	ENSG00000148158	112750760	SNX30	FALSE	FALSE	FALSE	FALSE
ENSG00000136866	9	0.94307	Inhibitory Neuron	0.65338	0.51964	0.5944	ENSG00000136866	113038377	ZFP37	FALSE	FALSE	FALSE	FALSE
ENSG00000119321	9	0.073658	Inhibitory Neuron	0.89088	0.55002	0.82824	ENSG00000119321	113161006	FKBP15	FALSE	FALSE	FALSE	FALSE
ENSG00000136868	9	0.16114	Inhibitory Neuron	0.95506	0.72301	0.23334	ENSG00000136868	113221544	SLC31A1	FALSE	FALSE	FALSE	FALSE
ENSG00000176386	9	0.82315	Inhibitory Neuron	0.55516	0.85321	0.51011	ENSG00000176386	113255835	CDC26	FALSE	FALSE	FALSE	FALSE
ENSG00000148225	9	0.06658	Inhibitory Neuron	0.8896	0.4805	0.5757	ENSG00000148225	113313222	WDR31	FALSE	FALSE	FALSE	FALSE
ENSG00000119431	9	0.36305	Inhibitory Neuron	0.99754	0.69951	0.30364	ENSG00000119431	113373419	HDHD3	FALSE	FALSE	FALSE	FALSE
ENSG00000148218	9	2.669e-4	Inhibitory Neuron	1	1	NA	ENSG00000148218	113386312	ALAD	FALSE	FALSE	FALSE	NA
ENSG00000148229	9	0.81145	Inhibitory Neuron	0.63221	0.9806	0.42131	ENSG00000148229	113407235	POLE3	FALSE	FALSE	FALSE	FALSE
ENSG00000138835	9	0.40493	Inhibitory Neuron	0.65758	0.43235	0.43456	ENSG00000138835	113444731	RGS3	FALSE	FALSE	FALSE	FALSE
ENSG00000157657	9	0.246	Inhibitory Neuron	0.5298	0.2683	0.674	ENSG00000157657	113876282	ZNF618	FALSE	FALSE	FALSE	FALSE
ENSG00000196739	9	0.24935	Inhibitory Neuron	0.23283	0.29405	0.14523	ENSG00000196739	114155537	COL27A1	FALSE	FALSE	FALSE	FALSE
ENSG00000106948	9	0.97751999999999994	Inhibitory Neuron	0.69811	0.25011	0.66669	ENSG00000106948	114334156	AKNA	FALSE	FALSE	FALSE	FALSE
ENSG00000136888	9	0.17469	Inhibitory Neuron	0.6107	0.99546	0.70305	ENSG00000136888	114587706	ATP6V1G1	FALSE	FALSE	FALSE	FALSE
ENSG00000157693	9	0.29005	Inhibitory Neuron	0.83172	0.54234	0.8763	ENSG00000157693	114611206	TMEM268	FALSE	FALSE	FALSE	FALSE
ENSG00000119401	9	0.001939	Inhibitory Neuron	0.37792	0.31673	0.44438	ENSG00000119401	116687305	TRIM32	FALSE	FALSE	FALSE	FALSE
ENSG00000078725	9	0.7817	Inhibitory Neuron	0.1546	0.6098	0.396	ENSG00000078725	119153458	BRINP1	FALSE	FALSE	FALSE	FALSE
ENSG00000106780	9	0.7023	Inhibitory Neuron	0.8122	0.2086	0.5882	ENSG00000106780	120600811	MEGF9	FALSE	FALSE	FALSE	FALSE
ENSG00000119402	9	0.8572	Inhibitory Neuron	0.78148	0.094982	0.56544	ENSG00000119402	120751978	FBXW2	FALSE	FALSE	FALSE	FALSE
ENSG00000095261	9	0.94324	Inhibitory Neuron	0.73166	0.15718	0.66455	ENSG00000095261	120815496	PSMD5	FALSE	FALSE	FALSE	FALSE
ENSG00000119403	9	0.78089	Inhibitory Neuron	0.78216	0.88155	0.31394	ENSG00000119403	120855651	PHF19	FALSE	FALSE	FALSE	FALSE
ENSG00000119396	9	0.038676	Inhibitory Neuron	0.89213	0.85993	0.3388	ENSG00000119396	121178133	RAB14	FALSE	FALSE	FALSE	FALSE
ENSG00000148180	9	0.11593	Inhibitory Neuron	0.73298	0.7176	0.62749	ENSG00000148180	121207794	GSN	FALSE	FALSE	FALSE	FALSE
ENSG00000148175	9	0.18963	Inhibitory Neuron	0.8292	0.094393	0.42535	ENSG00000148175	121338987	STOM	FALSE	FALSE	FALSE	FALSE
ENSG00000106852	9	0.77985	Inhibitory Neuron	0.16635	0.055258	0.42136	ENSG00000106852	122202577	LHX6	FALSE	FALSE	FALSE	FALSE
ENSG00000119446	9	0.136	Inhibitory Neuron	1	1	NA	ENSG00000119446	122237622	RBM18	FALSE	FALSE	FALSE	NA
ENSG00000136940	9	0.62034	Inhibitory Neuron	0.88164	0.37928	0.11091	ENSG00000136940	122798389	PDCL	FALSE	FALSE	FALSE	FALSE
ENSG00000056586	9	0.8877	Inhibitory Neuron	0.2278	0.8574	0.1496	ENSG00000056586	122844556	RC3H2	FALSE	FALSE	FALSE	FALSE
ENSG00000186130	9	0.42524	Inhibitory Neuron	0.74286	0.38819	0.29911	ENSG00000186130	122908056	ZBTB6	FALSE	FALSE	FALSE	FALSE
ENSG00000171448	9	0.053034	Inhibitory Neuron	0.52355	0.17122	NA	ENSG00000171448	122915566	ZBTB26	FALSE	FALSE	FALSE	NA
ENSG00000119522	9	0.5403	Inhibitory Neuron	1	0.2838	NA	ENSG00000119522	123379654	DENND1A	FALSE	FALSE	FALSE	NA
ENSG00000106689	9	0.79053	Inhibitory Neuron	0.23663	0.45688	0.62879	ENSG00000106689	124001670	LHX2	FALSE	FALSE	FALSE	FALSE
ENSG00000119408	9	0.06571	Inhibitory Neuron	1	1	NA	ENSG00000119408	124257606	NEK6	FALSE	FALSE	FALSE	NA
ENSG00000136930	9	0.02515	Inhibitory Neuron	0.251	0.364	0.4475	ENSG00000136930	124353465	PSMB7	FALSE	FALSE	FALSE	FALSE
ENSG00000136942	9	0.71377	Inhibitory Neuron	0.83029	0.62862	0.79963	ENSG00000136942	124857880	RPL35	FALSE	FALSE	FALSE	FALSE
ENSG00000136935	9	0.68407	Inhibitory Neuron	0.25111	0.41981	0.11398	ENSG00000136935	124878275	GOLGA1	FALSE	FALSE	FALSE	FALSE
ENSG00000173611	9	0.55249	Inhibitory Neuron	0.5262	0.9244	0.9636	ENSG00000173611	124942608	SCAI	FALSE	FALSE	FALSE	FALSE
ENSG00000119414	9	0.59956	Inhibitory Neuron	0.42529	0.15361	0.95184	ENSG00000119414	125146573	PPP6C	FALSE	FALSE	FALSE	FALSE
ENSG00000136933	9	0.97231	Inhibitory Neuron	0.24226	0.67969	0.74521	ENSG00000136933	125200542	RABEPK	FALSE	FALSE	FALSE	FALSE
ENSG00000044574	9	0.35945	Inhibitory Neuron	0.059668	0.22162	0.40426	ENSG00000044574	125234853	HSPA5	FALSE	FALSE	FALSE	FALSE
ENSG00000165219	9	0.068547	Inhibitory Neuron	0.11487	0.7968	0.9013	ENSG00000165219	125261794	GAPVD1	FALSE	FALSE	FALSE	FALSE
ENSG00000167081	9	0.54925	Inhibitory Neuron	0.04759	0.076194	0.6063	ENSG00000167081	125747345	PBX3	FALSE	TRUE	FALSE	FALSE
ENSG00000196814	9	0.81164	Inhibitory Neuron	0.97299	0.73166	0.47056	ENSG00000196814	126326829	MVB12B	FALSE	FALSE	FALSE	FALSE
ENSG00000169155	9	0.79802	Inhibitory Neuron	0.7527	0.29295	0.1578	ENSG00000169155	126805006	ZBTB43	FALSE	FALSE	FALSE	FALSE
ENSG00000136828	9	0.54718	Inhibitory Neuron	0.89144	0.43042	0.33111	ENSG00000136828	126914774	RALGPS1	FALSE	FALSE	FALSE	FALSE
ENSG00000136895	9	0.90968	Inhibitory Neuron	0.8712	0.83099	0.9889	ENSG00000136895	127224265	GARNL3	FALSE	FALSE	FALSE	FALSE
ENSG00000136856	9	0.28962	Inhibitory Neuron	0.65555	0.06321	0.86418	ENSG00000136856	127397138	SLC2A8	FALSE	FALSE	FALSE	FALSE
ENSG00000148356	9	0.17015	Inhibitory Neuron	0.96259	0.035895	0.91979	ENSG00000148356	127451489	LRSAM1	FALSE	FALSE	TRUE	FALSE
ENSG00000136854	9	0.33859	Inhibitory Neuron	0.092263	0.70771	0.155	ENSG00000136854	127579370	STXBP1	FALSE	FALSE	FALSE	FALSE
ENSG00000160404	9	0.94434	Inhibitory Neuron	0.42608	0.65855	0.76737	ENSG00000160404	127731524	TOR2A	FALSE	FALSE	FALSE	FALSE
ENSG00000095370	9	0.81636	Inhibitory Neuron	0.71668	0.2445	0.2615	ENSG00000095370	127738317	SH2D3C	FALSE	FALSE	FALSE	FALSE
ENSG00000136840	9	0.084164	Inhibitory Neuron	0.9722	0.60169	0.67351	ENSG00000136840	127907886	ST6GALNAC4	FALSE	FALSE	FALSE	FALSE
ENSG00000167103	9	0.13242	Inhibitory Neuron	0.79677	0.20304	0.36833	ENSG00000167103	127920881	PIP5KL1	FALSE	FALSE	FALSE	FALSE
ENSG00000136908	9	0.10992	Inhibitory Neuron	0.81704	0.10561	0.31692	ENSG00000136908	127935099	DPM2	FALSE	FALSE	FALSE	FALSE
ENSG00000167106	9	0.26104	Inhibitory Neuron	0.91955	0.30614	0.41428	ENSG00000167106	127940582	EEIG1	FALSE	FALSE	FALSE	FALSE
ENSG00000148339	9	0.8446	Inhibitory Neuron	0.58071	0.41967	0.71939	ENSG00000148339	128068201	SLC25A25	FALSE	FALSE	FALSE	FALSE
ENSG00000148334	9	0.3018	Inhibitory Neuron	0.66535	0.36907	0.84116	ENSG00000148334	128120693	PTGES2	FALSE	FALSE	FALSE	FALSE
ENSG00000171159	9	0.108	Inhibitory Neuron	1	1	NA	ENSG00000171159	128160265	BBLN	FALSE	FALSE	FALSE	NA
ENSG00000148337	9	0.7139	Inhibitory Neuron	0.55544	0.62185	0.52972	ENSG00000148337	128161251	CIZ1	FALSE	FALSE	FALSE	FALSE
ENSG00000106976	9	0.4932	Inhibitory Neuron	0.6467	0.8045	0.4135	ENSG00000106976	128191655	DNM1	FALSE	FALSE	FALSE	FALSE
ENSG00000167110	9	0.1138	Inhibitory Neuron	1	1	NA	ENSG00000167110	128255829	GOLGA2	FALSE	FALSE	FALSE	NA
ENSG00000167112	9	0.1103	Inhibitory Neuron	0.08795	0.4168	NA	ENSG00000167112	128305159	TRUB2	FALSE	FALSE	FALSE	NA
ENSG00000167114	9	0.8061	Inhibitory Neuron	0.7847	1	0.7271	ENSG00000167114	128340527	SLC27A4	FALSE	FALSE	FALSE	FALSE
ENSG00000167118	9	0.67613	Inhibitory Neuron	0.4011	1	0.4267	ENSG00000167118	128371361	URM1	FALSE	FALSE	FALSE	FALSE
ENSG00000167123	9	0.8751	Inhibitory Neuron	0.9958	0.1534	0.5178	ENSG00000167123	128411751	CERCAM	FALSE	FALSE	FALSE	FALSE
ENSG00000197694	9	0.95703	Inhibitory Neuron	0.48617	0.89272	0.34217	ENSG00000197694	128552558	SPTAN1	FALSE	FALSE	FALSE	FALSE
ENSG00000160446	9	0.5528	Inhibitory Neuron	0.847	0.1344	0.8828	ENSG00000160446	128720870	ZDHHC12	FALSE	FALSE	FALSE	FALSE
ENSG00000160445	9	0.07163	Inhibitory Neuron	0.60887	0.14941	0.46393	ENSG00000160445	128729786	ZER1	FALSE	FALSE	FALSE	FALSE
ENSG00000107021	9	0.050211	Inhibitory Neuron	0.34377	0.77721	0.5051	ENSG00000107021	128787253	TBC1D13	FALSE	FALSE	FALSE	FALSE
ENSG00000167136	9	0.31417	Inhibitory Neuron	0.5686	0.39998	0.3318	ENSG00000167136	128818500	ENDOG	FALSE	FALSE	FALSE	FALSE
ENSG00000198917	9	0.20547	Inhibitory Neuron	0.92739	0.29164	0.27274	ENSG00000198917	128819651	SPOUT1	FALSE	FALSE	FALSE	FALSE
ENSG00000136802	9	0.057515	Inhibitory Neuron	0.92751	0.63797	0.20015	ENSG00000136802	128882133	LRRC8A	FALSE	FALSE	FALSE	FALSE
ENSG00000095319	9	0.78	Inhibitory Neuron	1	1	NA	ENSG00000095319	128947699	NUP188	FALSE	FALSE	FALSE	NA
ENSG00000148341	9	0.078038	Inhibitory Neuron	0.6711	0.18691	0.91274	ENSG00000148341	129007036	SH3GLB2	FALSE	FALSE	FALSE	FALSE
ENSG00000148343	9	0.49408	Inhibitory Neuron	0.78846	0.49018	0.2909	ENSG00000148343	129036621	MIGA2	FALSE	FALSE	FALSE	FALSE
ENSG00000119383	9	0.37644	Inhibitory Neuron	0.93668	0.074622	0.52815	ENSG00000119383	129110950	PTPA	FALSE	FALSE	FALSE	FALSE
ENSG00000188483	9	0.94791	Inhibitory Neuron	0.53198	0.73972	0.55638	ENSG00000188483	129175552	IER5L	FALSE	FALSE	FALSE	FALSE
ENSG00000148335	9	0.66216	Inhibitory Neuron	0.83904	0.12166	0.62873	ENSG00000148335	129608884	NTMT1	FALSE	FALSE	FALSE	FALSE
ENSG00000148331	9	0.68637	Inhibitory Neuron	0.60816	0.2091	0.55143	ENSG00000148331	129634604	ASB6	FALSE	FALSE	FALSE	FALSE
ENSG00000136816	9	0.37069	Inhibitory Neuron	0.26834	0.96633	0.38388	ENSG00000136816	129803157	TOR1B	FALSE	FALSE	FALSE	FALSE
ENSG00000136827	9	0.45995	Inhibitory Neuron	0.96696	0.2686	0.26444	ENSG00000136827	129812942	TOR1A	FALSE	FALSE	FALSE	FALSE
ENSG00000136819	9	0.16324	Inhibitory Neuron	0.52431	0.15093	0.20855	ENSG00000136819	129827290	C9orf78	FALSE	FALSE	FALSE	FALSE
ENSG00000187239	9	0.1836	Inhibitory Neuron	1	0.07616	0.8615	ENSG00000187239	129887187	FNBP1	FALSE	FALSE	FALSE	FALSE
ENSG00000148358	9	0.43715	Inhibitory Neuron	0.59477	0.41317	0.19906	ENSG00000148358	130053426	GPR107	FALSE	FALSE	FALSE	FALSE
ENSG00000107130	9	0.64047	Inhibitory Neuron	0.28563	0.55502	0.5368	ENSG00000107130	130172404	NCS1	FALSE	FALSE	FALSE	FALSE
ENSG00000130707	9	0.62376	Inhibitory Neuron	0.496	0.59611	0.086217	ENSG00000130707	130444961	ASS1	FALSE	FALSE	FALSE	FALSE
ENSG00000107164	9	0.5	Inhibitory Neuron	0.21851	0.0076136	0.57537	ENSG00000107164	130578965	FUBP3	FALSE	FALSE	TRUE	FALSE
ENSG00000130713	9	0.35323	Inhibitory Neuron	0.61523	0.077305	0.19574	ENSG00000130713	130693721	EXOSC2	FALSE	FALSE	FALSE	FALSE
ENSG00000097007	9	0.67497	Inhibitory Neuron	0.46908	0.1742	0.54529	ENSG00000097007	130713043	ABL1	FALSE	FALSE	FALSE	FALSE
ENSG00000050555	9	0.5999	Inhibitory Neuron	0.005009	0.38418	NA	ENSG00000050555	131009174	LAMC3	FALSE	TRUE	FALSE	NA
ENSG00000126883	9	0.70143	Inhibitory Neuron	0.23811	0.9706	0.61995	ENSG00000126883	131125573	NUP214	FALSE	FALSE	FALSE	FALSE
ENSG00000160539	9	0.4171	Inhibitory Neuron	0.1866	0.3777	0.305	ENSG00000160539	131289459	PLPP7	FALSE	FALSE	FALSE	FALSE
ENSG00000130714	9	0.54709	Inhibitory Neuron	0.88535	0.042601	0.22564	ENSG00000130714	131502789	POMT1	FALSE	FALSE	TRUE	FALSE
ENSG00000130717	9	0.87041	Inhibitory Neuron	0.84589	0.53731	0.51639	ENSG00000130717	131523801	UCK1	FALSE	FALSE	FALSE	FALSE
ENSG00000107263	9	0.64695	Inhibitory Neuron	0.95364	0.33595	0.043992	ENSG00000107263	131576770	RAPGEF1	FALSE	FALSE	FALSE	TRUE
ENSG00000196358	9	0.7436	Inhibitory Neuron	0.51213	0.93397	0.049745	ENSG00000196358	132162058	NTNG2	FALSE	FALSE	FALSE	TRUE
ENSG00000107290	9	0.086976	Inhibitory Neuron	0.53505	0.74234	0.24353	ENSG00000107290	132261356	SETX	FALSE	FALSE	FALSE	FALSE
ENSG00000125484	9	0.28179	Inhibitory Neuron	0.215	0.2318	NA	ENSG00000125484	132670035	GTF3C4	FALSE	FALSE	FALSE	NA
ENSG00000165698	9	0.12847	Inhibitory Neuron	0.40126	0.33591	0.086426	ENSG00000165698	132878027	SPACA9	FALSE	FALSE	FALSE	FALSE
ENSG00000148308	9	0.03271	Inhibitory Neuron	0.79208	0.048304	0.10787	ENSG00000148308	133030675	GTF3C5	FALSE	FALSE	TRUE	FALSE
ENSG00000160271	9	0.19602	Inhibitory Neuron	0.14683	0.18403	0.24542	ENSG00000160271	133097720	RALGDS	FALSE	FALSE	FALSE	FALSE
ENSG00000148297	9	0.10081	Inhibitory Neuron	0.86097	0.67055	0.060113	ENSG00000148297	133338312	MED22	FALSE	FALSE	FALSE	FALSE
ENSG00000148291	9	0.48629	Inhibitory Neuron	0.77367	0.35713	0.26567	ENSG00000148291	133356550	SURF2	FALSE	FALSE	FALSE	FALSE
ENSG00000148248	9	0.60115	Inhibitory Neuron	0.3816	0.2935	0.25289	ENSG00000148248	133361450	SURF4	FALSE	FALSE	FALSE	FALSE
ENSG00000148300	9	0.21436	Inhibitory Neuron	0.59029	0.90238	0.4284	ENSG00000148300	133406059	REXO4	FALSE	FALSE	FALSE	FALSE
ENSG00000160325	9	0.092392	Inhibitory Neuron	0.3499	0.958	0.7628	ENSG00000160325	133459965	CACFD1	FALSE	FALSE	FALSE	FALSE
ENSG00000160293	9	0.8225	Inhibitory Neuron	0.2662	0.7919	NA	ENSG00000160293	133761894	VAV2	FALSE	FALSE	FALSE	NA
ENSG00000235106	9	0.17002	Inhibitory Neuron	0.73425	0.50812	0.57286	ENSG00000235106	134025481	BRD3OS	FALSE	FALSE	FALSE	FALSE
ENSG00000169925	9	0.43602	Inhibitory Neuron	0.98557	0.82892	0.5316	ENSG00000169925	134030305	BRD3	FALSE	FALSE	FALSE	FALSE
ENSG00000196363	9	0.54947	Inhibitory Neuron	0.59458	0.3692	0.1595	ENSG00000196363	134135365	WDR5	FALSE	FALSE	FALSE	FALSE
ENSG00000186350	9	0.54906	Inhibitory Neuron	0.47003	0.69575	0.21627	ENSG00000186350	134317098	RXRA	FALSE	FALSE	FALSE	FALSE
ENSG00000130558	9	0.74307	Inhibitory Neuron	0.74798	0.92995	0.10717	ENSG00000130558	135075422	OLFM1	FALSE	FALSE	FALSE	FALSE
ENSG00000196422	9	0.47677	Inhibitory Neuron	0.81526	0.96931	0.2013	ENSG00000196422	135479079	PPP1R26	FALSE	FALSE	FALSE	FALSE
ENSG00000122140	9	0.7084	Inhibitory Neuron	0.6984	0.5593	0.9376	ENSG00000122140	135499984	MRPS2	FALSE	FALSE	FALSE	FALSE
ENSG00000130559	9	0.23624	Inhibitory Neuron	0.06117	0.2819	0.7079	ENSG00000130559	135808487	CAMSAP1	FALSE	FALSE	FALSE	FALSE
ENSG00000130560	9	0.10791	Inhibitory Neuron	0.9233	0.69394	0.30223	ENSG00000130560	135932969	UBAC1	FALSE	FALSE	FALSE	FALSE
ENSG00000238227	9	0.27388	Inhibitory Neuron	0.62392	0.63835	0.45597	ENSG00000238227	136114581	TMEM250	FALSE	FALSE	FALSE	FALSE
ENSG00000165661	9	0.5112	Inhibitory Neuron	0.04546	0.3415	0.1059	ENSG00000165661	136206333	QSOX2	FALSE	TRUE	FALSE	FALSE
ENSG00000160360	9	0.76845	Inhibitory Neuron	0.56574	0.41396	0.4384	ENSG00000160360	136327476	GPSM1	FALSE	FALSE	FALSE	FALSE
ENSG00000165688	9	0.17714	Inhibitory Neuron	0.39708	0.29244	0.13508	ENSG00000165688	136410630	PMPCA	FALSE	FALSE	FALSE	FALSE
ENSG00000148384	9	0.43005	Inhibitory Neuron	1	0.04569	NA	ENSG00000148384	136428619	INPP5E	FALSE	FALSE	TRUE	NA
ENSG00000148396	9	0.029652	Inhibitory Neuron	3.4388e-4	0.49919	0.031142	ENSG00000148396	136440096	SEC16A	FALSE	TRUE	FALSE	TRUE
ENSG00000169692	9	0.3329	Inhibitory Neuron	0.7333	0.1923	0.5651	ENSG00000169692	136673143	AGPAT2	FALSE	FALSE	FALSE	FALSE
ENSG00000165716	9	0.1738	Inhibitory Neuron	0.06163	0.7995	NA	ENSG00000165716	136712572	DIPK1B	FALSE	FALSE	FALSE	NA
ENSG00000196642	9	0.31245	Inhibitory Neuron	0.80792	0.599	0.36524	ENSG00000196642	136807943	RABL6	FALSE	FALSE	FALSE	FALSE
ENSG00000054148	9	0.12487	Inhibitory Neuron	0.032494	0.069123	0.010086	ENSG00000054148	136848724	PHPT1	FALSE	TRUE	FALSE	TRUE
ENSG00000177943	9	0.6587	Inhibitory Neuron	1	0.2324	NA	ENSG00000177943	136850943	MAMDC4	FALSE	FALSE	FALSE	NA
ENSG00000107223	9	0.89919	Inhibitory Neuron	0.59324	0.093685	0.15465	ENSG00000107223	136862119	EDF1	FALSE	FALSE	FALSE	FALSE
ENSG00000127191	9	0.7303	Inhibitory Neuron	0.821	0.2864	NA	ENSG00000127191	136881912	TRAF2	FALSE	FALSE	FALSE	NA
ENSG00000159069	9	0.19042	Inhibitory Neuron	0.37608	0.043039	0.55339	ENSG00000159069	136940435	FBXW5	FALSE	FALSE	TRUE	FALSE
ENSG00000107281	9	0.14215	Inhibitory Neuron	0.0042347	0.16643	0.13835	ENSG00000107281	137039463	NPDC1	FALSE	TRUE	FALSE	FALSE
ENSG00000176978	9	0.33738	Inhibitory Neuron	0.085297	0.44527	0.7208	ENSG00000176978	137110542	DPP7	FALSE	FALSE	FALSE	FALSE
ENSG00000176884	9	0.0061444	Inhibitory Neuron	0.89148	0.34181	NA	ENSG00000176884	137138346	GRIN1	FALSE	FALSE	FALSE	NA
ENSG00000187713	9	0.001406	Inhibitory Neuron	0.2991	0.8387	0.8373	ENSG00000187713	137204082	TMEM203	FALSE	FALSE	FALSE	FALSE
ENSG00000212864	9	0.0034118	Inhibitory Neuron	0.16179	0.84172	0.63803	ENSG00000212864	137220247	RNF208	FALSE	FALSE	FALSE	FALSE
ENSG00000188229	9	0.1927	Inhibitory Neuron	0.4585	0.6677	0.5796	ENSG00000188229	137241287	TUBB4B	FALSE	FALSE	FALSE	FALSE
ENSG00000188986	9	0.7121	Inhibitory Neuron	0.6379	0.9749	0.6541	ENSG00000188986	137255327	NELFB	FALSE	FALSE	FALSE	FALSE
ENSG00000187609	9	0.8871	Inhibitory Neuron	0.8007	0.5569	NA	ENSG00000187609	137306896	EXD3	FALSE	FALSE	FALSE	NA
ENSG00000188747	9	0.7379	Inhibitory Neuron	0.6125	0.029023	NA	ENSG00000188747	137423350	NOXA1	FALSE	FALSE	TRUE	NA
ENSG00000148399	9	0.06839	Inhibitory Neuron	0.4169	0.2478	0.09581	ENSG00000148399	137554444	DPH7	FALSE	FALSE	FALSE	FALSE
ENSG00000197070	9	0.08563	Inhibitory Neuron	0.08094	0.7048	0.5086	ENSG00000197070	137605685	ARRDC1	FALSE	FALSE	FALSE	FALSE
ENSG00000181090	9	0.07474	Inhibitory Neuron	0.1228	0.99	0.2363	ENSG00000181090	137618992	EHMT1	FALSE	FALSE	FALSE	FALSE
ENSG00000148408	9	0.1964	Inhibitory Neuron	0.7038	0.279	NA	ENSG00000148408	137877782	CACNA1B	FALSE	FALSE	FALSE	NA
ENSG00000015171	10	0.5138	Inhibitory Neuron	1	1	NA	ENSG00000015171	130088	ZMYND11	FALSE	FALSE	FALSE	NA
ENSG00000107937	10	0.81072	Inhibitory Neuron	0.13251	0.92681	0.44735	ENSG00000107937	988434	GTPBP4	FALSE	FALSE	FALSE	FALSE
ENSG00000067064	10	0.51671	Inhibitory Neuron	0.52667	0.081119	0.7858	ENSG00000067064	1039152	IDI1	FALSE	FALSE	FALSE	FALSE
ENSG00000047056	10	0.71912	Inhibitory Neuron	0.61514	0.19762	0.52463	ENSG00000047056	1049538	WDR37	FALSE	FALSE	FALSE	FALSE
ENSG00000067057	10	0.43386	Inhibitory Neuron	0.11175	0.73464	0.46604	ENSG00000067057	3066333	PFKP	FALSE	FALSE	FALSE	FALSE
ENSG00000107959	10	0.5452	Inhibitory Neuron	1	1	NA	ENSG00000107959	3137728	PITRM1	FALSE	FALSE	FALSE	NA
ENSG00000067082	10	0.21538	Inhibitory Neuron	0.60971	0.36293	0.91319	ENSG00000067082	3775996	KLF6	FALSE	FALSE	FALSE	FALSE
ENSG00000165568	10	0.037395	Inhibitory Neuron	0.16078	0.0058985	0.72104	ENSG00000165568	4786629	AKR1E2	FALSE	FALSE	TRUE	FALSE
ENSG00000196139	10	0.49596	Inhibitory Neuron	0.10349	0.76516	0.4939	ENSG00000196139	5035354	AKR1C3	FALSE	FALSE	FALSE	FALSE
ENSG00000173848	10	0.39886	Inhibitory Neuron	0.34268	0.38316	0.4103	ENSG00000173848	5412557	NET1	FALSE	FALSE	FALSE	FALSE
ENSG00000196372	10	0.72244	Inhibitory Neuron	0.74833	0.27323	0.74685	ENSG00000196372	5638867	ASB13	FALSE	FALSE	FALSE	FALSE
ENSG00000108021	10	0.13969	Inhibitory Neuron	0.93149	0.21194	0.16561	ENSG00000108021	5684731	TASOR2	FALSE	FALSE	FALSE	FALSE
ENSG00000057608	10	0.7866	Inhibitory Neuron	0.40127	0.52293	0.51964	ENSG00000057608	5765222	GDI2	FALSE	FALSE	FALSE	FALSE
ENSG00000134461	10	0.52992	Inhibitory Neuron	0.13249	0.67431	0.44208	ENSG00000134461	5861616	ANKRD16	FALSE	FALSE	FALSE	FALSE
ENSG00000134452	10	0.33541	Inhibitory Neuron	0.016081	0.65055	0.50559	ENSG00000134452	5890203	FBH1	FALSE	TRUE	FALSE	FALSE
ENSG00000134453	10	0.72743	Inhibitory Neuron	0.76705	0.14334	0.12048	ENSG00000134453	6089034	RBM17	FALSE	FALSE	FALSE	FALSE
ENSG00000170525	10	0.62283	Inhibitory Neuron	0.4945	0.2148	0.4156	ENSG00000170525	6144934	PFKFB3	FALSE	FALSE	FALSE	FALSE
ENSG00000151657	10	0.60025	Inhibitory Neuron	0.36958	0.13818	0.57919	ENSG00000151657	7750962	KIN	FALSE	FALSE	FALSE	FALSE
ENSG00000165632	10	0.97723	Inhibitory Neuron	0.79607000000000006	0.33673	0.17538	ENSG00000165632	7818497	TAF3	FALSE	FALSE	FALSE	FALSE
ENSG00000048740	10	0.8135	Inhibitory Neuron	0.1047	0.4849	NA	ENSG00000048740	10798397	CELF2	FALSE	FALSE	FALSE	NA
ENSG00000181192	10	0.44128	Inhibitory Neuron	0.18839	0.23912	0.7916	ENSG00000181192	12068954	DHTKD1	FALSE	FALSE	FALSE	FALSE
ENSG00000065665	10	0.62217	Inhibitory Neuron	0.65396	0.70925	0.37672	ENSG00000065665	12129637	SEC61A2	FALSE	FALSE	FALSE	FALSE
ENSG00000151465	10	0.60553	Inhibitory Neuron	0.66725	0.21325	0.80782	ENSG00000151465	12195965	CDC123	FALSE	FALSE	FALSE	FALSE
ENSG00000183049	10	0.79848	Inhibitory Neuron	0.54614	0.98754	0.75935	ENSG00000183049	12349547	CAMK1D	FALSE	FALSE	FALSE	FALSE
ENSG00000123240	10	0.18703	Inhibitory Neuron	0.83624	0.20507	0.16635	ENSG00000123240	13099449	OPTN	FALSE	FALSE	FALSE	FALSE
ENSG00000107537	10	0.13704	Inhibitory Neuron	0.33835	0.7474	0.92786	ENSG00000107537	13277796	PHYH	FALSE	FALSE	FALSE	FALSE
ENSG00000086475	10	0.11346	Inhibitory Neuron	0.64955	0.46806	0.56056	ENSG00000086475	13317428	SEPHS1	FALSE	FALSE	FALSE	FALSE
ENSG00000165630	10	0.83081	Inhibitory Neuron	0.26178	0.82283	0.14238	ENSG00000165630	13586939	PRPF18	FALSE	FALSE	FALSE	FALSE
ENSG00000151474	10	0.05057	Inhibitory Neuron	0.5011	0.03297	0.6762	ENSG00000151474	13643706	FRMD4A	FALSE	FALSE	TRUE	FALSE
ENSG00000187522	10	0.893	Inhibitory Neuron	0.73003	0.8682	NA	ENSG00000187522	14838306	HSPA14	FALSE	FALSE	FALSE	NA
ENSG00000152455	10	0.51696	Inhibitory Neuron	0.64865	0.247	0.9063	ENSG00000152455	14878820	SUV39H2	FALSE	FALSE	FALSE	FALSE
ENSG00000152457	10	0.46272	Inhibitory Neuron	0.1282	0.004717	0.25283	ENSG00000152457	14897359	DCLRE1C	FALSE	FALSE	TRUE	FALSE
ENSG00000152464	10	0.3787	Inhibitory Neuron	0.42125	0.029898	0.0086051	ENSG00000152464	15097180	RPP38	FALSE	FALSE	TRUE	TRUE
ENSG00000152465	10	0.34552	Inhibitory Neuron	0.44889	0.6323	0.10509	ENSG00000152465	15102584	NMT2	FALSE	FALSE	FALSE	FALSE
ENSG00000148468	10	0.589	Inhibitory Neuron	0.1763	0.2459	0.5301	ENSG00000148468	15211643	FAM171A1	FALSE	FALSE	FALSE	FALSE
ENSG00000148481	10	0.68141	Inhibitory Neuron	0.84686	0.82683	0.51598	ENSG00000148481	15778170	MINDY3	FALSE	FALSE	FALSE	FALSE
ENSG00000148484	10	0.3887	Inhibitory Neuron	1	0.2178	NA	ENSG00000148484	16590611	RSU1	FALSE	FALSE	FALSE	NA
ENSG00000107614	10	0.32944	Inhibitory Neuron	0.10585	0.47706	0.1976	ENSG00000107614	17137336	TRDMT1	FALSE	FALSE	FALSE	FALSE
ENSG00000026025	10	0.35011	Inhibitory Neuron	0.61517	0.72335	0.030301	ENSG00000026025	17228241	VIM	FALSE	FALSE	FALSE	TRUE
ENSG00000165996	10	0.30326	Inhibitory Neuron	0.25604	0.95891	0.14048	ENSG00000165996	17589032	HACD1	FALSE	FALSE	FALSE	FALSE
ENSG00000136738	10	0.37765	Inhibitory Neuron	0.99446	0.60797	0.15109	ENSG00000136738	17644151	STAM	FALSE	FALSE	FALSE	FALSE
ENSG00000165995	10	0.17342	Inhibitory Neuron	0.08328	0.072116	0.43391	ENSG00000165995	18140424	CACNB2	FALSE	FALSE	FALSE	FALSE
ENSG00000165997	10	0.56903	Inhibitory Neuron	0.46835	0.078854	0.22089	ENSG00000165997	18659431	ARL5B	FALSE	FALSE	FALSE	FALSE
ENSG00000120594	10	0.071875	Inhibitory Neuron	0.62079	0.22576	0.23836	ENSG00000120594	19816239	PLXDC2	FALSE	FALSE	FALSE	FALSE
ENSG00000078403	10	0.96765	Inhibitory Neuron	0.84354	0.37182	0.67792	ENSG00000078403	21524646	MLLT10	FALSE	FALSE	FALSE	FALSE
ENSG00000148444	10	0.59948	Inhibitory Neuron	0.43696	0.32225	NA	ENSG00000148444	22316386	COMMD3	FALSE	FALSE	FALSE	NA
ENSG00000168283	10	0.49779	Inhibitory Neuron	0.71011	0.46991	NA	ENSG00000168283	22321099	BMI1	FALSE	FALSE	FALSE	NA
ENSG00000150867	10	0.066556	Inhibitory Neuron	0.25815	0.44773	0.62431	ENSG00000150867	22534854	PIP4K2A	FALSE	FALSE	FALSE	FALSE
ENSG00000148450	10	0.93934	Inhibitory Neuron	0.39634	0.60929	0.0039025	ENSG00000148450	23095579	MSRB2	FALSE	FALSE	FALSE	TRUE
ENSG00000165312	10	0.078241	Inhibitory Neuron	0.25818	0.77882	0.55806	ENSG00000165312	23439075	OTUD1	FALSE	FALSE	FALSE	FALSE
ENSG00000120549	10	0.040919	Inhibitory Neuron	0.79514	0.2272	0.86327	ENSG00000120549	23694746	KIAA1217	FALSE	FALSE	FALSE	FALSE
ENSG00000107863	10	0.4563	Inhibitory Neuron	0.2149	0.9922	0.4932	ENSG00000107863	24583609	ARHGAP21	FALSE	FALSE	FALSE	FALSE
ENSG00000099256	10	0.090148	Inhibitory Neuron	0.55859	0.97354	0.6885	ENSG00000099256	24848614	PRTFDC1	FALSE	FALSE	FALSE	FALSE
ENSG00000151023	10	0.015891	Inhibitory Neuron	0.5599	0.49016	0.9812	ENSG00000151023	24981979	ENKUR	FALSE	FALSE	FALSE	FALSE
ENSG00000185875	10	0.2569	Inhibitory Neuron	0.33641	0.83973	0.77934	ENSG00000185875	25016612	THNSL1	FALSE	FALSE	FALSE	FALSE
ENSG00000151025	10	0.1343	Inhibitory Neuron	0.55457	0.57981	NA	ENSG00000151025	25174802	GPR158	FALSE	FALSE	FALSE	NA
ENSG00000095777	10	0.11898	Inhibitory Neuron	0.78853	0.38535	NA	ENSG00000095777	25934229	MYO3A	FALSE	FALSE	FALSE	NA
ENSG00000136754	10	0.31842	Inhibitory Neuron	0.42443	0.35964	0.6261	ENSG00000136754	26746593	ABI1	FALSE	FALSE	FALSE	FALSE
ENSG00000136758	10	0.22359	Inhibitory Neuron	0.097232	0.99158	0.88086	ENSG00000136758	27110088	YME1L1	FALSE	FALSE	FALSE	FALSE
ENSG00000120539	10	0.6284	Inhibitory Neuron	1	0.6085	NA	ENSG00000120539	27154824	MASTL	FALSE	FALSE	FALSE	NA
ENSG00000107897	10	0.16806	Inhibitory Neuron	0.65537	0.68336	0.88464	ENSG00000107897	27168135	ACBD5	FALSE	FALSE	FALSE	FALSE
ENSG00000095787	10	0.086762	Inhibitory Neuron	0.44128	0.10798	0.39663	ENSG00000095787	28532493	WAC	FALSE	FALSE	FALSE	FALSE
ENSG00000197321	10	0.24395	Inhibitory Neuron	0.47281	0.88974	0.49878	ENSG00000197321	29457338	SVIL	FALSE	FALSE	FALSE	FALSE
ENSG00000165757	10	0.5658	Inhibitory Neuron	1	1	NA	ENSG00000165757	30012803	JCAD	FALSE	FALSE	FALSE	NA
ENSG00000107951	10	0.22264	Inhibitory Neuron	0.33723	0.89505	0.62874	ENSG00000107951	30309801	MTPAP	FALSE	FALSE	FALSE	FALSE
ENSG00000107968	10	0.54363	Inhibitory Neuron	0.89994	0.8983	0.887	ENSG00000107968	30434021	MAP3K8	FALSE	FALSE	FALSE	FALSE
ENSG00000183621	10	0.96103	Inhibitory Neuron	0.53907	0.76529	0.9356	ENSG00000183621	30820207	ZNF438	FALSE	FALSE	FALSE	FALSE
ENSG00000148516	10	0.46533	Inhibitory Neuron	0.90162	0.030015	0.71393	ENSG00000148516	31318495	ZEB1	FALSE	FALSE	TRUE	FALSE
ENSG00000165322	10	0.5446	Inhibitory Neuron	0.07818	0.4455	0.07181	ENSG00000165322	31805398	ARHGAP12	FALSE	FALSE	FALSE	FALSE
ENSG00000170759	10	0.16653	Inhibitory Neuron	0.32628	0.10686	0.67228	ENSG00000170759	32009015	KIF5B	FALSE	FALSE	FALSE	FALSE
ENSG00000120616	10	0.035681	Inhibitory Neuron	0.79143	0.20065	0.75913	ENSG00000120616	32267751	EPC1	FALSE	FALSE	FALSE	FALSE
ENSG00000216937	10	0.52824	Inhibitory Neuron	0.7246	0.33658	0.071695	ENSG00000216937	32446140	CCDC7	FALSE	FALSE	FALSE	FALSE
ENSG00000150093	10	0.57204	Inhibitory Neuron	0.81988	0.093774	0.47313	ENSG00000150093	32887273	ITGB1	FALSE	FALSE	FALSE	FALSE
ENSG00000108094	10	0.1816	Inhibitory Neuron	0.17301	0.8199	0.1147	ENSG00000108094	35008504	CUL2	FALSE	FALSE	FALSE	FALSE
ENSG00000095794	10	0.13585	Inhibitory Neuron	0.4033	0.86705	0.27895	ENSG00000095794	35126791	CREM	FALSE	FALSE	FALSE	FALSE
ENSG00000108100	10	0.4174	Inhibitory Neuron	0.90014	1	NA	ENSG00000108100	35247025	CCNY	FALSE	FALSE	FALSE	NA
ENSG00000198105	10	0.29476	Inhibitory Neuron	0.032699	0.77526	NA	ENSG00000198105	37776526	ZNF248	FALSE	TRUE	FALSE	NA
ENSG00000175395	10	0.3404	Inhibitory Neuron	0.9164	0.04096	0.68895	ENSG00000175395	37949573	ZNF25	FALSE	FALSE	TRUE	FALSE
ENSG00000189180	10	0.15573	Inhibitory Neuron	0.2621	0.70721	NA	ENSG00000189180	38010650	ZNF33A	FALSE	FALSE	FALSE	NA
ENSG00000075407	10	0.77254	Inhibitory Neuron	0.097511	0.076016	0.52764	ENSG00000075407	38094334	ZNF37A	FALSE	FALSE	FALSE	FALSE
ENSG00000196693	10	0.24236	Inhibitory Neuron	0.4975	0.39369	0.85465	ENSG00000196693	42574185	ZNF33B	FALSE	FALSE	FALSE	FALSE
ENSG00000165733	10	0.47797	Inhibitory Neuron	0.38957	0.71124	0.5736	ENSG00000165733	42782795	BMS1	FALSE	FALSE	FALSE	FALSE
ENSG00000165731	10	0.51299	Inhibitory Neuron	0.29509	0.37077	0.98751	ENSG00000165731	43077064	RET	FALSE	FALSE	FALSE	FALSE
ENSG00000169826	10	0.93611	Inhibitory Neuron	0.66815	0.27026	0.70036	ENSG00000169826	43138445	CSGALNACT2	FALSE	FALSE	FALSE	FALSE
ENSG00000198915	10	0.7482	Inhibitory Neuron	0.363	0.4425	NA	ENSG00000198915	43194535	RASGEF1A	FALSE	FALSE	FALSE	NA
ENSG00000169813	10	0.98749	Inhibitory Neuron	0.054892	0.25317	0.13331	ENSG00000169813	43385617	HNRNPF	FALSE	FALSE	FALSE	FALSE
ENSG00000196793	10	0.90878	Inhibitory Neuron	0.075648	0.34368	0.8433	ENSG00000196793	43556344	ZNF239	FALSE	FALSE	FALSE	FALSE
ENSG00000169740	10	0.45844	Inhibitory Neuron	0.82532	0.49407	0.70918	ENSG00000169740	43643860	ZNF32	FALSE	FALSE	FALSE	FALSE
ENSG00000107562	10	0.89229	Inhibitory Neuron	0.52171	0.1492	0.75732	ENSG00000107562	44370165	CXCL12	FALSE	FALSE	FALSE	FALSE
ENSG00000107551	10	0.97508	Inhibitory Neuron	0.38222	0.69908	0.43785	ENSG00000107551	44959407	RASSF4	FALSE	FALSE	FALSE	FALSE
ENSG00000165507	10	0.74904	Inhibitory Neuron	1	1	0.8411	ENSG00000165507	44970981	DEPP1	FALSE	FALSE	FALSE	FALSE
ENSG00000165512	10	0.71156	Inhibitory Neuron	0.073518	0.65226	0.816	ENSG00000165512	45000923	ZNF22	FALSE	FALSE	FALSE	FALSE
ENSG00000172671	10	0.2406	Inhibitory Neuron	0.2989	0.6782	0.9778	ENSG00000172671	45615500	ZFAND4	FALSE	FALSE	FALSE	FALSE
ENSG00000172661	10	0.2818	Inhibitory Neuron	1	1	NA	ENSG00000172661	45727200	WASHC2C	FALSE	FALSE	FALSE	NA
ENSG00000266412	10	0.012962	Inhibitory Neuron	0.27675	0.79487	NA	ENSG00000266412	46005088	NCOA4	FALSE	FALSE	FALSE	NA
ENSG00000107643	10	0.07739	Inhibitory Neuron	0.2566	0.8146	NA	ENSG00000107643	48306639	MAPK8	FALSE	FALSE	FALSE	NA
ENSG00000165633	10	0.006073	Inhibitory Neuron	0.6802	0.02421	NA	ENSG00000165633	49014236	VSTM4	FALSE	FALSE	TRUE	NA
ENSG00000225830	10	0.21982	Inhibitory Neuron	0.30275	0.88184	0.72535	ENSG00000225830	49454168	ERCC6	FALSE	FALSE	FALSE	FALSE
ENSG00000197444	10	0.55628	Inhibitory Neuron	0.34495	0.42503	0.9131	ENSG00000197444	49734641	OGDHL	FALSE	FALSE	FALSE	FALSE
ENSG00000099290	10	0.74485	Inhibitory Neuron	0.44154	0.20651	0.013414	ENSG00000099290	50067888	WASHC2A	FALSE	FALSE	FALSE	TRUE
ENSG00000198964	10	0.83073	Inhibitory Neuron	0.19874	0.26268	0.45431	ENSG00000198964	50305586	SGMS1	FALSE	FALSE	FALSE	FALSE
ENSG00000204147	10	0.42863	Inhibitory Neuron	0.99471	0.86914	0.095201	ENSG00000204147	50739318	ASAH2B	FALSE	FALSE	FALSE	FALSE
ENSG00000185532	10	0.070489	Inhibitory Neuron	0.74406	0.44047	NA	ENSG00000185532	50990888	PRKG1	FALSE	FALSE	FALSE	NA
ENSG00000177613	10	0.32211	Inhibitory Neuron	0.67535	0.037941	0.50509	ENSG00000177613	51695486	CSTF2T	FALSE	FALSE	TRUE	FALSE
ENSG00000151151	10	1.4385e-4	Inhibitory Neuron	0.7754	0.017903	0.62815	ENSG00000151151	58191517	IPMK	FALSE	FALSE	TRUE	FALSE
ENSG00000122873	10	5.5503e-4	Inhibitory Neuron	0.46773	0.035476	0.84023	ENSG00000122873	58269162	CISD1	FALSE	FALSE	TRUE	FALSE
ENSG00000108064	10	0.44293	Inhibitory Neuron	0.13357	0.13226	0.13016	ENSG00000108064	58385345	TFAM	FALSE	FALSE	FALSE	FALSE
ENSG00000122870	10	0.53935	Inhibitory Neuron	0.16757	0.78151	0.97087	ENSG00000122870	58512872	BICC1	FALSE	FALSE	FALSE	FALSE
ENSG00000165443	10	0.83079	Inhibitory Neuron	0.63218	0.10316	0.85034	ENSG00000165443	59176643	PHYHIPL	FALSE	FALSE	FALSE	FALSE
ENSG00000148541	10	0.39557	Inhibitory Neuron	0.96824	0.87248	NA	ENSG00000148541	59246130	FAM13C	FALSE	FALSE	FALSE	NA
ENSG00000165449	10	0.49288	Inhibitory Neuron	0.5614	0.8173	0.3204	ENSG00000165449	59650764	SLC16A9	FALSE	FALSE	FALSE	FALSE
ENSG00000108091	10	0.3606	Inhibitory Neuron	0.953	0.18008	0.18098	ENSG00000108091	59788747	CCDC6	FALSE	FALSE	FALSE	FALSE
ENSG00000072422	10	0.080184	Inhibitory Neuron	0.69045	0.21451	0.31133	ENSG00000072422	60869438	RHOBTB1	FALSE	FALSE	FALSE	FALSE
ENSG00000196932	10	0.18672	Inhibitory Neuron	0.85185	0.62668	0.49432	ENSG00000196932	61406642	TMEM26	FALSE	FALSE	FALSE	FALSE
ENSG00000183346	10	0.70666	Inhibitory Neuron	0.32953	0.42522	0.54452	ENSG00000183346	61662929	CABCOCO1	FALSE	FALSE	FALSE	FALSE
ENSG00000150347	10	0.17159	Inhibitory Neuron	0.40302	0.046727	0.050901	ENSG00000150347	61901684	ARID5B	FALSE	FALSE	TRUE	FALSE
ENSG00000138311	10	0.018312	Inhibitory Neuron	0.29792	0.67907	0.035664	ENSG00000138311	62374192	ZNF365	FALSE	FALSE	FALSE	TRUE
ENSG00000181915	10	0.33831	Inhibitory Neuron	0.93911	0.81015	0.022468	ENSG00000181915	62804720	ADO	FALSE	FALSE	FALSE	TRUE
ENSG00000122877	10	0.15310000000000001	Inhibitory Neuron	0.57391	0.44098	NA	ENSG00000122877	62811996	EGR2	FALSE	FALSE	FALSE	NA
ENSG00000148572	10	0.04988	Inhibitory Neuron	0.4985	0.4894	0.2118	ENSG00000148572	63133247	NRBF2	FALSE	FALSE	FALSE	FALSE
ENSG00000165476	10	0.035435	Inhibitory Neuron	0.92612	0.093466	0.99963	ENSG00000165476	63521401	REEP3	FALSE	FALSE	FALSE	FALSE
ENSG00000198739	10	0.16927	Inhibitory Neuron	0.69078	0.80371	NA	ENSG00000198739	66926036	LRRTM3	FALSE	FALSE	FALSE	NA
ENSG00000108176	10	0.28407	Inhibitory Neuron	0.97051	0.96334	0.095154	ENSG00000108176	67796669	DNAJC12	FALSE	FALSE	FALSE	FALSE
ENSG00000096717	10	0.36252	Inhibitory Neuron	0.95091	0.59669	0.087536	ENSG00000096717	67884656	SIRT1	FALSE	FALSE	FALSE	FALSE
ENSG00000108187	10	0.069121	Inhibitory Neuron	0.16923	0.055198	0.94586	ENSG00000108187	68282660	PBLD	FALSE	FALSE	FALSE	FALSE
ENSG00000096746	10	0.2558	Inhibitory Neuron	0.8473	0.5241	0.6942	ENSG00000096746	68331174	HNRNPH3	FALSE	FALSE	FALSE	FALSE
ENSG00000204130	10	0.0060768	Inhibitory Neuron	0.43118	0.71693	0.98457	ENSG00000204130	68341107	RUFY2	FALSE	FALSE	FALSE	FALSE
ENSG00000138346	10	9.9005e-4	Inhibitory Neuron	0.5492	0.33301	0.6589	ENSG00000138346	68414064	DNA2	FALSE	FALSE	FALSE	FALSE
ENSG00000122912	10	0.018724	Inhibitory Neuron	0.14079	0.67269	0.85529	ENSG00000122912	68477998	SLC25A16	FALSE	FALSE	FALSE	FALSE
ENSG00000060339	10	0.8145	Inhibitory Neuron	0.77628	0.35366	0.79423	ENSG00000060339	68721012	CCAR1	FALSE	FALSE	FALSE	FALSE
ENSG00000107625	10	0.42945	Inhibitory Neuron	0.35932	0.42049	0.16018	ENSG00000107625	68901286	DDX50	FALSE	FALSE	FALSE	FALSE
ENSG00000165732	10	0.70708	Inhibitory Neuron	0.8413	0.9183	0.2283	ENSG00000165732	68956135	DDX21	FALSE	FALSE	FALSE	FALSE
ENSG00000122958	10	0.8023	Inhibitory Neuron	0.4259	0.5465	0.2027	ENSG00000122958	69123512	VPS26A	FALSE	FALSE	FALSE	FALSE
ENSG00000156502	10	0.68544	Inhibitory Neuron	0.19613	0.74993	0.031066	ENSG00000156502	69180234	SUPV3L1	FALSE	FALSE	FALSE	TRUE
ENSG00000156515	10	0.28097	Inhibitory Neuron	0.97152	0.65748	0.19219	ENSG00000156515	69269984	HK1	FALSE	FALSE	FALSE	FALSE
ENSG00000171224	10	0.59271	Inhibitory Neuron	0.12758	0.81443	0.71846	ENSG00000171224	69630247	FAM241B	FALSE	FALSE	FALSE	FALSE
ENSG00000042286	10	0.64467	Inhibitory Neuron	0.76122	0.9228	0.013627	ENSG00000042286	70098223	AIFM2	FALSE	FALSE	FALSE	TRUE
ENSG00000156521	10	0.55901	Inhibitory Neuron	0.39981	0.83551	0.071681	ENSG00000156521	70137981	TYSND1	FALSE	FALSE	FALSE	FALSE
ENSG00000079332	10	0.23097	Inhibitory Neuron	0.08106	0.35735	0.68921	ENSG00000079332	70147289	SAR1A	FALSE	FALSE	FALSE	FALSE
ENSG00000180817	10	0.021728	Inhibitory Neuron	0.18779	0.86451	0.51658	ENSG00000180817	70202835	PPA1	FALSE	FALSE	FALSE	FALSE
ENSG00000172731	10	0.092952	Inhibitory Neuron	1	0.8408	NA	ENSG00000172731	70298970	LRRC20	FALSE	FALSE	FALSE	NA
ENSG00000148730	10	0.0050941	Inhibitory Neuron	0.26598	0.29748	0.64877	ENSG00000148730	70404145	EIF4EBP2	FALSE	FALSE	FALSE	FALSE
ENSG00000107719	10	0.643	Inhibitory Neuron	0.60465	0.90778	0.7133	ENSG00000107719	70478767	PALD1	FALSE	FALSE	FALSE	FALSE
ENSG00000166224	10	0.81548	Inhibitory Neuron	0.69844	0.21796	0.4143	ENSG00000166224	70815905	SGPL1	FALSE	FALSE	FALSE	FALSE
ENSG00000166228	10	0.73623	Inhibitory Neuron	0.97543	0.7819	0.27595	ENSG00000166228	70882280	PCBD1	FALSE	FALSE	FALSE	FALSE
ENSG00000107731	10	0.0084444	Inhibitory Neuron	0.21972	0.052059	0.029384	ENSG00000107731	71212570	UNC5B	FALSE	FALSE	FALSE	TRUE
ENSG00000198246	10	0.56902	Inhibitory Neuron	0.93165	0.5302	0.15364	ENSG00000198246	71319259	SLC29A3	FALSE	FALSE	FALSE	FALSE
ENSG00000107736	10	0.08212	Inhibitory Neuron	0.3485	0.3473	NA	ENSG00000107736	71396920	CDH23	FALSE	FALSE	FALSE	NA
ENSG00000197746	10	0.54525	Inhibitory Neuron	0.25994	0.27456	0.38172	ENSG00000197746	71816298	PSAP	FALSE	FALSE	FALSE	FALSE
ENSG00000107742	10	0.026541	Inhibitory Neuron	0.1411	0.65339	0.079844	ENSG00000107742	72059034	SPOCK2	FALSE	FALSE	FALSE	FALSE
ENSG00000166295	10	0.13263	Inhibitory Neuron	0.4174	0.66923	0.55323	ENSG00000166295	72216000	ANAPC16	FALSE	FALSE	FALSE	FALSE
ENSG00000168209	10	0.0034623	Inhibitory Neuron	0.21065	0.68388	0.71068	ENSG00000168209	72273919	DDIT4	FALSE	FALSE	FALSE	FALSE
ENSG00000148719	10	0.15772	Inhibitory Neuron	0.094205	0.61597	0.67855	ENSG00000148719	72332830	DNAJB12	FALSE	FALSE	FALSE	FALSE
ENSG00000156026	10	0.28725	Inhibitory Neuron	1	0.2225	NA	ENSG00000156026	72692143	MCU	FALSE	FALSE	FALSE	NA
ENSG00000138286	10	0.15077	Inhibitory Neuron	0.93432	0.77106	0.60317	ENSG00000138286	73168119	FAM149B1	FALSE	FALSE	FALSE	FALSE
ENSG00000213551	10	0.081727	Inhibitory Neuron	0.61103	0.63582	0.37971	ENSG00000213551	73183362	DNAJC9	FALSE	FALSE	FALSE	FALSE
ENSG00000182180	10	0.087436	Inhibitory Neuron	0.68378	0.80082	0.37639	ENSG00000182180	73248843	MRPS16	FALSE	FALSE	FALSE	FALSE
ENSG00000138279	10	0.10056	Inhibitory Neuron	0.46393	0.84895	0.2701	ENSG00000138279	73375101	ANXA7	FALSE	FALSE	FALSE	FALSE
ENSG00000107758	10	0.2835	Inhibitory Neuron	0.3648	0.5951	NA	ENSG00000107758	73436433	PPP3CB	FALSE	FALSE	FALSE	NA
ENSG00000176986	10	0.8901	Inhibitory Neuron	0.5258	0.2503	0.2749	ENSG00000176986	73744372	SEC24C	FALSE	FALSE	FALSE	FALSE
ENSG00000214655	10	0.81813	Inhibitory Neuron	0.8691	0.63481	0.22338	ENSG00000214655	73785606	ZSWIM8	FALSE	FALSE	FALSE	FALSE
ENSG00000035403	10	0.43942	Inhibitory Neuron	0.66574	0.35841	0.087142	ENSG00000035403	73995193	VCL	FALSE	FALSE	FALSE	FALSE
ENSG00000156110	10	0.57546	Inhibitory Neuron	0.027391	0.44198	0.15901	ENSG00000156110	74151202	ADK	FALSE	TRUE	FALSE	FALSE
ENSG00000156650	10	0.057834000000000003	Inhibitory Neuron	0.2144	0.86161	NA	ENSG00000156650	74824927	KAT6B	FALSE	FALSE	FALSE	NA
ENSG00000156671	10	0.2538	Inhibitory Neuron	0.30362	0.20035	0.98740000000000006	ENSG00000156671	75099586	SAMD8	FALSE	FALSE	FALSE	FALSE
ENSG00000165637	10	0.26054	Inhibitory Neuron	0.45532	0.61192	0.4468	ENSG00000165637	75210154	VDAC2	FALSE	FALSE	FALSE	FALSE
ENSG00000165644	10	0.086842	Inhibitory Neuron	0.57964	0.93099	0.51499	ENSG00000165644	75233641	COMTD1	FALSE	FALSE	FALSE	FALSE
ENSG00000138326	10	0.96524	Inhibitory Neuron	0.32904	0.42029	0.17386	ENSG00000138326	78033760	RPS24	FALSE	FALSE	FALSE	FALSE
ENSG00000108175	10	0.44019	Inhibitory Neuron	0.11073	0.91578	0.5837	ENSG00000108175	79068966	ZMIZ1	FALSE	FALSE	FALSE	FALSE
ENSG00000108179	10	0.5304	Inhibitory Neuron	0.77332	0.68702	0.53201	ENSG00000108179	79347469	PPIF	FALSE	FALSE	FALSE	FALSE
ENSG00000133678	10	0.043766	Inhibitory Neuron	0.86853	0.75844	0.66703	ENSG00000133678	80078646	TMEM254	FALSE	FALSE	FALSE	FALSE
ENSG00000122359	10	0.31544	Inhibitory Neuron	0.95525	0.49917	0.72638	ENSG00000122359	80150889	ANXA11	FALSE	FALSE	FALSE	FALSE
ENSG00000122378	10	8.9194e-7	Inhibitory Neuron	0.87382	0.77281	0.84905	ENSG00000122378	80407829	PRXL2A	TRUE	FALSE	FALSE	FALSE
ENSG00000108219	10	6.8664e-6	Inhibitory Neuron	0.5206	0.37272	0.7276	ENSG00000108219	80454265	TSPAN14	FALSE	FALSE	FALSE	FALSE
ENSG00000185737	10	0.2969	Inhibitory Neuron	0.52893	0.63809	0.36271	ENSG00000185737	81875194	NRG3	FALSE	FALSE	FALSE	FALSE
ENSG00000165678	10	0.20231	Inhibitory Neuron	0.28319	0.90729	0.47813	ENSG00000165678	84139482	GHITM	FALSE	FALSE	FALSE	FALSE
ENSG00000148600	10	0.24427	Inhibitory Neuron	0.93626	0.22213	0.14223	ENSG00000148600	84194537	CDHR1	FALSE	FALSE	FALSE	FALSE
ENSG00000107771	10	0.81949	Inhibitory Neuron	0.30933	0.78344	0.43125	ENSG00000107771	84328586	CCSER2	FALSE	FALSE	FALSE	FALSE
ENSG00000062650	10	0.80831	Inhibitory Neuron	0.72093	0.070509	0.16374	ENSG00000062650	86435256	WAPL	FALSE	FALSE	FALSE	FALSE
ENSG00000107779	10	0.16481	Inhibitory Neuron	0.99561	0.68042	0.76593	ENSG00000107779	86755786	BMPR1A	FALSE	FALSE	FALSE	FALSE
ENSG00000173267	10	0.88725	Inhibitory Neuron	0.2382	0.9551	0.2653	ENSG00000173267	86958599	SNCG	FALSE	FALSE	FALSE	FALSE
ENSG00000148671	10	0.51264	Inhibitory Neuron	0.28203	0.97159	0.3477	ENSG00000148671	86968432	ADIRF	FALSE	FALSE	FALSE	FALSE
ENSG00000122376	10	0.070907	Inhibitory Neuron	0.28554	0.74113	0.099696	ENSG00000122376	87094161	SHLD2	FALSE	FALSE	FALSE	FALSE
ENSG00000107789	10	0.46837	Inhibitory Neuron	1	0.25067	NA	ENSG00000107789	87504875	MINPP1	FALSE	FALSE	FALSE	NA
ENSG00000198682	10	0.60352	Inhibitory Neuron	0.87156	0.39484	0.0017756	ENSG00000198682	87659613	PAPSS2	FALSE	FALSE	FALSE	TRUE
ENSG00000138138	10	0.62323	Inhibitory Neuron	0.84237	0.097024	0.24741	ENSG00000138138	87751512	ATAD1	FALSE	FALSE	FALSE	FALSE
ENSG00000171862	10	0.32854	Inhibitory Neuron	0.059291	0.83211	0.7172	ENSG00000171862	87862638	PTEN	FALSE	FALSE	FALSE	FALSE
ENSG00000138134	10	0.057145	Inhibitory Neuron	0.70314	0.91464	0.12128	ENSG00000138134	88879734	STAMBPL1	FALSE	FALSE	FALSE	FALSE
ENSG00000107798	10	0.10159	Inhibitory Neuron	0.93142	0.79504	0.50211	ENSG00000107798	89213569	LIPA	FALSE	FALSE	FALSE	FALSE
ENSG00000119922	10	0.9982	Inhibitory Neuron	0.05026	0.3789	0.05318	ENSG00000119922	89283694	IFIT2	FALSE	FALSE	FALSE	FALSE
ENSG00000119917	10	0.89992	Inhibitory Neuron	0.72116	0.33142	0.20729	ENSG00000119917	89327307	IFIT3	FALSE	FALSE	FALSE	FALSE
ENSG00000185745	10	0.57103	Inhibitory Neuron	0.49033	0.49169	0.36492	ENSG00000185745	89392546	IFIT1	FALSE	FALSE	FALSE	FALSE
ENSG00000152778	10	0.72179	Inhibitory Neuron	0.62021	0.27174	0.7104	ENSG00000152778	89414568	IFIT5	FALSE	FALSE	FALSE	FALSE
ENSG00000152782	10	0.43346	Inhibitory Neuron	0.69933	0.67365	0.87411	ENSG00000152782	89579497	PANK1	FALSE	FALSE	FALSE	FALSE
ENSG00000138182	10	0.66645	Inhibitory Neuron	0.8564	0.89833	0.90726	ENSG00000138182	89701590	KIF20B	FALSE	FALSE	FALSE	FALSE
ENSG00000148680	10	0.5645	Inhibitory Neuron	0.7771	0.904	0.9016	ENSG00000148680	90740823	HTR7	FALSE	FALSE	FALSE	FALSE
ENSG00000148688	10	0.75401	Inhibitory Neuron	0.80944	0.42543	0.54084	ENSG00000148688	90871952	RPP30	FALSE	FALSE	FALSE	FALSE
ENSG00000180628	10	0.64785	Inhibitory Neuron	0.14737	0.7444	0.70235	ENSG00000180628	91163012	PCGF5	FALSE	FALSE	FALSE	FALSE
ENSG00000165338	10	0.051661	Inhibitory Neuron	0.13745	0.10623	0.71745	ENSG00000165338	91409280	HECTD2	FALSE	FALSE	FALSE	FALSE
ENSG00000119938	10	0.012702	Inhibitory Neuron	0.2617	0.87536	0.34101	ENSG00000119938	91628442	PPP1R3C	FALSE	FALSE	FALSE	FALSE
ENSG00000107854	10	0.17784	Inhibitory Neuron	0.0053692	0.53077	0.54623	ENSG00000107854	91798426	TNKS2	FALSE	TRUE	FALSE	FALSE
ENSG00000095564	10	0.38559	Inhibitory Neuron	0.10184	0.20094	0.97615	ENSG00000095564	91923770	BTAF1	FALSE	FALSE	FALSE	FALSE
ENSG00000119912	10	0.2042	Inhibitory Neuron	0.732	0.6408	0.8865	ENSG00000119912	92451684	IDE	FALSE	FALSE	FALSE	FALSE
ENSG00000138190	10	0.020533	Inhibitory Neuron	0.68273	0.91346	NA	ENSG00000138190	92826831	EXOC6	FALSE	FALSE	FALSE	NA
ENSG00000138207	10	0.65436	Inhibitory Neuron	0.43463	0.51369	0.89567	ENSG00000138207	93591687	RBP4	FALSE	FALSE	FALSE	FALSE
ENSG00000148690	10	0.33973	Inhibitory Neuron	0.72843	0.95859	0.33648	ENSG00000148690	93667883	FRA10AC1	FALSE	FALSE	FALSE	FALSE
ENSG00000108231	10	0.29325	Inhibitory Neuron	0.9751	0.12417	0.18974	ENSG00000108231	93757840	LGI1	FALSE	FALSE	FALSE	FALSE
ENSG00000176273	10	0.52372	Inhibitory Neuron	0.97748	0.6673	0.79868	ENSG00000176273	93893973	SLC35G1	FALSE	FALSE	FALSE	FALSE
ENSG00000138193	10	0.9804	Inhibitory Neuron	1	1	NA	ENSG00000138193	93993931	PLCE1	FALSE	FALSE	FALSE	NA
ENSG00000108239	10	0.14515	Inhibitory Neuron	0.55018	0.26946	0.6845	ENSG00000108239	94402541	TBC1D12	FALSE	FALSE	FALSE	FALSE
ENSG00000119969	10	0.0072513	Inhibitory Neuron	0.71419	0.87827	0.098288	ENSG00000119969	94545329	HELLS	FALSE	FALSE	FALSE	FALSE
ENSG00000059573	10	0.022298	Inhibitory Neuron	0.54526	0.63261	0.33872	ENSG00000059573	95605941	ALDH18A1	FALSE	FALSE	FALSE	FALSE
ENSG00000119977	10	0.22892	Inhibitory Neuron	0.24926	0.24766	0.35187	ENSG00000119977	95659823	TCTN3	FALSE	FALSE	FALSE	FALSE
ENSG00000138185	10	0.0032943	Inhibitory Neuron	0.18256	0.97016	0.92251	ENSG00000138185	95711779	ENTPD1	FALSE	FALSE	FALSE	FALSE
ENSG00000107443	10	0.71692	Inhibitory Neuron	0.9047	0.136	0.6114	ENSG00000107443	96043394	CCNJ	FALSE	FALSE	FALSE	FALSE
ENSG00000177853	10	0.069323	Inhibitory Neuron	0.75218	0.41644	0.3881	ENSG00000177853	96129715	ZNF518A	FALSE	FALSE	FALSE	FALSE
ENSG00000095587	10	0.14984	Inhibitory Neuron	0.68999	0.78964	0.91546	ENSG00000095587	96364608	TLL2	FALSE	FALSE	FALSE	FALSE
ENSG00000077147	10	0.88126	Inhibitory Neuron	0.37763	0.58253	0.8397	ENSG00000077147	96518110	TM9SF3	FALSE	FALSE	FALSE	FALSE
ENSG00000196233	10	0.69047	Inhibitory Neuron	0.76772	0.53066	0.80056	ENSG00000196233	96832254	LCOR	FALSE	FALSE	FALSE	FALSE
ENSG00000187122	10	0.08201	Inhibitory Neuron	0.4024	0.8292	NA	ENSG00000187122	96998038	SLIT1	FALSE	FALSE	FALSE	NA
ENSG00000213390	10	0.19136	Inhibitory Neuron	0.93112	0.85875	0.046906	ENSG00000213390	97222173	ARHGAP19	FALSE	FALSE	FALSE	TRUE
ENSG00000052749	10	3.9175e-4	Inhibitory Neuron	0.72623	0.52733	0.0025135	ENSG00000052749	97356357	RRP12	FALSE	FALSE	FALSE	TRUE
ENSG00000171314	10	0.97105	Inhibitory Neuron	0.94024	0.32513	0.08456	ENSG00000171314	97426191	PGAM1	FALSE	FALSE	FALSE	FALSE
ENSG00000171307	10	0.099427	Inhibitory Neuron	0.29484	0.50467	0.24723	ENSG00000171307	97446170	ZDHHC16	FALSE	FALSE	FALSE	FALSE
ENSG00000171160	10	3.0171e-4	Inhibitory Neuron	0.9503	0.0020475	0.4772	ENSG00000171160	97614553	MORN4	FALSE	FALSE	TRUE	FALSE
ENSG00000155252	10	0.79686	Inhibitory Neuron	0.84947	0.83321	0.81665	ENSG00000155252	97640671	PI4K2A	FALSE	FALSE	FALSE	FALSE
ENSG00000119986	10	0.32643	Inhibitory Neuron	0.89918	0.98965	0.49487	ENSG00000119986	97677424	AVPI1	FALSE	FALSE	FALSE	FALSE
ENSG00000155256	10	0.76793	Inhibitory Neuron	0.34933	0.99132	0.39348	ENSG00000155256	97737121	ZFYVE27	FALSE	FALSE	FALSE	FALSE
ENSG00000155265	10	0.33724	Inhibitory Neuron	0.78684	0.74858	0.5267	ENSG00000155265	97849843	GOLGA7B	FALSE	FALSE	FALSE	FALSE
ENSG00000166024	10	0.2874	Inhibitory Neuron	1	0.6287	NA	ENSG00000166024	98134624	R3HCC1L	FALSE	FALSE	FALSE	NA
ENSG00000119943	10	0.8437	Inhibitory Neuron	0.1455	0.4049	0.8135	ENSG00000119943	98383565	PYROXD2	FALSE	FALSE	FALSE	FALSE
ENSG00000172987	10	0.52489	Inhibitory Neuron	0.97092	0.88967	0.30121	ENSG00000172987	98457077	HPSE2	FALSE	FALSE	FALSE	FALSE
ENSG00000119946	10	0.31507	Inhibitory Neuron	0.87422	0.77557	0.14811	ENSG00000119946	99329356	CNNM1	FALSE	FALSE	FALSE	FALSE
ENSG00000120053	10	0.090345	Inhibitory Neuron	0.97358	0.069797	0.39314	ENSG00000120053	99396870	GOT1	FALSE	FALSE	FALSE	FALSE
ENSG00000155287	10	0.24964	Inhibitory Neuron	0.81088	0.217	0.26331	ENSG00000155287	99610519	SLC25A28	FALSE	FALSE	FALSE	FALSE
ENSG00000198018	10	0.97012	Inhibitory Neuron	0.50591	0.04037	0.8151	ENSG00000198018	99659509	ENTPD7	FALSE	FALSE	TRUE	FALSE
ENSG00000014919	10	0.92485	Inhibitory Neuron	0.28433	0.043993	0.19591	ENSG00000014919	99710868	COX15	FALSE	FALSE	TRUE	FALSE
ENSG00000107554	10	0.31428	Inhibitory Neuron	0.73381	0.16852	0.30929	ENSG00000107554	99875577	DNMBP	FALSE	FALSE	FALSE	FALSE
ENSG00000107566	10	0.59269	Inhibitory Neuron	0.66571	0.17073	0.53369	ENSG00000107566	100150094	ERLIN1	FALSE	FALSE	FALSE	FALSE
ENSG00000213341	10	0.3481	Inhibitory Neuron	0.4483	0.05043	0.267	ENSG00000213341	100188300	CHUK	FALSE	FALSE	FALSE	FALSE
ENSG00000095485	10	0.77805	Inhibitory Neuron	0.19963	0.30266	0.84332	ENSG00000095485	100232298	CWF19L1	FALSE	FALSE	FALSE	FALSE
ENSG00000196072	10	0.233	Inhibitory Neuron	0.4892	0.135	0.1987	ENSG00000196072	100273280	BLOC1S2	FALSE	FALSE	FALSE	FALSE
ENSG00000099194	10	0.76689	Inhibitory Neuron	0.9654	0.14573	0.46018	ENSG00000099194	100347233	SCD	FALSE	FALSE	FALSE	FALSE
ENSG00000075826	10	0.6752	Inhibitory Neuron	0.85595	0.78107	0.22055	ENSG00000075826	100486646	SEC31B	FALSE	FALSE	FALSE	FALSE
ENSG00000166136	10	0.75279	Inhibitory Neuron	0.80609	0.75045	0.27693	ENSG00000166136	100523668	NDUFB8	FALSE	FALSE	FALSE	FALSE
ENSG00000119906	10	8.5127e-5	Inhibitory Neuron	0.28638	0.90235	0.25717	ENSG00000119906	100912963	SLF2	FALSE	FALSE	FALSE	FALSE
ENSG00000055950	10	1.2636e-4	Inhibitory Neuron	0.76179	0.91526	0.084509	ENSG00000055950	100969458	MRPL43	FALSE	FALSE	FALSE	FALSE
ENSG00000095539	10	0.75372	Inhibitory Neuron	0.469	0.4966	0.1131	ENSG00000095539	100969504	SEMA4G	FALSE	FALSE	FALSE	FALSE
ENSG00000107816	10	1.1104e-4	Inhibitory Neuron	0.57953	0.97729	0.10131	ENSG00000107816	100996618	LZTS2	FALSE	FALSE	FALSE	FALSE
ENSG00000186862	10	0.32841	Inhibitory Neuron	0.91114	0.70786	0.8786	ENSG00000186862	101007679	PDZD7	FALSE	FALSE	FALSE	FALSE
ENSG00000107819	10	0.74962	Inhibitory Neuron	0.80635	0.82044	0.59709	ENSG00000107819	101031234	SFXN3	FALSE	FALSE	FALSE	FALSE
ENSG00000166167	10	0.1574	Inhibitory Neuron	0.58073	0.42753	0.15578	ENSG00000166167	101354033	BTRC	FALSE	FALSE	FALSE	FALSE
ENSG00000166169	10	0.6076	Inhibitory Neuron	0.1678	0.905	NA	ENSG00000166169	101578882	POLL	FALSE	FALSE	FALSE	NA
ENSG00000198408	10	0.20549	Inhibitory Neuron	0.4789	0.1664	0.71036	ENSG00000198408	101784443	OGA	FALSE	FALSE	FALSE	FALSE
ENSG00000120049	10	0.065113	Inhibitory Neuron	0.19595	0.85418	0.86906	ENSG00000120049	101825974	KCNIP2	FALSE	FALSE	FALSE	FALSE
ENSG00000120029	10	0.15	Inhibitory Neuron	0.416	0.2342	0.1343	ENSG00000120029	101845599	ARMH3	FALSE	FALSE	FALSE	FALSE
ENSG00000198728	10	0.15332	Inhibitory Neuron	0.71051	0.55681	0.96322	ENSG00000198728	102106489	LDB1	FALSE	FALSE	FALSE	FALSE
ENSG00000148840	10	0.4618	Inhibitory Neuron	0.8711	0.82169	0.92523	ENSG00000148840	102132994	PPRC1	FALSE	FALSE	FALSE	FALSE
ENSG00000166197	10	0.041184	Inhibitory Neuron	0.70823	0.55563	0.65591	ENSG00000166197	102152176	NOLC1	FALSE	FALSE	FALSE	FALSE
ENSG00000107862	10	0.61602	Inhibitory Neuron	0.77998	0.16429	0.46985	ENSG00000107862	102245371	GBF1	FALSE	FALSE	FALSE	FALSE
ENSG00000059915	10	0.33701	Inhibitory Neuron	0.11602	0.89896	0.28351	ENSG00000059915	102402617	PSD	FALSE	FALSE	FALSE	FALSE
ENSG00000107874	10	0.96446	Inhibitory Neuron	0.80591	0.34062	0.49876	ENSG00000107874	102423245	CUEDC2	FALSE	FALSE	FALSE	FALSE
ENSG00000138111	10	0.5391	Inhibitory Neuron	0.78906	0.43435	0.90055	ENSG00000138111	102461395	MFSD13A	FALSE	FALSE	FALSE	FALSE
ENSG00000107882	10	0.78759	Inhibitory Neuron	0.3196	0.8279	0.94475	ENSG00000107882	102503972	SUFU	FALSE	FALSE	FALSE	FALSE
ENSG00000171206	10	0.5063	Inhibitory Neuron	0.13533	0.6299	0.73422	ENSG00000171206	102642503	TRIM8	FALSE	FALSE	FALSE	FALSE
ENSG00000166272	10	0.23841	Inhibitory Neuron	0.10081	0.83698	0.34174	ENSG00000166272	102743948	WBP1L	FALSE	FALSE	FALSE	FALSE
ENSG00000166275	10	0.45658	Inhibitory Neuron	0.566	0.85522	0.9344	ENSG00000166275	102854259	BORCS7	FALSE	FALSE	FALSE	FALSE
ENSG00000214435	10	0.65924	Inhibitory Neuron	0.18332	0.79776	0.54901	ENSG00000214435	102869470	AS3MT	FALSE	FALSE	FALSE	FALSE
ENSG00000148842	10	0.22234	Inhibitory Neuron	0.55008	0.85942	0.46933	ENSG00000148842	102918294	CNNM2	FALSE	FALSE	FALSE	FALSE
ENSG00000076685	10	0.4303	Inhibitory Neuron	0.1975	0.7255	0.6656	ENSG00000076685	103087185	NT5C2	FALSE	FALSE	FALSE	FALSE
ENSG00000148798	10	0.47812	Inhibitory Neuron	0.12025	0.79513	0.88446	ENSG00000148798	103277138	INA	FALSE	FALSE	FALSE	FALSE
ENSG00000148835	10	0.25185	Inhibitory Neuron	0.034439	0.79217	0.96727	ENSG00000148835	103367966	TAF5	FALSE	TRUE	FALSE	FALSE
ENSG00000107954	10	0.48242	Inhibitory Neuron	0.44282	0.59161	NA	ENSG00000107954	103493705	NEURL1	FALSE	FALSE	FALSE	NA
ENSG00000107957	10	0.9571	Inhibitory Neuron	0.71444	0.59294	0.9315	ENSG00000107957	103594027	SH3PXD2A	FALSE	FALSE	FALSE	FALSE
ENSG00000107960	10	0.21529	Inhibitory Neuron	0.77333	0.081381	0.11939	ENSG00000107960	103856806	STN1	FALSE	FALSE	FALSE	FALSE
ENSG00000065613	10	0.1983	Inhibitory Neuron	0.93107	0.20332	0.48501	ENSG00000065613	103967140	SLK	FALSE	FALSE	FALSE	FALSE
ENSG00000197748	10	0.76641	Inhibitory Neuron	0.91624	0.17481	0.41044	ENSG00000197748	104129888	CFAP43	FALSE	FALSE	FALSE	FALSE
ENSG00000148834	10	0.98787	Inhibitory Neuron	0.62083	0.054411	0.83835	ENSG00000148834	104235356	GSTO1	FALSE	FALSE	FALSE	FALSE
ENSG00000065621	10	0.47245	Inhibitory Neuron	0.497	0.67556	0.3214	ENSG00000065621	104268873	GSTO2	FALSE	FALSE	FALSE	FALSE
ENSG00000156395	10	0.18284	Inhibitory Neuron	0.071896	0.69688	0.78497	ENSG00000156395	104641290	SORCS3	FALSE	FALSE	FALSE	FALSE
ENSG00000108039	10	0.22019	Inhibitory Neuron	0.52049	0.13921	0.099062	ENSG00000108039	109864766	XPNPEP1	FALSE	FALSE	FALSE	FALSE
ENSG00000148700	10	0.6898	Inhibitory Neuron	0.90083	0.16481	0.15082	ENSG00000148700	109996368	ADD3	FALSE	FALSE	FALSE	FALSE
ENSG00000119950	10	0.24476	Inhibitory Neuron	0.33931	0.18074	0.91532	ENSG00000119950	110207605	MXI1	FALSE	FALSE	FALSE	FALSE
ENSG00000119953	10	0.57063	Inhibitory Neuron	0.17639	0.38471	0.22652	ENSG00000119953	110290730	SMNDC1	FALSE	FALSE	FALSE	FALSE
ENSG00000108055	10	0.38341	Inhibitory Neuron	0.61566	0.79337	0.89099	ENSG00000108055	110567684	SMC3	FALSE	FALSE	FALSE	FALSE
ENSG00000203867	10	0.69428	Inhibitory Neuron	0.49251	0.1224	0.46028	ENSG00000203867	110644336	RBM20	FALSE	FALSE	FALSE	FALSE
ENSG00000150593	10	0.16925	Inhibitory Neuron	0.87829	0.8548	0.5818	ENSG00000150593	110871795	PDCD4	FALSE	FALSE	FALSE	FALSE
ENSG00000214413	10	0.5693	Inhibitory Neuron	0.76472	0.88325	0.91899	ENSG00000214413	110898730	BBIP1	FALSE	FALSE	FALSE	FALSE
ENSG00000108061	10	0.91457	Inhibitory Neuron	0.63816	0.83232	0.44843	ENSG00000108061	110919367	SHOC2	FALSE	FALSE	FALSE	FALSE
ENSG00000150594	10	0.066865	Inhibitory Neuron	0.28324	0.85112	0.42768	ENSG00000150594	111077029	ADRA2A	FALSE	FALSE	FALSE	FALSE
ENSG00000119927	10	0.10947	Inhibitory Neuron	0.91	0.3804	0.5439	ENSG00000119927	112149865	GPAM	FALSE	FALSE	FALSE	FALSE
ENSG00000151532	10	0.69613	Inhibitory Neuron	0.97922	0.74125	0.7649	ENSG00000151532	112446998	VTI1A	FALSE	FALSE	FALSE	FALSE
ENSG00000148737	10	0.019696	Inhibitory Neuron	0.055663	0.17267	0.3013	ENSG00000148737	112950247	TCF7L2	FALSE	FALSE	FALSE	FALSE
ENSG00000196865	10	0.0087773	Inhibitory Neuron	0.22185	0.099124	0.79709	ENSG00000196865	113854661	NHLRC2	FALSE	FALSE	FALSE	FALSE
ENSG00000165813	10	0.58465	Inhibitory Neuron	0.38278	0.19876	0.8924	ENSG00000165813	114120862	CCDC186	FALSE	FALSE	FALSE	FALSE
ENSG00000169129	10	0.4821	Inhibitory Neuron	0.7275	0.1073	NA	ENSG00000169129	114294824	AFAP1L2	FALSE	FALSE	FALSE	NA
ENSG00000099204	10	0.53519	Inhibitory Neuron	0.19692	0.73285	0.4949	ENSG00000099204	114431110	ABLIM1	FALSE	FALSE	FALSE	FALSE
ENSG00000151553	10	0.24936	Inhibitory Neuron	0.036235	0.94231	0.1061	ENSG00000151553	114821744	FHIP2A	FALSE	TRUE	FALSE	FALSE
ENSG00000165832	10	0.062152	Inhibitory Neuron	0.60315	0.17027	0.46675	ENSG00000165832	114938195	TRUB1	FALSE	FALSE	FALSE	FALSE
ENSG00000107518	10	0.036311	Inhibitory Neuron	0.42159	0.057381	0.05933	ENSG00000107518	115093365	ATRNL1	FALSE	FALSE	FALSE	FALSE
ENSG00000165868	10	0.15757	Inhibitory Neuron	0.48204	0.18692	0.076005	ENSG00000165868	116671192	HSPA12A	FALSE	FALSE	FALSE	FALSE
ENSG00000188316	10	0.1215	Inhibitory Neuron	0.81194	0.70098	0.18428	ENSG00000188316	116849499	ENO4	FALSE	FALSE	FALSE	FALSE
ENSG00000187164	10	0.9184	Inhibitory Neuron	0.027005	0.9537	0.9465	ENSG00000187164	116881477	SHTN1	FALSE	TRUE	FALSE	FALSE
ENSG00000148704	10	0.44926	Inhibitory Neuron	0.32956	0.38379	0.4241	ENSG00000148704	117128521	VAX1	FALSE	FALSE	FALSE	FALSE
ENSG00000165650	10	0.357	Inhibitory Neuron	0.8361	0.8818	0.00309	ENSG00000165650	117277274	PDZD8	FALSE	FALSE	FALSE	TRUE
ENSG00000107560	10	0.89569	Inhibitory Neuron	0.60486	0.38421	NA	ENSG00000107560	118004916	RAB11FIP2	FALSE	FALSE	FALSE	NA
ENSG00000119973	10	0.13531	Inhibitory Neuron	0.65244	0.35316	0.09738	ENSG00000119973	118589997	PRLHR	FALSE	FALSE	FALSE	FALSE
ENSG00000151893	10	0.50077	Inhibitory Neuron	0.83035	0.46179	0.7038	ENSG00000151893	118674167	CACUL1	FALSE	FALSE	FALSE	FALSE
ENSG00000107581	10	0.54978	Inhibitory Neuron	0.84513	0.81213	0.49866	ENSG00000107581	119033670	EIF3A	FALSE	FALSE	FALSE	FALSE
ENSG00000119979	10	0.95011	Inhibitory Neuron	0.54971	0.46372	0.32181	ENSG00000119979	119104086	DENND10	FALSE	FALSE	FALSE	FALSE
ENSG00000183605	10	0.2919	Inhibitory Neuron	0.07648	0.3142	0.9285	ENSG00000183605	119140767	SFXN4	FALSE	FALSE	FALSE	FALSE
ENSG00000165672	10	0.4702	Inhibitory Neuron	1	1	NA	ENSG00000165672	119167720	PRDX3	FALSE	FALSE	FALSE	NA
ENSG00000198873	10	0.26342	Inhibitory Neuron	0.63598	0.39055	0.80446	ENSG00000198873	119207571	GRK5	FALSE	FALSE	FALSE	FALSE
ENSG00000151923	10	0.1606	Inhibitory Neuron	0.17942	0.29529	0.15946	ENSG00000151923	119571802	TIAL1	FALSE	FALSE	FALSE	FALSE
ENSG00000151929	10	0.75357	Inhibitory Neuron	0.071949	0.33472	0.25958	ENSG00000151929	119651380	BAG3	FALSE	FALSE	FALSE	FALSE
ENSG00000198825	10	0.14887	Inhibitory Neuron	0.15388	0.4013	0.29958	ENSG00000198825	119726042	INPP5F	FALSE	FALSE	FALSE	FALSE
ENSG00000197771	10	0.1051	Inhibitory Neuron	1	1	NA	ENSG00000197771	119829404	MCMBP	FALSE	FALSE	FALSE	NA
ENSG00000107651	10	0.13572	Inhibitory Neuron	0.039748	0.1133	0.49949	ENSG00000107651	119892707	SEC23IP	FALSE	TRUE	FALSE	FALSE
ENSG00000203805	10	0.1448	Inhibitory Neuron	0.003813	1	0.6078	ENSG00000203805	120457227	PLPP4	FALSE	TRUE	FALSE	FALSE
ENSG00000120008	10	0.1583	Inhibitory Neuron	0.82081	0.51601	0.88987	ENSG00000120008	120851305	WDR11	FALSE	FALSE	FALSE	FALSE
ENSG00000107672	10	0.19721	Inhibitory Neuron	0.46599	0.55248	0.46219	ENSG00000107672	121957091	NSMCE4A	FALSE	FALSE	FALSE	FALSE
ENSG00000107679	10	0.0012181	Inhibitory Neuron	0.44353	0.82521	0.01092	ENSG00000107679	122374696	PLEKHA1	FALSE	FALSE	FALSE	TRUE
ENSG00000166033	10	6.823e-4	Inhibitory Neuron	0.8638	0.05537	0.02177	ENSG00000166033	122458551	HTRA1	FALSE	FALSE	FALSE	TRUE
ENSG00000213185	10	0.36357	Inhibitory Neuron	0.14943	0.25464	0.4521	ENSG00000213185	122849078	FAM24B	FALSE	FALSE	FALSE	FALSE
ENSG00000119965	10	0.5668	Inhibitory Neuron	0.81088	0.65846	0.26035	ENSG00000119965	122930901	C10orf88	FALSE	FALSE	FALSE	FALSE
ENSG00000179988	10	0.78497	Inhibitory Neuron	0.82993	0.34695	0.40243	ENSG00000179988	122954381	PSTK	FALSE	FALSE	FALSE	FALSE
ENSG00000095574	10	0.22446	Inhibitory Neuron	0.27141	0.44765	0.67331	ENSG00000095574	122990807	IKZF5	FALSE	FALSE	FALSE	FALSE
ENSG00000154473	10	0.11007	Inhibitory Neuron	0.56673	0.50939	0.31012	ENSG00000154473	123154402	BUB3	FALSE	FALSE	FALSE	FALSE
ENSG00000182022	10	0.53946	Inhibitory Neuron	0.60875	0.36857	0.30297	ENSG00000182022	124007668	CHST15	FALSE	FALSE	FALSE	FALSE
ENSG00000065154	10	0.17586	Inhibitory Neuron	0.79011	0.72694	0.30907	ENSG00000065154	124397303	OAT	FALSE	FALSE	FALSE	FALSE
ENSG00000107902	10	0.64346	Inhibitory Neuron	0.99996	0.4553	0.23601	ENSG00000107902	124461823	LHPP	FALSE	FALSE	FALSE	FALSE
ENSG00000189319	10	0.1951	Inhibitory Neuron	0.65635	0.46037	0.89943	ENSG00000189319	124619292	FAM53B	FALSE	FALSE	FALSE	FALSE
ENSG00000203791	10	0.56959	Inhibitory Neuron	0.95971	0.34548	0.8017	ENSG00000203791	124748149	EEF1AKMT2	FALSE	FALSE	FALSE	FALSE
ENSG00000165660	10	2.055e-4	Inhibitory Neuron	0.5389	0.04026	0.926	ENSG00000165660	124801819	ABRAXAS2	FALSE	FALSE	TRUE	FALSE
ENSG00000175029	10	0.8216	Inhibitory Neuron	0.08595	0.002896	0.7787	ENSG00000175029	124984317	CTBP2	FALSE	FALSE	TRUE	FALSE
ENSG00000107938	10	0.70522	Inhibitory Neuron	0.33901	0.043	0.77961	ENSG00000107938	125719515	EDRF1	FALSE	FALSE	TRUE	FALSE
ENSG00000107949	10	0.9053	Inhibitory Neuron	0.52487	0.044092	0.37225	ENSG00000107949	125823546	BCCIP	FALSE	FALSE	TRUE	FALSE
ENSG00000203780	10	0.6663	Inhibitory Neuron	1	1	NA	ENSG00000203780	125896564	FANK1	FALSE	FALSE	FALSE	NA
ENSG00000188916	10	0.89581	Inhibitory Neuron	0.75766	0.44657	0.24376	ENSG00000188916	127135426	INSYN2A	FALSE	FALSE	FALSE	FALSE
ENSG00000132334	10	0.77922	Inhibitory Neuron	0.5172	0.24613	0.19859	ENSG00000132334	127907103	PTPRE	FALSE	FALSE	FALSE	FALSE
ENSG00000170430	10	0.3767	Inhibitory Neuron	0.56742	0.95082	NA	ENSG00000170430	129467190	MGMT	FALSE	FALSE	FALSE	NA
ENSG00000237489	10	0.8779	Inhibitory Neuron	0.2403	0.8668	0.4782	ENSG00000237489	130020025	C10orf143	FALSE	FALSE	FALSE	FALSE
ENSG00000108010	10	0.91631	Inhibitory Neuron	0.79818	0.57677	0.08272	ENSG00000108010	130136391	GLRX3	FALSE	FALSE	FALSE	FALSE
ENSG00000176171	10	0.11366	Inhibitory Neuron	0.9082	0.19233	0.69789	ENSG00000176171	131967684	BNIP3	FALSE	FALSE	FALSE	FALSE
ENSG00000188385	10	0.79647	Inhibitory Neuron	0.27141	0.49501	0.37988	ENSG00000188385	132036336	JAKMIP3	FALSE	FALSE	FALSE	FALSE
ENSG00000151640	10	0.11109	Inhibitory Neuron	0.80685	0.37187	0.40237	ENSG00000151640	132186948	DPYSL4	FALSE	FALSE	FALSE	FALSE
ENSG00000148814	10	0.17818	Inhibitory Neuron	0.67953	0.2716	0.79892	ENSG00000148814	132332154	LRRC27	FALSE	FALSE	FALSE	FALSE
ENSG00000171813	10	0.7127	Inhibitory Neuron	0.89035	0.1317	NA	ENSG00000171813	132397168	PWWP2B	FALSE	FALSE	FALSE	NA
ENSG00000068383	10	0.42442	Inhibitory Neuron	0.1119	0.20454	0.31337	ENSG00000068383	132537787	INPP5A	FALSE	FALSE	FALSE	FALSE
ENSG00000197177	10	0.93475	Inhibitory Neuron	0.67069	0.93481	0.9084	ENSG00000197177	133087924	ADGRA1	FALSE	FALSE	FALSE	FALSE
ENSG00000171798	10	0.81711	Inhibitory Neuron	0.34156	0.12382	0.53026	ENSG00000171798	133160219	KNDC1	FALSE	FALSE	FALSE	FALSE
ENSG00000130640	10	0.78646	Inhibitory Neuron	0.1099	0.6506	0.5248	ENSG00000130640	133278635	TUBGCP2	FALSE	FALSE	FALSE	FALSE
ENSG00000198546	10	0.5065	Inhibitory Neuron	0.31611	0.44414	0.6398	ENSG00000198546	133308914	ZNF511	FALSE	FALSE	FALSE	FALSE
ENSG00000130643	10	0.064808	Inhibitory Neuron	0.56837	0.065612	0.8945	ENSG00000130643	133324072	CALY	FALSE	FALSE	FALSE	FALSE
ENSG00000127884	10	0.64173	Inhibitory Neuron	0.27014	0.92982	NA	ENSG00000127884	133362485	ECHS1	FALSE	FALSE	FALSE	NA
ENSG00000148824	10	0.7412	Inhibitory Neuron	0.989	0.35	NA	ENSG00000148824	133394094	MTG1	FALSE	FALSE	FALSE	NA
ENSG00000130649	10	0.4957	Inhibitory Neuron	0.4427	0.7052	NA	ENSG00000130649	133520406	CYP2E1	FALSE	FALSE	FALSE	NA
ENSG00000177963	11	0.13005	Inhibitory Neuron	0.37294	0.31079	0.23222	ENSG00000177963	207708	RIC8A	FALSE	FALSE	FALSE	FALSE
ENSG00000182272	11	0.51512	Inhibitory Neuron	0.92967	0.2503	0.14774	ENSG00000182272	369499	B4GALNT4	FALSE	FALSE	FALSE	FALSE
ENSG00000174915	11	0.4584	Inhibitory Neuron	1	1	NA	ENSG00000174915	448268	PTDSS2	FALSE	FALSE	FALSE	NA
ENSG00000023191	11	0.25086	Inhibitory Neuron	0.08633	0.66447	0.9786	ENSG00000023191	494512	RNH1	FALSE	FALSE	FALSE	FALSE
ENSG00000174775	11	0.05593	Inhibitory Neuron	0.0032726	0.19642	0.55193	ENSG00000174775	532242	HRAS	FALSE	TRUE	FALSE	FALSE
ENSG00000070047	11	0.4369	Inhibitory Neuron	0.018276	0.65999	0.79213	ENSG00000070047	576470	PHRF1	FALSE	TRUE	FALSE	FALSE
ENSG00000177030	11	0.7851	Inhibitory Neuron	0.79638	0.72937	0.45947	ENSG00000177030	644233	DEAF1	FALSE	FALSE	FALSE	FALSE
ENSG00000177106	11	0.89081	Inhibitory Neuron	0.45625	0.54566	0.5442	ENSG00000177106	694438	EPS8L2	FALSE	FALSE	FALSE	FALSE
ENSG00000177156	11	0.2886	Inhibitory Neuron	0.9008	0.04038	NA	ENSG00000177156	747415	TALDO1	FALSE	FALSE	TRUE	NA
ENSG00000177225	11	0.6629	Inhibitory Neuron	1	1	NA	ENSG00000177225	767220	GATD1	FALSE	FALSE	FALSE	NA
ENSG00000184524	11	0.31571	Inhibitory Neuron	0.88131	0.14579	0.73571	ENSG00000184524	787115	CEND1	FALSE	FALSE	FALSE	FALSE
ENSG00000177542	11	0.46848	Inhibitory Neuron	0.03578	0.1026	NA	ENSG00000177542	790475	SLC25A22	FALSE	TRUE	FALSE	NA
ENSG00000177595	11	0.34279	Inhibitory Neuron	0.40131	0.24061	0.88551	ENSG00000177595	799179	PIDD1	FALSE	FALSE	FALSE	FALSE
ENSG00000177600	11	0.47871	Inhibitory Neuron	0.90961	0.63198	0.5561	ENSG00000177600	805438	RPLP2	FALSE	FALSE	FALSE	FALSE
ENSG00000177666	11	0.1009	Inhibitory Neuron	1	0.4102	NA	ENSG00000177666	818914	PNPLA2	FALSE	FALSE	FALSE	NA
ENSG00000177700	11	0.30252	Inhibitory Neuron	0.30828	0.47229	0.17429	ENSG00000177700	837356	POLR2L	FALSE	FALSE	FALSE	FALSE
ENSG00000214063	11	0.4217	Inhibitory Neuron	0.7974	0.8342	0.4942	ENSG00000214063	842812	TSPAN4	FALSE	FALSE	FALSE	FALSE
ENSG00000177830	11	0.21685	Inhibitory Neuron	0.65295	0.85133	0.9341	ENSG00000177830	867859	CHID1	FALSE	FALSE	FALSE	FALSE
ENSG00000183020	11	0.23019	Inhibitory Neuron	0.55253	0.29597	0.10232	ENSG00000183020	924881	AP2A2	FALSE	FALSE	FALSE	FALSE
ENSG00000078902	11	0.89838	Inhibitory Neuron	0.69486	0.023409	NA	ENSG00000078902	1274371	TOLLIP	FALSE	FALSE	TRUE	NA
ENSG00000174672	11	0.25702	Inhibitory Neuron	0.18069	0.046759	0.75774	ENSG00000174672	1389899	BRSK2	FALSE	FALSE	TRUE	FALSE
ENSG00000184545	11	0.73393	Inhibitory Neuron	0.32601	0.10804	0.045511	ENSG00000184545	1554051	DUSP8	FALSE	FALSE	FALSE	TRUE
ENSG00000244242	11	0.063596	Inhibitory Neuron	0.56515	0.62327	0.15756	ENSG00000244242	1732406	IFITM10	FALSE	FALSE	FALSE	FALSE
ENSG00000117984	11	0.1152	Inhibitory Neuron	0.011834	0.88446	0.33415	ENSG00000117984	1752752	CTSD	FALSE	TRUE	FALSE	FALSE
ENSG00000110651	11	0.68249	Inhibitory Neuron	0.7327	0.991	0.5919	ENSG00000110651	2376177	CD81	FALSE	FALSE	FALSE	FALSE
ENSG00000184281	11	0.18091	Inhibitory Neuron	0.13359	0.16801	0.88868	ENSG00000184281	2400488	TSSC4	FALSE	FALSE	FALSE	FALSE
ENSG00000205531	11	0.91174	Inhibitory Neuron	0.04447	0.65521	0.08452	ENSG00000205531	2944431	NAP1L4	FALSE	TRUE	FALSE	FALSE
ENSG00000021762	11	0.67151	Inhibitory Neuron	0.66857	0.94088	0.38488	ENSG00000021762	3087107	OSBPL5	FALSE	FALSE	FALSE	FALSE
ENSG00000005801	11	0.64845	Inhibitory Neuron	0.83075	0.87179	0.70997	ENSG00000005801	3339261	ZNF195	FALSE	FALSE	FALSE	FALSE
ENSG00000148985	11	0.35139	Inhibitory Neuron	0.42316	0.36966	0.36444	ENSG00000148985	3797724	PGAP2	FALSE	FALSE	FALSE	FALSE
ENSG00000167325	11	0.051638	Inhibitory Neuron	0.45133	0.79921	0.3137	ENSG00000167325	4094707	RRM1	FALSE	FALSE	FALSE	FALSE
ENSG00000167333	11	0.58248	Inhibitory Neuron	0.56952	0.93492	NA	ENSG00000167333	4598672	TRIM68	FALSE	FALSE	FALSE	NA
ENSG00000132256	11	0.51504	Inhibitory Neuron	0.025801	0.88319	0.68156	ENSG00000132256	5663195	TRIM5	FALSE	TRUE	FALSE	FALSE
ENSG00000051009	11	0.11891	Inhibitory Neuron	0.9683	0.34998	0.46193	ENSG00000051009	6211345	FHIP1B	FALSE	FALSE	FALSE	FALSE
ENSG00000110148	11	0.77255	Inhibitory Neuron	0.55693	0.031625	0.25543	ENSG00000110148	6259806	CCKBR	FALSE	FALSE	TRUE	FALSE
ENSG00000166311	11	0.27304	Inhibitory Neuron	0.3052	0.49806	NA	ENSG00000166311	6390440	SMPD1	FALSE	FALSE	FALSE	NA
ENSG00000166313	11	0.004228	Inhibitory Neuron	0.455	0.63761	0.65788	ENSG00000166313	6395125	APBB1	FALSE	FALSE	FALSE	FALSE
ENSG00000110171	11	0.83315	Inhibitory Neuron	0.89964	0.12302	0.13554	ENSG00000110171	6448613	TRIM3	FALSE	FALSE	FALSE	FALSE
ENSG00000132286	11	0.77733	Inhibitory Neuron	0.57678	0.26944	0.55352	ENSG00000132286	6481501	TIMM10B	FALSE	FALSE	FALSE	FALSE
ENSG00000179532	11	0.2424	Inhibitory Neuron	0.7548	0.263	0.3282	ENSG00000179532	6497260	DNHD1	FALSE	FALSE	FALSE	FALSE
ENSG00000166333	11	0.8203	Inhibitory Neuron	0.43176	0.57268	0.56197	ENSG00000166333	6603708	ILK	FALSE	FALSE	FALSE	FALSE
ENSG00000158042	11	0.01171	Inhibitory Neuron	0.54401	0.83464	0.63552	ENSG00000158042	6680385	MRPL17	FALSE	FALSE	FALSE	FALSE
ENSG00000149054	11	0.62992	Inhibitory Neuron	0.022723	0.26847	0.65414	ENSG00000149054	6926404	ZNF215	FALSE	TRUE	FALSE	FALSE
ENSG00000149050	11	0.060984	Inhibitory Neuron	0.75211	0.56937	0.072462	ENSG00000149050	6997085	ZNF214	FALSE	FALSE	FALSE	FALSE
ENSG00000170743	11	0.012995	Inhibitory Neuron	0.7701	0.4184	0.7673	ENSG00000170743	7238778	SYT9	FALSE	FALSE	FALSE	FALSE
ENSG00000166387	11	0.2386	Inhibitory Neuron	0.49421	0.43544	0.91494	ENSG00000166387	7513298	PPFIBP2	FALSE	FALSE	FALSE	FALSE
ENSG00000175390	11	0.07008	Inhibitory Neuron	0.66603	0.55016	0.994	ENSG00000175390	7970251	EIF3F	FALSE	FALSE	FALSE	FALSE
ENSG00000166402	11	0.13441	Inhibitory Neuron	0.25149	0.26219	0.21302	ENSG00000166402	8019244	TUB	FALSE	FALSE	FALSE	FALSE
ENSG00000166405	11	0.088845	Inhibitory Neuron	0.030585	0.45371	0.39115	ENSG00000166405	8106056	RIC3	FALSE	TRUE	FALSE	FALSE
ENSG00000166436	11	0.7298	Inhibitory Neuron	0.1119	0.1545	0.851	ENSG00000166436	8612037	TRIM66	FALSE	FALSE	FALSE	FALSE
ENSG00000166441	11	0.23543	Inhibitory Neuron	0.99149	0.9045	0.86178	ENSG00000166441	8682788	RPL27A	FALSE	FALSE	FALSE	FALSE
ENSG00000166452	11	0.53039	Inhibitory Neuron	0.93637	0.92039	0.81592	ENSG00000166452	8911139	AKIP1	FALSE	FALSE	FALSE	FALSE
ENSG00000175348	11	0.1323	Inhibitory Neuron	0.6525	0.79	0.9201	ENSG00000175348	8947202	TMEM9B	FALSE	FALSE	FALSE	FALSE
ENSG00000175352	11	0.97908	Inhibitory Neuron	0.055597	0.48895	0.95922	ENSG00000175352	8965682	NRIP3	FALSE	FALSE	FALSE	FALSE
ENSG00000175356	11	0.1194	Inhibitory Neuron	0.2216	0.161	0.6716	ENSG00000175356	9019476	SCUBE2	FALSE	FALSE	FALSE	FALSE
ENSG00000184014	11	0.1769	Inhibitory Neuron	0.03669	0.8131	0.4625	ENSG00000184014	9138825	DENND5A	FALSE	TRUE	FALSE	FALSE
ENSG00000166471	11	0.55113	Inhibitory Neuron	0.23568	0.040255	0.50702	ENSG00000166471	9280654	TMEM41B	FALSE	FALSE	TRUE	FALSE
ENSG00000205339	11	0.0076846	Inhibitory Neuron	0.12106	0.16296	0.19366	ENSG00000205339	9384652	IPO7	FALSE	FALSE	FALSE	FALSE
ENSG00000166478	11	0.1862	Inhibitory Neuron	0.3226	0.06689	NA	ENSG00000166478	9460319	ZNF143	FALSE	FALSE	FALSE	NA
ENSG00000133789	11	0.2845	Inhibitory Neuron	1	1	NA	ENSG00000133789	9664077	SWAP70	FALSE	FALSE	FALSE	NA
ENSG00000133812	11	0.46746	Inhibitory Neuron	0.51264	0.41404	0.57654	ENSG00000133812	9776776	SBF2	FALSE	FALSE	FALSE	FALSE
ENSG00000110315	11	0.042168	Inhibitory Neuron	0.76275	0.57152	0.18238	ENSG00000110315	10511673	RNF141	FALSE	FALSE	FALSE	FALSE
ENSG00000198730	11	0.64045	Inhibitory Neuron	0.97496	0.34031	0.65581	ENSG00000198730	10751018	CTR9	FALSE	FALSE	FALSE	FALSE
ENSG00000110321	11	0.25835	Inhibitory Neuron	0.16264	0.74348	0.5056	ENSG00000110321	10797050	EIF4G2	FALSE	FALSE	FALSE	FALSE
ENSG00000236287	11	0.85119	Inhibitory Neuron	0.84838	0.72514	0.9433	ENSG00000236287	10812074	ZBED5	FALSE	FALSE	FALSE	FALSE
ENSG00000110328	11	0.1713	Inhibitory Neuron	0.3899	0.237	0.4313	ENSG00000110328	11270877	GALNT18	FALSE	FALSE	FALSE	FALSE
ENSG00000170242	11	0.033584	Inhibitory Neuron	0.17835	0.021183	0.88731	ENSG00000170242	11841423	USP47	FALSE	FALSE	TRUE	FALSE
ENSG00000050165	11	0.10426	Inhibitory Neuron	0.30382	0.016214	0.16601	ENSG00000050165	11956207	DKK3	FALSE	FALSE	TRUE	FALSE
ENSG00000133816	11	0.46213	Inhibitory Neuron	0.60647	0.57368	0.23182	ENSG00000133816	12094008	MICAL2	FALSE	FALSE	FALSE	FALSE
ENSG00000197702	11	0.69979	Inhibitory Neuron	0.33385	0.075108	0.60977	ENSG00000197702	12377563	PARVA	FALSE	FALSE	FALSE	FALSE
ENSG00000187079	11	0.025859	Inhibitory Neuron	0.11463	0.67183	0.63267	ENSG00000187079	12674421	TEAD1	FALSE	FALSE	FALSE	FALSE
ENSG00000133794	11	0.86741	Inhibitory Neuron	0.11095	0.71045	0.56413	ENSG00000133794	13276652	BMAL1	FALSE	FALSE	FALSE	FALSE
ENSG00000148925	11	0.7946	Inhibitory Neuron	0.65263	0.0079449	0.7603	ENSG00000148925	13388008	BTBD10	FALSE	FALSE	TRUE	FALSE
ENSG00000197601	11	0.74207	Inhibitory Neuron	0.72969	0.86588	0.79	ENSG00000197601	13668659	FAR1	FALSE	FALSE	FALSE	FALSE
ENSG00000262655	11	0.96824	Inhibitory Neuron	0.34089	0.47053	0.27235	ENSG00000262655	13962723	SPON1	FALSE	FALSE	FALSE	FALSE
ENSG00000133818	11	0.79372	Inhibitory Neuron	0.60608	0.33316	0.45948	ENSG00000133818	14277922	RRAS2	FALSE	FALSE	FALSE	FALSE
ENSG00000129083	11	0.4883	Inhibitory Neuron	0.8205	0.3564	NA	ENSG00000129083	14443440	COPB1	FALSE	FALSE	FALSE	NA
ENSG00000129084	11	0.93384	Inhibitory Neuron	0.36814	0.22669	0.6944	ENSG00000129084	14504211	PSMA1	FALSE	FALSE	FALSE	FALSE
ENSG00000152270	11	0.57063	Inhibitory Neuron	0.8707	0.7348	0.7154	ENSG00000152270	14643804	PDE3B	FALSE	FALSE	FALSE	FALSE
ENSG00000186104	11	0.87606	Inhibitory Neuron	0.67841	0.90274	0.28507	ENSG00000186104	14877440	CYP2R1	FALSE	FALSE	FALSE	FALSE
ENSG00000110696	11	0.5337	Inhibitory Neuron	0.9312	0.54439	0.24311	ENSG00000110696	16613132	C11orf58	FALSE	FALSE	FALSE	FALSE
ENSG00000110700	11	0.44219	Inhibitory Neuron	0.04697	0.7542	NA	ENSG00000110700	17074388	RPS13	FALSE	TRUE	FALSE	NA
ENSG00000070081	11	0.76154	Inhibitory Neuron	0.053047	0.51384	0.39335	ENSG00000070081	17208153	NUCB2	FALSE	FALSE	FALSE	FALSE
ENSG00000188211	11	0.34445	Inhibitory Neuron	0.45333	0.7402	0.055659	ENSG00000188211	17351800	NCR3LG1	FALSE	FALSE	FALSE	FALSE
ENSG00000187486	11	0.032261	Inhibitory Neuron	0.78534	0.22611	0.22216	ENSG00000187486	17365172	KCNJ11	FALSE	FALSE	FALSE	FALSE
ENSG00000006071	11	0.11206	Inhibitory Neuron	0.5924	0.14399	0.53367	ENSG00000006071	17392498	ABCC8	FALSE	FALSE	FALSE	FALSE
ENSG00000129159	11	0.44024	Inhibitory Neuron	0.97312	0.72263	0.22405	ENSG00000129159	17734774	KCNC1	FALSE	FALSE	FALSE	FALSE
ENSG00000166788	11	0.9537	Inhibitory Neuron	0.54521	0.93004	0.44511	ENSG00000166788	18069935	SAAL1	FALSE	FALSE	FALSE	FALSE
ENSG00000110768	11	0.0077218	Inhibitory Neuron	0.25452	0.19795	0.78231	ENSG00000110768	18322295	GTF2H1	FALSE	FALSE	FALSE	FALSE
ENSG00000134333	11	0.31601	Inhibitory Neuron	0.26664	0.50176	0.18929	ENSG00000134333	18394560	LDHA	FALSE	FALSE	FALSE	FALSE
ENSG00000074319	11	0.86056	Inhibitory Neuron	0.93464	0.90669	0.95017	ENSG00000074319	18468336	TSG101	FALSE	FALSE	FALSE	FALSE
ENSG00000151116	11	0.91419	Inhibitory Neuron	0.84094	0.83957	0.87443	ENSG00000151116	18529609	UEVLD	FALSE	FALSE	FALSE	FALSE
ENSG00000179119	11	0.11376	Inhibitory Neuron	0.95335	0.99216	0.87042	ENSG00000179119	18606403	SPTY2D1	FALSE	FALSE	FALSE	FALSE
ENSG00000110786	11	0.13659	Inhibitory Neuron	0.71462	0.86299	0.72064	ENSG00000110786	18727928	PTPN5	FALSE	FALSE	FALSE	FALSE
ENSG00000177054	11	0.63596	Inhibitory Neuron	0.43992	0.37191	0.41178	ENSG00000177054	19117099	ZDHHC13	FALSE	FALSE	FALSE	FALSE
ENSG00000109854	11	0.24285	Inhibitory Neuron	0.67108	0.77603	0.73593	ENSG00000109854	20363685	HTATIP2	FALSE	FALSE	FALSE	FALSE
ENSG00000185238	11	0.47327	Inhibitory Neuron	0.58033	0.87475	0.60386	ENSG00000185238	20387558	PRMT3	FALSE	FALSE	FALSE	FALSE
ENSG00000165973	11	0.42907	Inhibitory Neuron	0.74641	0.66178	0.10844	ENSG00000165973	20669551	NELL1	FALSE	FALSE	FALSE	FALSE
ENSG00000148935	11	0.9164	Inhibitory Neuron	0.1577	1	0.7809	ENSG00000148935	22625509	GAS2	FALSE	FALSE	FALSE	FALSE
ENSG00000198168	11	0.34681	Inhibitory Neuron	0.49939	0.89739	0.71407	ENSG00000198168	22813799	SVIP	FALSE	FALSE	FALSE	FALSE
ENSG00000187398	11	0.7033	Inhibitory Neuron	0.1379	0.1127	0.5442	ENSG00000187398	24496970	LUZP2	FALSE	FALSE	FALSE	FALSE
ENSG00000109881	11	0.37648	Inhibitory Neuron	0.9539	0.1812	NA	ENSG00000109881	27330827	CCDC34	FALSE	FALSE	FALSE	NA
ENSG00000148943	11	0.96755	Inhibitory Neuron	0.50429	0.6106	0.41515	ENSG00000148943	27494418	LIN7C	FALSE	FALSE	FALSE	FALSE
ENSG00000169519	11	0.29846	Inhibitory Neuron	0.12317	0.06714	0.27421	ENSG00000169519	28108248	METTL15	FALSE	FALSE	FALSE	FALSE
ENSG00000182255	11	0.46473	Inhibitory Neuron	0.51628	0.52944	0.9187	ENSG00000182255	30009730	KCNA4	FALSE	FALSE	FALSE	FALSE
ENSG00000152219	11	0.78822	Inhibitory Neuron	0.88351	0.9652	0.14072	ENSG00000152219	30323104	ARL14EP	FALSE	FALSE	FALSE	FALSE
ENSG00000170946	11	0.70942	Inhibitory Neuron	0.21726	0.36612	0.29864	ENSG00000170946	31369840	DNAJC24	FALSE	FALSE	FALSE	FALSE
ENSG00000109911	11	0.08918	Inhibitory Neuron	0.3303	0.7123	0.7378	ENSG00000109911	31509755	ELP4	FALSE	FALSE	FALSE	FALSE
ENSG00000049449	11	0.57646	Inhibitory Neuron	0.91561	0.55164	0.090161	ENSG00000049449	32091074	RCN1	FALSE	FALSE	FALSE	FALSE
ENSG00000149100	11	0.94192	Inhibitory Neuron	0.1069	0.6509	NA	ENSG00000149100	32583798	EIF3M	FALSE	FALSE	FALSE	NA
ENSG00000060749	11	0.56462	Inhibitory Neuron	0.5488	0.57684	NA	ENSG00000060749	32892811	QSER1	FALSE	FALSE	FALSE	NA
ENSG00000176148	11	0.0017548	Inhibitory Neuron	0.22765	0.71380999999999994	0.45025	ENSG00000176148	33039417	TCP11L1	FALSE	FALSE	FALSE	FALSE
ENSG00000176102	11	0.5047	Inhibitory Neuron	0.52774	0.36938	0.51153	ENSG00000176102	33077188	CSTF3	FALSE	FALSE	FALSE	FALSE
ENSG00000110422	11	0.19487	Inhibitory Neuron	0.068387	0.58061	0.28883	ENSG00000110422	33256672	HIPK3	FALSE	FALSE	FALSE	FALSE
ENSG00000110427	11	0.82268	Inhibitory Neuron	0.8231	0.79945	NA	ENSG00000110427	33376108	KIAA1549L	FALSE	FALSE	FALSE	NA
ENSG00000085063	11	0.73227	Inhibitory Neuron	0.89133	0.62339	0.38083	ENSG00000085063	33703010	CD59	FALSE	FALSE	FALSE	FALSE
ENSG00000110429	11	0.097863	Inhibitory Neuron	0.21843	0.12381	0.46032	ENSG00000110429	33740939	FBXO3	FALSE	FALSE	FALSE	FALSE
ENSG00000135363	11	0.69719	Inhibitory Neuron	0.59926	0.80803	0.089537	ENSG00000135363	33858576	LMO2	FALSE	FALSE	FALSE	FALSE
ENSG00000135387	11	0.93563	Inhibitory Neuron	0.68082	0.43127	NA	ENSG00000135387	34051731	CAPRIN1	FALSE	FALSE	FALSE	NA
ENSG00000135372	11	0.55707	Inhibitory Neuron	0.97287	0.015346	NA	ENSG00000135372	34105617	NAT10	FALSE	FALSE	TRUE	NA
ENSG00000166016	11	0.0473	Inhibitory Neuron	0.4701	0.08918	NA	ENSG00000166016	34150987	ABTB2	FALSE	FALSE	FALSE	NA
ENSG00000149089	11	0.31627	Inhibitory Neuron	0.58339	0.82384	0.42749	ENSG00000149089	34853094	APIP	FALSE	FALSE	FALSE	FALSE
ENSG00000110435	11	0.12422	Inhibitory Neuron	0.37109	0.56465	0.23465	ENSG00000110435	34915829	PDHX	FALSE	FALSE	FALSE	FALSE
ENSG00000149090	11	0.93512	Inhibitory Neuron	0.20486	0.98474	0.47827	ENSG00000149090	35431823	PAMR1	FALSE	FALSE	FALSE	FALSE
ENSG00000179431	11	0.81	Inhibitory Neuron	0.91325	0.34498	0.87285	ENSG00000179431	35618460	FJX1	FALSE	FALSE	FALSE	FALSE
ENSG00000166326	11	0.66331	Inhibitory Neuron	0.5129	0.11474	0.46208	ENSG00000166326	35662775	TRIM44	FALSE	FALSE	FALSE	FALSE
ENSG00000179241	11	0.94145	Inhibitory Neuron	0.43259	0.4194	0.087344	ENSG00000179241	35943981	LDLRAD3	FALSE	FALSE	FALSE	FALSE
ENSG00000110442	11	4.478e-4	Inhibitory Neuron	0.43428	0.51614	0.25084	ENSG00000110442	36269284	COMMD9	FALSE	FALSE	FALSE	FALSE
ENSG00000175104	11	0.31531	Inhibitory Neuron	0.74394	0.78577	0.80163	ENSG00000175104	36483769	TRAF6	FALSE	FALSE	FALSE	FALSE
ENSG00000166181	11	0.071784	Inhibitory Neuron	0.14296	0.5235	0.1635	ENSG00000166181	43311963	API5	FALSE	FALSE	FALSE	FALSE
ENSG00000052841	11	0.4462	Inhibitory Neuron	0.3875	0.273	NA	ENSG00000052841	43358920	TTC17	FALSE	FALSE	FALSE	NA
ENSG00000149084	11	0.32544	Inhibitory Neuron	0.9422	0.045482	0.085628	ENSG00000149084	43680680	HSD17B12	FALSE	FALSE	TRUE	FALSE
ENSG00000166199	11	0.19109	Inhibitory Neuron	0.72645	0.16379	0.94168	ENSG00000166199	43880811	ALKBH3	FALSE	FALSE	FALSE	FALSE
ENSG00000187479	11	0.008633	Inhibitory Neuron	0.99527	0.62518	0.7385	ENSG00000187479	43942637	C11orf96	FALSE	FALSE	FALSE	FALSE
ENSG00000110455	11	0.18585	Inhibitory Neuron	0.43368	0.26131	0.084462	ENSG00000110455	44065925	ACCS	FALSE	FALSE	FALSE	FALSE
ENSG00000151348	11	0.14121	Inhibitory Neuron	0.36608	0.028236	0.27621	ENSG00000151348	44095648	EXT2	FALSE	FALSE	TRUE	FALSE
ENSG00000175274	11	0.66586	Inhibitory Neuron	0.92713	0.81572	0.41898	ENSG00000175274	44885903	TP53I11	FALSE	FALSE	FALSE	FALSE
ENSG00000019485	11	0.19856	Inhibitory Neuron	0.84811	0.36094	0.81734	ENSG00000019485	45095806	PRDM11	FALSE	FALSE	FALSE	FALSE
ENSG00000019505	11	0.1891	Inhibitory Neuron	0.45358	0.64078	0.88185	ENSG00000019505	45240302	SYT13	FALSE	FALSE	FALSE	FALSE
ENSG00000175264	11	0.82018	Inhibitory Neuron	0.76611	0.60394	0.82031	ENSG00000175264	45647689	CHST1	FALSE	FALSE	FALSE	FALSE
ENSG00000121671	11	0.090415	Inhibitory Neuron	0.1141	0.80131	0.36862	ENSG00000121671	45847118	CRY2	FALSE	FALSE	FALSE	FALSE
ENSG00000121680	11	0.017315	Inhibitory Neuron	0.702	0.66327	0.039612	ENSG00000121680	45909663	PEX16	FALSE	FALSE	FALSE	TRUE
ENSG00000149091	11	0.0037611	Inhibitory Neuron	0.38734	0.96063	0.62197	ENSG00000149091	46332905	DGKZ	FALSE	FALSE	FALSE	FALSE
ENSG00000110497	11	0.93408	Inhibitory Neuron	0.3634	0.39693	0.8889	ENSG00000110497	46396414	AMBRA1	FALSE	FALSE	FALSE	FALSE
ENSG00000175224	11	0.67489	Inhibitory Neuron	0.18503	0.88732	0.49202	ENSG00000175224	46617527	ATG13	FALSE	FALSE	FALSE	FALSE
ENSG00000175220	11	0.74403	Inhibitory Neuron	0.35402	0.83241	0.92744	ENSG00000175220	46677080	ARHGAP1	FALSE	FALSE	FALSE	FALSE
ENSG00000175216	11	0.050085	Inhibitory Neuron	0.7378	0.31846	0.8784	ENSG00000175216	46743048	CKAP5	FALSE	FALSE	FALSE	FALSE
ENSG00000134569	11	0.6224	Inhibitory Neuron	0.3694	0.4346	0.4684	ENSG00000134569	46856717	LRP4	FALSE	FALSE	FALSE	FALSE
ENSG00000149179	11	0.1773	Inhibitory Neuron	0.76612	0.74166	0.57262	ENSG00000149179	46936689	CSTPP1	FALSE	FALSE	FALSE	FALSE
ENSG00000149182	11	0.015945	Inhibitory Neuron	0.80997	0.21454	0.58202	ENSG00000149182	47164299	ARFGAP2	FALSE	FALSE	FALSE	FALSE
ENSG00000134575	11	0.2379	Inhibitory Neuron	0.56715	0.52213	0.4858	ENSG00000134575	47239302	ACP2	FALSE	FALSE	FALSE	FALSE
ENSG00000025434	11	0.24046	Inhibitory Neuron	0.35104	0.50485	0.22518	ENSG00000025434	47248300	NR1H3	FALSE	FALSE	FALSE	FALSE
ENSG00000110514	11	0.14476	Inhibitory Neuron	0.71431	0.27315	0.33389	ENSG00000110514	47269161	MADD	FALSE	FALSE	FALSE	FALSE
ENSG00000066336	11	0.1194	Inhibitory Neuron	1	1	NA	ENSG00000066336	47354860	SPI1	FALSE	FALSE	FALSE	NA
ENSG00000165915	11	2.6191e-7	Inhibitory Neuron	0.35952	0.30431	0.65289	ENSG00000165915	47407132	SLC39A13	TRUE	FALSE	FALSE	FALSE
ENSG00000165916	11	2.019e-6	Inhibitory Neuron	0.057205	0.34433	0.87168	ENSG00000165916	47418769	PSMC3	TRUE	FALSE	FALSE	FALSE
ENSG00000123444	11	2.0635e-7	Inhibitory Neuron	0.16883	0.16409	0.63988	ENSG00000123444	47572197	KBTBD4	TRUE	FALSE	FALSE	FALSE
ENSG00000109919	11	3.1926e-6	Inhibitory Neuron	0.22216	0.18504	0.7956	ENSG00000109919	47617315	MTCH2	FALSE	FALSE	FALSE	FALSE
ENSG00000109920	11	8.8533e-5	Inhibitory Neuron	0.57782	0.076274	0.47624	ENSG00000109920	47716494	FNBP4	FALSE	FALSE	FALSE	FALSE
ENSG00000030066	11	0.5948	Inhibitory Neuron	0.4809	0.7109	NA	ENSG00000030066	47778087	NUP160	FALSE	FALSE	FALSE	NA
ENSG00000149177	11	0.01301	Inhibitory Neuron	0.70961	0.87363	0.4176	ENSG00000149177	47980425	PTPRJ	FALSE	FALSE	FALSE	FALSE
ENSG00000149115	11	0.32632	Inhibitory Neuron	0.13618	0.098189	0.35436	ENSG00000149115	57299638	TNKS1BP1	FALSE	FALSE	FALSE	FALSE
ENSG00000149136	11	0.85717	Inhibitory Neuron	0.3703	0.072344	0.2192	ENSG00000149136	57325986	SSRP1	FALSE	FALSE	FALSE	FALSE
ENSG00000134809	11	0.82272	Inhibitory Neuron	0.077274	0.93443	0.7288	ENSG00000134809	57528464	TIMM10	FALSE	FALSE	FALSE	FALSE
ENSG00000156587	11	0.8096	Inhibitory Neuron	0.29307	0.85747	0.4473	ENSG00000156587	57551656	UBE2L6	FALSE	FALSE	FALSE	FALSE
ENSG00000166793	11	0.4432	Inhibitory Neuron	0.43162	0.20482	0.93542	ENSG00000166793	57645087	YPEL4	FALSE	FALSE	FALSE	FALSE
ENSG00000156599	11	0.27398	Inhibitory Neuron	0.68227	0.62456	0.46952	ENSG00000156599	57667747	ZDHHC5	FALSE	FALSE	FALSE	FALSE
ENSG00000213593	11	0.58172	Inhibitory Neuron	0.33457	0.31164	0.95574	ENSG00000213593	57712580	TMX2	FALSE	FALSE	FALSE	FALSE
ENSG00000211450	11	0.5844	Inhibitory Neuron	0.8771	0.3306	0.2059	ENSG00000211450	57741491	SELENOH	FALSE	FALSE	FALSE	FALSE
ENSG00000198561	11	0.34865	Inhibitory Neuron	0.20242	0.25398	0.42615	ENSG00000198561	57753243	CTNND1	FALSE	FALSE	FALSE	FALSE
ENSG00000110031	11	0.644	Inhibitory Neuron	0.84421	0.84996	0.68193	ENSG00000110031	58526871	LPXN	FALSE	FALSE	FALSE	FALSE
ENSG00000110042	11	0.28023	Inhibitory Neuron	0.18073	0.9681	0.99649	ENSG00000110042	59171430	DTX4	FALSE	FALSE	FALSE	FALSE
ENSG00000110048	11	0.17488	Inhibitory Neuron	0.33605	0.018391	0.1973	ENSG00000110048	59574398	OSBP	FALSE	FALSE	TRUE	FALSE
ENSG00000166889	11	0.12657	Inhibitory Neuron	0.63368	0.011434	0.27624	ENSG00000166889	59636716	PATL1	FALSE	FALSE	TRUE	FALSE
ENSG00000166900	11	0.094498	Inhibitory Neuron	0.55876	0.082597	0.18333	ENSG00000166900	59713456	STX3	FALSE	FALSE	FALSE	FALSE
ENSG00000166902	11	0.38934	Inhibitory Neuron	0.61239	0.81531	0.28844	ENSG00000166902	59806140	MRPL16	FALSE	FALSE	FALSE	FALSE
ENSG00000110107	11	0.15604	Inhibitory Neuron	0.52853000000000006	0.18538	0.38562	ENSG00000110107	60890547	PRPF19	FALSE	FALSE	FALSE	FALSE
ENSG00000110108	11	0.26224	Inhibitory Neuron	0.39697	0.003032	0.31219	ENSG00000110108	60913907	TMEM109	FALSE	FALSE	TRUE	FALSE
ENSG00000006118	11	0.07704	Inhibitory Neuron	1	1	NA	ENSG00000006118	60924460	TMEM132A	FALSE	FALSE	FALSE	NA
ENSG00000167987	11	0.41424	Inhibitory Neuron	0.65998	0.59025	NA	ENSG00000167987	61130257	VPS37C	FALSE	FALSE	FALSE	NA
ENSG00000167992	11	0.21788	Inhibitory Neuron	1	1	NA	ENSG00000167992	61258286	VWCE	FALSE	FALSE	FALSE	NA
ENSG00000167986	11	0.5757	Inhibitory Neuron	0.2027	1	0.7992	ENSG00000167986	61299451	DDB1	FALSE	FALSE	FALSE	FALSE
ENSG00000149483	11	0.8858	Inhibitory Neuron	1	1	NA	ENSG00000149483	61361964	TMEM138	FALSE	FALSE	FALSE	NA
ENSG00000187049	11	0.49654	Inhibitory Neuron	0.1297	0.6553	NA	ENSG00000187049	61392393	TMEM216	FALSE	FALSE	FALSE	NA
ENSG00000149532	11	0.74539	Inhibitory Neuron	0.66401	0.79343	0.3725	ENSG00000149532	61402641	CPSF7	FALSE	FALSE	FALSE	FALSE
ENSG00000167985	11	0.9172	Inhibitory Neuron	0.2721	0.7965	0.3765	ENSG00000167985	61430042	SDHAF2	FALSE	FALSE	FALSE	FALSE
ENSG00000011347	11	0.73625	Inhibitory Neuron	0.14296	0.52049	NA	ENSG00000011347	61513714	SYT7	FALSE	FALSE	FALSE	NA
ENSG00000134780	11	0.5317	Inhibitory Neuron	0.8885	0.1132	0.7118	ENSG00000134780	61680391	DAGLA	FALSE	FALSE	FALSE	FALSE
ENSG00000134825	11	0.72027	Inhibitory Neuron	0.98248	0.39022	0.05431	ENSG00000134825	61768501	TMEM258	FALSE	FALSE	FALSE	FALSE
ENSG00000134824	11	0.39856	Inhibitory Neuron	0.48536	0.19924	0.066237	ENSG00000134824	61792980	FADS2	FALSE	FALSE	FALSE	FALSE
ENSG00000221968	11	0.98553	Inhibitory Neuron	0.069935	0.063418	0.39493	ENSG00000221968	61873519	FADS3	FALSE	FALSE	FALSE	FALSE
ENSG00000167996	11	0.43671	Inhibitory Neuron	0.88275	0.07116	0.16524	ENSG00000167996	61959718	FTH1	FALSE	FALSE	FALSE	FALSE
ENSG00000149503	11	0.67748	Inhibitory Neuron	0.043859	0.05605	0.76696	ENSG00000149503	62123998	INCENP	FALSE	TRUE	FALSE	FALSE
ENSG00000162174	11	0.22475	Inhibitory Neuron	0.81657	0.43309	0.68846	ENSG00000162174	62337448	ASRGL1	FALSE	FALSE	FALSE	FALSE
ENSG00000124942	11	0.9047	Inhibitory Neuron	0.5546	0.1425	0.696	ENSG00000124942	62433542	AHNAK	FALSE	FALSE	FALSE	FALSE
ENSG00000149016	11	0.021425	Inhibitory Neuron	0.19776	0.49712	0.18878	ENSG00000149016	62575045	TUT1	FALSE	FALSE	FALSE	FALSE
ENSG00000149480	11	0.039927	Inhibitory Neuron	0.3294	0.22579	0.56752	ENSG00000149480	62593214	MTA2	FALSE	FALSE	FALSE	FALSE
ENSG00000149541	11	0.039175	Inhibitory Neuron	0.93542	0.078383	0.91358	ENSG00000149541	62615296	B3GAT3	FALSE	FALSE	FALSE	FALSE
ENSG00000089597	11	0.046309	Inhibitory Neuron	0.14367	0.22244	0.08786	ENSG00000089597	62624826	GANAB	FALSE	FALSE	FALSE	FALSE
ENSG00000214756	11	0.1167	Inhibitory Neuron	0.8308	0.1136	0.6868	ENSG00000214756	62665309	CSKMT	FALSE	FALSE	FALSE	FALSE
ENSG00000204922	11	0.081399	Inhibitory Neuron	0.91342	0.26458	0.55408	ENSG00000204922	62670273	UQCC3	FALSE	FALSE	FALSE	FALSE
ENSG00000162191	11	0.038789	Inhibitory Neuron	0.12747	0.48946	0.60244	ENSG00000162191	62676498	UBXN1	FALSE	FALSE	FALSE	FALSE
ENSG00000168000	11	0.053077	Inhibitory Neuron	0.061778	0.44963	0.9516	ENSG00000168000	62689289	BSCL2	FALSE	FALSE	FALSE	FALSE
ENSG00000162188	11	0.62175	Inhibitory Neuron	1	0.821	NA	ENSG00000162188	62707676	GNG3	FALSE	FALSE	FALSE	NA
ENSG00000162222	11	0.081114	Inhibitory Neuron	0.4118	0.51273	0.9372	ENSG00000162222	62728069	TTC9C	FALSE	FALSE	FALSE	FALSE
ENSG00000168002	11	0.038361	Inhibitory Neuron	0.59029	0.94526	0.78447	ENSG00000168002	62761565	POLR2G	FALSE	FALSE	FALSE	FALSE
ENSG00000162227	11	0.05368	Inhibitory Neuron	1	0.156	NA	ENSG00000162227	62771357	TAF6L	FALSE	FALSE	FALSE	NA
ENSG00000168569	11	0.81689	Inhibitory Neuron	0.42152	0.087738	0.21634	ENSG00000168569	62771629	TMEM223	FALSE	FALSE	FALSE	FALSE
ENSG00000185475	11	0.92085	Inhibitory Neuron	0.45752	0.30411	0.47401	ENSG00000185475	62787402	TMEM179B	FALSE	FALSE	FALSE	FALSE
ENSG00000162231	11	0.6618	Inhibitory Neuron	0.6537	0.1639	0.774	ENSG00000162231	62792123	NXF1	FALSE	FALSE	FALSE	FALSE
ENSG00000162236	11	0.79162	Inhibitory Neuron	0.15625	0.49618	0.14695	ENSG00000162236	62806860	STX5	FALSE	FALSE	FALSE	FALSE
ENSG00000133316	11	0.33463	Inhibitory Neuron	0.42299	0.91372	0.15214	ENSG00000133316	62832342	WDR74	FALSE	FALSE	FALSE	FALSE
ENSG00000168003	11	0.20811	Inhibitory Neuron	0.67428	0.24722	0.16239	ENSG00000168003	62856004	SLC3A2	FALSE	FALSE	FALSE	FALSE
ENSG00000176485	11	0.53694	Inhibitory Neuron	0.82254	0.91252	0.22169	ENSG00000176485	63573195	PLAAT3	FALSE	FALSE	FALSE	FALSE
ENSG00000184743	11	0.18678	Inhibitory Neuron	0.27323	0.20214	NA	ENSG00000184743	63624087	ATL3	FALSE	FALSE	FALSE	NA
ENSG00000133318	11	0.32298	Inhibitory Neuron	0.2551	0.3561	NA	ENSG00000133318	63681446	RTN3	FALSE	FALSE	FALSE	NA
ENSG00000168005	11	0.53518	Inhibitory Neuron	0.59835	0.69127	NA	ENSG00000168005	63813456	SPINDOC	FALSE	FALSE	FALSE	NA
ENSG00000072518	11	0.047145	Inhibitory Neuron	0.52112	0.71842	0.46604	ENSG00000072518	63838928	MARK2	FALSE	FALSE	FALSE	FALSE
ENSG00000110583	11	0.012938	Inhibitory Neuron	0.75939	0.57947	0.98852	ENSG00000110583	63938959	NAA40	FALSE	FALSE	FALSE	FALSE
ENSG00000176340	11	0.037587	Inhibitory Neuron	0.56398	0.34275	0.87068	ENSG00000176340	63974620	COX8A	FALSE	FALSE	FALSE	FALSE
ENSG00000167770	11	0.020971	Inhibitory Neuron	0.49987	0.63078	0.38236	ENSG00000167770	63985853	OTUB1	FALSE	FALSE	FALSE	FALSE
ENSG00000133315	11	0.6825	Inhibitory Neuron	0.3446	0.8649	0.6341	ENSG00000133315	63998558	MACROD1	FALSE	FALSE	FALSE	FALSE
ENSG00000168439	11	0.017426	Inhibitory Neuron	0.54215	0.29311	0.23147	ENSG00000168439	64185272	STIP1	FALSE	FALSE	FALSE	FALSE
ENSG00000149743	11	0.007911	Inhibitory Neuron	1	0.6616	NA	ENSG00000149743	64223799	TRPT1	FALSE	FALSE	FALSE	NA
ENSG00000110011	11	0.002545	Inhibitory Neuron	1	0.4194	0.5446	ENSG00000110011	64230278	DNAJC4	FALSE	FALSE	FALSE	FALSE
ENSG00000173457	11	0.69968	Inhibitory Neuron	0.99804	0.60043	0.45221	ENSG00000173457	64244479	PPP1R14B	FALSE	FALSE	FALSE	FALSE
ENSG00000002330	11	0.0052722	Inhibitory Neuron	0.5772	0.011458	0.050834	ENSG00000002330	64269830	BAD	FALSE	FALSE	TRUE	FALSE
ENSG00000173264	11	6.9387e-4	Inhibitory Neuron	0.8703	0.314	0.60059	ENSG00000173264	64270062	GPR137	FALSE	FALSE	FALSE	FALSE
ENSG00000173153	11	0.2632	Inhibitory Neuron	1	1	0.7526	ENSG00000173153	64305497	ESRRA	FALSE	FALSE	FALSE	FALSE
ENSG00000173113	11	3.9896e-4	Inhibitory Neuron	0.8901	0.10582	0.50548	ENSG00000173113	64316460	TRMT112	FALSE	FALSE	FALSE	FALSE
ENSG00000162302	11	0.018938	Inhibitory Neuron	0.76804	0.29785	0.68134	ENSG00000162302	64359148	RPS6KA4	FALSE	FALSE	FALSE	FALSE
ENSG00000110076	11	0.2014	Inhibitory Neuron	0.96239	0.043291	0.8833	ENSG00000110076	64606174	NRXN2	FALSE	FALSE	TRUE	FALSE
ENSG00000068831	11	0.58582	Inhibitory Neuron	0.30689	0.58155	0.079019	ENSG00000068831	64726911	RASGRP2	FALSE	FALSE	FALSE	FALSE
ENSG00000168066	11	0.44429	Inhibitory Neuron	0.1024	0.6169	0.3863	ENSG00000168066	64764606	SF1	FALSE	FALSE	FALSE	FALSE
ENSG00000168067	11	0.56824	Inhibitory Neuron	0.40519	0.3141	0.7445	ENSG00000168067	64784918	MAP4K2	FALSE	FALSE	FALSE	FALSE
ENSG00000133895	11	0.15887	Inhibitory Neuron	0.56851	0.92697	0.97843	ENSG00000133895	64803510	MEN1	FALSE	FALSE	FALSE	FALSE
ENSG00000110047	11	0.10004	Inhibitory Neuron	0.93788	0.1611	0.56322	ENSG00000110047	64851642	EHD1	FALSE	FALSE	FALSE	FALSE
ENSG00000110046	11	0.34421	Inhibitory Neuron	0.77861	0.14755	0.702	ENSG00000110046	64894546	ATG2A	FALSE	FALSE	FALSE	FALSE
ENSG00000068971	11	0.6639	Inhibitory Neuron	1	1	NA	ENSG00000068971	64917553	PPP2R5B	FALSE	FALSE	FALSE	NA
ENSG00000110025	11	0.40219	Inhibitory Neuron	0.44163	0.0041537	0.63067	ENSG00000110025	65027439	SNX15	FALSE	FALSE	TRUE	FALSE
ENSG00000168061	11	0.23996	Inhibitory Neuron	0.49524	0.040534	0.91746	ENSG00000168061	65040901	SAC3D1	FALSE	FALSE	TRUE	FALSE
ENSG00000162300	11	0.82651	Inhibitory Neuron	0.8313	0.7798	0.8432	ENSG00000162300	65084210	ZFPL1	FALSE	FALSE	FALSE	FALSE
ENSG00000149823	11	0.7857	Inhibitory Neuron	0.52252	0.31811	0.1958	ENSG00000149823	65089324	VPS51	FALSE	FALSE	FALSE	FALSE
ENSG00000149809	11	0.016849	Inhibitory Neuron	0.98798	0.31306	0.9669	ENSG00000149809	65111845	TM7SF2	FALSE	FALSE	FALSE	FALSE
ENSG00000162298	11	0.6256	Inhibitory Neuron	0.5088	0.3456	0.5315	ENSG00000162298	65121780	SYVN1	FALSE	FALSE	FALSE	FALSE
ENSG00000014216	11	0.12748	Inhibitory Neuron	0.7992	0.12689	0.1361	ENSG00000014216	65180566	CAPN1	FALSE	FALSE	FALSE	FALSE
ENSG00000014138	11	0.05924	Inhibitory Neuron	0.2273	0.9761	0.343	ENSG00000014138	65261913	POLA2	FALSE	FALSE	FALSE	FALSE
ENSG00000133884	11	0.9699	Inhibitory Neuron	1	1	NA	ENSG00000133884	65333843	DPF2	FALSE	FALSE	FALSE	NA
ENSG00000126391	11	0.90197	Inhibitory Neuron	0.2449	0.84352	0.19851	ENSG00000126391	65386621	FRMD8	FALSE	FALSE	FALSE	FALSE
ENSG00000142186	11	0.8323	Inhibitory Neuron	0.01327	0.5394	NA	ENSG00000142186	65525077	SCYL1	FALSE	TRUE	FALSE	NA
ENSG00000168056	11	0.9993	Inhibitory Neuron	1	1	NA	ENSG00000168056	65538559	LTBP3	FALSE	FALSE	FALSE	NA
ENSG00000173442	11	0.18851	Inhibitory Neuron	0.77777	0.14834	0.28992	ENSG00000173442	65576046	EHBP1L1	FALSE	FALSE	FALSE	FALSE
ENSG00000173327	11	0.3287	Inhibitory Neuron	0.4456	0.806	0.107	ENSG00000173327	65597756	MAP3K11	FALSE	FALSE	FALSE	FALSE
ENSG00000173039	11	0.75981	Inhibitory Neuron	0.8768	0.24085	0.6444	ENSG00000173039	65653599	RELA	FALSE	FALSE	FALSE	FALSE
ENSG00000172977	11	0.52323	Inhibitory Neuron	0.53226	0.56674	0.62801	ENSG00000172977	65711996	KAT5	FALSE	FALSE	FALSE	FALSE
ENSG00000172757	11	0.0095542	Inhibitory Neuron	0.15251	0.87391	0.65583	ENSG00000172757	65823022	CFL1	FALSE	FALSE	FALSE	FALSE
ENSG00000175602	11	0.0011374	Inhibitory Neuron	0.62112	0.79008	0.89367	ENSG00000175602	65890673	CCDC85B	FALSE	FALSE	FALSE	FALSE
ENSG00000175334	11	0.22141	Inhibitory Neuron	0.87883	0.39923	0.30677	ENSG00000175334	66002228	BANF1	FALSE	FALSE	FALSE	FALSE
ENSG00000175229	11	0.4928	Inhibitory Neuron	0.5064	0.08414	0.03091	ENSG00000175229	66040765	GAL3ST3	FALSE	FALSE	FALSE	TRUE
ENSG00000087365	11	0.17607	Inhibitory Neuron	0.712	0.10305	0.094697	ENSG00000087365	66050729	SF3B2	FALSE	FALSE	FALSE	FALSE
ENSG00000174996	11	0.86466	Inhibitory Neuron	0.15682	0.62751	0.8751	ENSG00000174996	66257294	KLC2	FALSE	FALSE	FALSE	FALSE
ENSG00000174903	11	0.2405	Inhibitory Neuron	0.7138	0.4338	0.7359	ENSG00000174903	66268590	RAB1B	FALSE	FALSE	FALSE	FALSE
ENSG00000174871	11	0.61196	Inhibitory Neuron	0.62852	0.84302	0.96053	ENSG00000174871	66278175	CNIH2	FALSE	FALSE	FALSE	FALSE
ENSG00000174851	11	0.1931	Inhibitory Neuron	0.298	0.74194	0.952	ENSG00000174851	66284572	YIF1A	FALSE	FALSE	FALSE	FALSE
ENSG00000174791	11	0.90319	Inhibitory Neuron	0.4889	0.6993	0.4439	ENSG00000174791	66330241	RIN1	FALSE	FALSE	FALSE	FALSE
ENSG00000174684	11	0.36318	Inhibitory Neuron	0.98385	0.085508	0.97569	ENSG00000174684	66345374	B4GAT1	FALSE	FALSE	FALSE	FALSE
ENSG00000174669	11	0.26683	Inhibitory Neuron	0.641	0.7017	0.5304	ENSG00000174669	66362521	SLC29A2	FALSE	FALSE	FALSE	FALSE
ENSG00000174547	11	0.5892	Inhibitory Neuron	0.5817	0.2823	0.6682	ENSG00000174547	66435075	MRPL11	FALSE	FALSE	FALSE	FALSE
ENSG00000174516	11	0.6364	Inhibitory Neuron	0.9242	0.9625	0.834	ENSG00000174516	66466327	PELI3	FALSE	FALSE	FALSE	FALSE
ENSG00000254986	11	0.52863	Inhibitory Neuron	0.95791	0.98116	0.99523	ENSG00000254986	66480013	DPP3	FALSE	FALSE	FALSE	FALSE
ENSG00000174483	11	0.6217	Inhibitory Neuron	0.05346	0.3532	0.5458	ENSG00000174483	66510606	BBS1	FALSE	FALSE	FALSE	FALSE
ENSG00000174165	11	0.2577	Inhibitory Neuron	1	1	NA	ENSG00000174165	66520637	ZDHHC24	FALSE	FALSE	FALSE	NA
ENSG00000174080	11	0.66896	Inhibitory Neuron	0.69033	0.77429	0.61804	ENSG00000174080	66563464	CTSF	FALSE	FALSE	FALSE	FALSE
ENSG00000173914	11	0.5055	Inhibitory Neuron	1	0.4915	NA	ENSG00000173914	66664998	RBM4B	FALSE	FALSE	FALSE	NA
ENSG00000173715	11	0.75488	Inhibitory Neuron	1	1	NA	ENSG00000173715	66744451	TOP6BL	FALSE	FALSE	FALSE	NA
ENSG00000173653	11	0.78449	Inhibitory Neuron	0.54721	0.72529	0.33597	ENSG00000173653	66842835	RCE1	FALSE	FALSE	FALSE	FALSE
ENSG00000173621	11	0.98872	Inhibitory Neuron	1	1	0.07172	ENSG00000173621	66856647	LRFN4	FALSE	FALSE	FALSE	FALSE
ENSG00000173227	11	0.8994	Inhibitory Neuron	1	1	NA	ENSG00000173227	67006778	SYT12	FALSE	FALSE	FALSE	NA
ENSG00000173020	11	0.30732	Inhibitory Neuron	0.77998	0.069747	0.49559	ENSG00000173020	67266473	GRK2	FALSE	FALSE	FALSE	FALSE
ENSG00000172613	11	0.31225	Inhibitory Neuron	0.83921	0.078816	0.1422	ENSG00000172613	67317871	RAD9A	FALSE	FALSE	FALSE	FALSE
ENSG00000175482	11	0.32018	Inhibitory Neuron	1	1	NA	ENSG00000175482	67350772	POLD4	FALSE	FALSE	FALSE	NA
ENSG00000172531	11	0.137	Inhibitory Neuron	0.7038	0.7705	0.6675	ENSG00000172531	67398181	PPP1CA	FALSE	FALSE	FALSE	FALSE
ENSG00000175634	11	0.19775	Inhibitory Neuron	0.16535	0.096078	0.8218	ENSG00000175634	67428460	RPS6KB2	FALSE	FALSE	FALSE	FALSE
ENSG00000172663	11	0.020785	Inhibitory Neuron	1	1	NA	ENSG00000172663	67461710	TMEM134	FALSE	FALSE	FALSE	NA
ENSG00000110711	11	0.5174	Inhibitory Neuron	1	1	NA	ENSG00000110711	67468174	AIP	FALSE	FALSE	FALSE	NA
ENSG00000084207	11	0.7144	Inhibitory Neuron	0.3782	0.97	0.2826	ENSG00000084207	67583742	GSTP1	FALSE	FALSE	FALSE	FALSE
ENSG00000167792	11	0.20818	Inhibitory Neuron	0.3575	0.4683	0.8333	ENSG00000167792	67605653	NDUFV1	FALSE	FALSE	FALSE	FALSE
ENSG00000110717	11	0.6752	Inhibitory Neuron	0.9576	0.7839	0.2701	ENSG00000110717	68030617	NDUFS8	FALSE	FALSE	FALSE	FALSE
ENSG00000110066	11	0.66347	Inhibitory Neuron	0.24644	0.16978	0.19721	ENSG00000110066	68154863	KMT5B	FALSE	FALSE	FALSE	FALSE
ENSG00000110075	11	0.22241	Inhibitory Neuron	0.31837	0.090426	0.6694	ENSG00000110075	68460731	PPP6R3	FALSE	FALSE	FALSE	FALSE
ENSG00000132740	11	0.33942	Inhibitory Neuron	0.83582	0.66406	0.13453	ENSG00000132740	68903863	IGHMBP2	FALSE	FALSE	FALSE	FALSE
ENSG00000162341	11	0.55866	Inhibitory Neuron	0.37299	0.49987	0.17124	ENSG00000162341	69048932	TPCN2	FALSE	FALSE	FALSE	FALSE
ENSG00000110092	11	0.65309	Inhibitory Neuron	0.87719	0.13454	0.66637	ENSG00000110092	69641156	CCND1	FALSE	FALSE	FALSE	FALSE
ENSG00000131626	11	0.067417	Inhibitory Neuron	0.60202	0.97843	0.87872	ENSG00000131626	70270690	PPFIA1	FALSE	FALSE	FALSE	FALSE
ENSG00000085733	11	0.99066	Inhibitory Neuron	0.16718	0.82551	0.87753	ENSG00000085733	70398404	CTTN	FALSE	FALSE	FALSE	FALSE
ENSG00000172893	11	0.084887	Inhibitory Neuron	0.932	0.9082	0.8226	ENSG00000172893	71428193	DHCR7	FALSE	FALSE	FALSE	FALSE
ENSG00000172890	11	0.87046	Inhibitory Neuron	0.89161	0.3229	0.90164	ENSG00000172890	71453109	NADSYN1	FALSE	FALSE	FALSE	FALSE
ENSG00000137522	11	0.2308	Inhibitory Neuron	1	0.02743	0.4944	ENSG00000137522	71929018	RNF121	FALSE	FALSE	TRUE	FALSE
ENSG00000137497	11	0.1978	Inhibitory Neuron	1	1	NA	ENSG00000137497	72002864	NUMA1	FALSE	FALSE	FALSE	NA
ENSG00000149357	11	0.92614	Inhibitory Neuron	0.82243	0.43634	0.28651	ENSG00000149357	72085895	LAMTOR1	FALSE	FALSE	FALSE	FALSE
ENSG00000110200	11	0.95987	Inhibitory Neuron	0.90433	0.45901	0.11226	ENSG00000110200	72106378	ANAPC15	FALSE	FALSE	FALSE	FALSE
ENSG00000165458	11	0.60327	Inhibitory Neuron	0.47496	0.02488	0.5087	ENSG00000165458	72223701	INPPL1	FALSE	FALSE	TRUE	FALSE
ENSG00000162129	11	0.97464	Inhibitory Neuron	0.30836	0.84433	0.26071	ENSG00000162129	72285495	CLPB	FALSE	FALSE	FALSE	FALSE
ENSG00000186642	11	0.8361	Inhibitory Neuron	0.7868	0.8599	0.7433	ENSG00000186642	72576141	PDE2A	FALSE	FALSE	FALSE	FALSE
ENSG00000186635	11	0.9488	Inhibitory Neuron	1	1	NA	ENSG00000186635	72685069	ARAP1	FALSE	FALSE	FALSE	NA
ENSG00000214530	11	0.0080202	Inhibitory Neuron	0.045342	0.66987	0.12911	ENSG00000214530	72754729	STARD10	FALSE	TRUE	FALSE	FALSE
ENSG00000168010	11	0.02228	Inhibitory Neuron	0.02627	0.6262	0.09637	ENSG00000168010	72814406	ATG16L2	FALSE	TRUE	FALSE	FALSE
ENSG00000137478	11	0.021958	Inhibitory Neuron	0.094861	0.56035	0.10043	ENSG00000137478	72836745	FCHSD2	FALSE	FALSE	FALSE	FALSE
ENSG00000110237	11	0.25008	Inhibitory Neuron	0.13654	0.93734	0.5644	ENSG00000110237	73308276	ARHGEF17	FALSE	FALSE	FALSE	FALSE
ENSG00000021300	11	0.42874	Inhibitory Neuron	0.96656	0.55213	0.0042314	ENSG00000021300	73646178	PLEKHB1	FALSE	FALSE	FALSE	TRUE
ENSG00000175582	11	0.04259	Inhibitory Neuron	0.035911	0.56009	0.030163	ENSG00000175582	73675638	RAB6A	FALSE	TRUE	FALSE	TRUE
ENSG00000175581	11	0.16551	Inhibitory Neuron	0.42718	0.27194	0.07478	ENSG00000175581	73787872	MRPL48	FALSE	FALSE	FALSE	FALSE
ENSG00000175575	11	0.69975	Inhibitory Neuron	0.47084	0.41465	0.31007	ENSG00000175575	73876699	PAAF1	FALSE	FALSE	FALSE	FALSE
ENSG00000214517	11	0.31823	Inhibitory Neuron	1	0.09827	NA	ENSG00000214517	74171267	PPME1	FALSE	FALSE	FALSE	NA
ENSG00000149380	11	0.5626	Inhibitory Neuron	0.7492	0.2297	0.511	ENSG00000149380	74235801	P4HA3	FALSE	FALSE	FALSE	FALSE
ENSG00000165434	11	0.39381	Inhibitory Neuron	0.67555	0.73002	0.71956	ENSG00000165434	74330316	PGM2L1	FALSE	FALSE	FALSE	FALSE
ENSG00000077514	11	0.76765	Inhibitory Neuron	0.4006	0.81779	0.86248	ENSG00000077514	74493851	POLD3	FALSE	FALSE	FALSE	FALSE
ENSG00000166439	11	0.70098	Inhibitory Neuron	0.3388	0.19225	0.6421	ENSG00000166439	74748849	RNF169	FALSE	FALSE	FALSE	FALSE
ENSG00000118363	11	0.34282	Inhibitory Neuron	0.74135	0.2646	0.54244	ENSG00000118363	74949261	SPCS2	FALSE	FALSE	FALSE	FALSE
ENSG00000137486	11	0.96018	Inhibitory Neuron	0.9538	0.33497	NA	ENSG00000137486	75260122	ARRB1	FALSE	FALSE	FALSE	NA
ENSG00000149273	11	0.25056	Inhibitory Neuron	0.82847	0.21097	0.67416	ENSG00000149273	75399515	RPS3	FALSE	FALSE	FALSE	FALSE
ENSG00000158555	11	0.40717	Inhibitory Neuron	0.69655	0.80259	0.77408	ENSG00000158555	75434640	GDPD5	FALSE	FALSE	FALSE	FALSE
ENSG00000171533	11	0.11527	Inhibitory Neuron	0.72304	0.5184	0.13894	ENSG00000171533	75586918	MAP6	FALSE	FALSE	FALSE	FALSE
ENSG00000198382	11	0.56991	Inhibitory Neuron	0.25654	0.49179	0.152	ENSG00000198382	75815210	UVRAG	FALSE	FALSE	FALSE	FALSE
ENSG00000137492	11	0.4019	Inhibitory Neuron	0.6665	1	NA	ENSG00000137492	76349898	THAP12	FALSE	FALSE	FALSE	NA
ENSG00000158636	11	0.050629	Inhibitory Neuron	0.0094718	0.23836	0.92217	ENSG00000158636	76444923	EMSY	FALSE	TRUE	FALSE	FALSE
ENSG00000078124	11	0.6421	Inhibitory Neuron	0.26083	0.91432	0.91292	ENSG00000078124	76860859	ACER3	FALSE	FALSE	FALSE	FALSE
ENSG00000149260	11	0.15216	Inhibitory Neuron	0.24691	0.9288	0.51196	ENSG00000149260	77066961	CAPN5	FALSE	FALSE	FALSE	FALSE
ENSG00000074201	11	0.45536	Inhibitory Neuron	0.5749	0.5738	0.9017	ENSG00000074201	77514936	CLNS1A	FALSE	FALSE	FALSE	FALSE
ENSG00000178301	11	0.83524	Inhibitory Neuron	0.85235	0.75429	0.72577	ENSG00000178301	77589391	AQP11	FALSE	FALSE	FALSE	FALSE
ENSG00000087884	11	0.6746	Inhibitory Neuron	0.01426	0.8541	0.2677	ENSG00000087884	77821109	AAMDC	FALSE	TRUE	FALSE	FALSE
ENSG00000149262	11	0.669	Inhibitory Neuron	0.055982	0.74007	0.29029	ENSG00000149262	77874418	INTS4	FALSE	FALSE	FALSE	FALSE
ENSG00000151366	11	0.78306	Inhibitory Neuron	0.24637	0.77651	0.33014	ENSG00000151366	78068297	NDUFC2	FALSE	FALSE	FALSE	FALSE
ENSG00000159063	11	0.47036	Inhibitory Neuron	0.046045	0.49474	0.5809	ENSG00000159063	78095244	ALG8	FALSE	TRUE	FALSE	FALSE
ENSG00000118369	11	0.98858	Inhibitory Neuron	0.30189	0.82016	0.3607	ENSG00000118369	78188812	USP35	FALSE	FALSE	FALSE	FALSE
ENSG00000033327	11	0.34925	Inhibitory Neuron	0.16371	0.57392	0.76083	ENSG00000033327	78215293	GAB2	FALSE	FALSE	FALSE	FALSE
ENSG00000137513	11	0.0018396	Inhibitory Neuron	0.261	0.12833	0.098316	ENSG00000137513	78435620	NARS2	FALSE	FALSE	FALSE	FALSE
ENSG00000137509	11	0.70759	Inhibitory Neuron	0.14038	0.86205	0.18163	ENSG00000137509	82822936	PRCP	FALSE	FALSE	FALSE	FALSE
ENSG00000165494	11	0.16481	Inhibitory Neuron	0.058045	0.62125	0.76449	ENSG00000165494	83156988	PCF11	FALSE	FALSE	FALSE	FALSE
ENSG00000137494	11	0.81261	Inhibitory Neuron	0.40104	0.3186	0.62331	ENSG00000137494	83193712	ANKRD42	FALSE	FALSE	FALSE	FALSE
ENSG00000137500	11	0.9764	Inhibitory Neuron	0.82145	0.054535	0.53877	ENSG00000137500	83259081	CCDC90B	FALSE	FALSE	FALSE	FALSE
ENSG00000171204	11	0.16511	Inhibitory Neuron	1	1	NA	ENSG00000171204	85628573	TMEM126B	FALSE	FALSE	FALSE	NA
ENSG00000137504	11	0.087683	Inhibitory Neuron	0.18209	0.4979	0.46875	ENSG00000137504	85657742	CREBZF	FALSE	FALSE	FALSE	FALSE
ENSG00000074266	11	0.0041506	Inhibitory Neuron	0.52401	0.3603	0.5552	ENSG00000074266	86201212	EED	FALSE	FALSE	FALSE	FALSE
ENSG00000149196	11	0.6048	Inhibitory Neuron	0.76024	0.75493	0.90771	ENSG00000149196	86302211	HIKESHI	FALSE	FALSE	FALSE	FALSE
ENSG00000150687	11	0.022987	Inhibitory Neuron	0.48752	0.044224	0.15611	ENSG00000150687	86791059	PRSS23	FALSE	FALSE	TRUE	FALSE
ENSG00000174804	11	0.0063069	Inhibitory Neuron	0.58204	0.95862	0.9825	ENSG00000174804	86945679	FZD4	FALSE	FALSE	FALSE	FALSE
ENSG00000166575	11	0.64224	Inhibitory Neuron	0.3494	0.0674	0.7076	ENSG00000166575	87037844	TMEM135	FALSE	FALSE	FALSE	FALSE
ENSG00000109861	11	0.37698	Inhibitory Neuron	0.13675	0.10072	0.8073	ENSG00000109861	88265069	CTSC	FALSE	FALSE	FALSE	FALSE
ENSG00000077616	11	0.7149	Inhibitory Neuron	0.50711	0.20482	0.49441	ENSG00000077616	90131515	NAALAD2	FALSE	FALSE	FALSE	FALSE
ENSG00000110172	11	0.86373	Inhibitory Neuron	0.19604	0.52117	0.59848	ENSG00000110172	90200429	CHORDC1	FALSE	FALSE	FALSE	FALSE
ENSG00000180773	11	0.10796	Inhibitory Neuron	0.107	0.64482	0.91234	ENSG00000180773	93144174	SLC36A4	FALSE	FALSE	FALSE	FALSE
ENSG00000166002	11	0.057195	Inhibitory Neuron	0.20623	0.49587	0.077378	ENSG00000166002	93478472	SMCO4	FALSE	FALSE	FALSE	FALSE
ENSG00000166012	11	0.24717	Inhibitory Neuron	0.13656	0.88017	0.75237	ENSG00000166012	93729948	TAF1D	FALSE	FALSE	FALSE	FALSE
ENSG00000182919	11	0.121	Inhibitory Neuron	0.4883	0.5134	0.02171	ENSG00000182919	93741591	C11orf54	FALSE	FALSE	FALSE	TRUE
ENSG00000042429	11	0.24934	Inhibitory Neuron	0.59465	0.46071	0.14473	ENSG00000042429	93784227	MED17	FALSE	FALSE	FALSE	FALSE
ENSG00000214376	11	0.46125	Inhibitory Neuron	0.10249	0.91008	0.42842	ENSG00000214376	93818232	VSTM5	FALSE	FALSE	FALSE	FALSE
ENSG00000110218	11	0.58364	Inhibitory Neuron	0.84108	0.96291	0.71783	ENSG00000110218	94128841	PANX1	FALSE	FALSE	FALSE	FALSE
ENSG00000123901	11	0.60321	Inhibitory Neuron	0.43466	0.92073	0.86807	ENSG00000123901	94377316	GPR83	FALSE	FALSE	FALSE	FALSE
ENSG00000020922	11	0.32379	Inhibitory Neuron	0.42357	0.24977	0.3975	ENSG00000020922	94415570	MRE11	FALSE	FALSE	FALSE	FALSE
ENSG00000168876	11	0.47997	Inhibitory Neuron	0.85953	0.63102	0.5068	ENSG00000168876	94493979	ANKRD49	FALSE	FALSE	FALSE	FALSE
ENSG00000196371	11	0.21912	Inhibitory Neuron	0.5487	0.5094	NA	ENSG00000196371	94543921	FUT4	FALSE	FALSE	FALSE	NA
ENSG00000166025	11	0.0012965	Inhibitory Neuron	0.75655	0.13078	0.81318	ENSG00000166025	94706431	AMOTL1	FALSE	FALSE	FALSE	FALSE
ENSG00000150316	11	0.86725	Inhibitory Neuron	0.61108	0.83173	0.9404	ENSG00000150316	94962620	CWC15	FALSE	FALSE	FALSE	FALSE
ENSG00000263465	11	0.011809	Inhibitory Neuron	0.18586	5.7566e-4	0.6159	ENSG00000263465	95066919	SRSF8	FALSE	FALSE	TRUE	FALSE
ENSG00000149218	11	0.72195	Inhibitory Neuron	0.30802	0.055384	NA	ENSG00000149218	95089846	ENDOD1	FALSE	FALSE	FALSE	NA
ENSG00000149212	11	0.96531	Inhibitory Neuron	0.12513	0.13427	0.26024	ENSG00000149212	95165513	SESN3	FALSE	FALSE	FALSE	FALSE
ENSG00000166037	11	0.33642	Inhibitory Neuron	0.67779	0.37708	0.0030918	ENSG00000166037	95789965	CEP57	FALSE	FALSE	FALSE	TRUE
ENSG00000087053	11	0.4126	Inhibitory Neuron	0.89152	0.8415	0.1777	ENSG00000087053	95821766	MTMR2	FALSE	FALSE	FALSE	FALSE
ENSG00000184384	11	0.59947	Inhibitory Neuron	0.47173	0.9839	0.061678	ENSG00000184384	95976598	MAML2	FALSE	FALSE	FALSE	FALSE
ENSG00000149231	11	0.020667	Inhibitory Neuron	0.22796	0.2169	0.59356	ENSG00000149231	96349241	CCDC82	FALSE	FALSE	FALSE	FALSE
ENSG00000149972	11	0.59358	Inhibitory Neuron	1	0.41765	0.01937	ENSG00000149972	99020949	CNTN5	FALSE	FALSE	FALSE	TRUE
ENSG00000165895	11	0.20719	Inhibitory Neuron	0.87375	0.23677	0.45497	ENSG00000165895	100687288	ARHGAP42	FALSE	FALSE	FALSE	FALSE
ENSG00000110318	11	0.1592	Inhibitory Neuron	0.96747	0.73415	0.92549	ENSG00000110318	101915010	CEP126	FALSE	FALSE	FALSE	FALSE
ENSG00000023445	11	0.6562	Inhibitory Neuron	0.9873	0.2983	NA	ENSG00000023445	102317484	BIRC3	FALSE	FALSE	FALSE	NA
ENSG00000110330	11	0.3963	Inhibitory Neuron	0.5868	0.58122	NA	ENSG00000110330	102347211	BIRC2	FALSE	FALSE	FALSE	NA
ENSG00000152558	11	0.20408	Inhibitory Neuron	0.10259	0.80556	NA	ENSG00000152558	102396332	TMEM123	FALSE	FALSE	FALSE	NA
ENSG00000137692	11	0.6083	Inhibitory Neuron	0.1876	0.4865	0.6607	ENSG00000137692	103050686	DCUN1D5	FALSE	FALSE	FALSE	FALSE
ENSG00000187240	11	0.4151	Inhibitory Neuron	0.2751	0.5056	NA	ENSG00000187240	103109410	DYNC2H1	FALSE	FALSE	FALSE	NA
ENSG00000152578	11	0.38953	Inhibitory Neuron	0.51004	0.76528	0.73633	ENSG00000152578	105609535	GRIA4	FALSE	FALSE	FALSE	FALSE
ENSG00000170903	11	0.48295	Inhibitory Neuron	0.60975	0.32768	0.57373	ENSG00000170903	105995623	MSANTD4	FALSE	FALSE	FALSE	FALSE
ENSG00000182359	11	0.44318	Inhibitory Neuron	0.27787	0.93564	0.67537	ENSG00000182359	106051098	KBTBD3	FALSE	FALSE	FALSE	FALSE
ENSG00000152404	11	0.909	Inhibitory Neuron	0.1865	0.5674	0.814	ENSG00000152404	107326360	CWF19L2	FALSE	FALSE	FALSE	FALSE
ENSG00000137760	11	0.34707	Inhibitory Neuron	0.061709	0.35062	0.56262	ENSG00000137760	107502727	ALKBH8	FALSE	FALSE	FALSE	FALSE
ENSG00000110675	11	0.41577	Inhibitory Neuron	0.011708	0.54915	0.38482	ENSG00000110675	107591091	ELMOD1	FALSE	TRUE	FALSE	FALSE
ENSG00000110660	11	0.9718	Inhibitory Neuron	0.66903	0.98029	0.2995	ENSG00000110660	107790991	SLC35F2	FALSE	FALSE	FALSE	FALSE
ENSG00000179331	11	0.98003	Inhibitory Neuron	0.21382	0.9931	0.071051	ENSG00000179331	107928448	RAB39A	FALSE	FALSE	FALSE	FALSE
ENSG00000166266	11	0.5048	Inhibitory Neuron	0.3304	0.9893	0.212	ENSG00000166266	108008898	CUL5	FALSE	FALSE	FALSE	FALSE
ENSG00000075239	11	0.55919	Inhibitory Neuron	0.18515	0.2507	0.77677	ENSG00000075239	108116695	ACAT1	FALSE	FALSE	FALSE	FALSE
ENSG00000149308	11	0.66492	Inhibitory Neuron	0.19688	0.89516	0.86745	ENSG00000149308	108155280	NPAT	FALSE	FALSE	FALSE	FALSE
ENSG00000149311	11	0.48895	Inhibitory Neuron	0.045924	0.73989	0.81745	ENSG00000149311	108222804	ATM	FALSE	TRUE	FALSE	FALSE
ENSG00000178202	11	0.008143	Inhibitory Neuron	0.16795	0.16581	0.71192	ENSG00000178202	108472112	POGLUT3	FALSE	FALSE	FALSE	FALSE
ENSG00000178105	11	0.21004	Inhibitory Neuron	0.37099	0.36893	0.95777	ENSG00000178105	108665058	DDX10	FALSE	FALSE	FALSE	FALSE
ENSG00000185742	11	0.6838	Inhibitory Neuron	0.4677	0.19364	NA	ENSG00000185742	109422190	C11orf87	FALSE	FALSE	FALSE	NA
ENSG00000149289	11	0.85995	Inhibitory Neuron	0.087479	0.6882	0.51439	ENSG00000149289	110093392	ZC3H12C	FALSE	FALSE	FALSE	FALSE
ENSG00000137714	11	0.46	Inhibitory Neuron	0.34626	0.43733	0.48558	ENSG00000137714	110429948	FDX1	FALSE	FALSE	FALSE	FALSE
ENSG00000170145	11	0.94666	Inhibitory Neuron	0.78124	0.22524	0.60727	ENSG00000170145	111602449	SIK2	FALSE	FALSE	FALSE	FALSE
ENSG00000137713	11	0.7098	Inhibitory Neuron	0.7932	0.3984	0.37617	ENSG00000137713	111726908	PPP2R1B	FALSE	FALSE	FALSE	FALSE
ENSG00000137720	11	0.57038	Inhibitory Neuron	0.41831	0.57238	0.83367	ENSG00000137720	111878935	CFAP68	FALSE	FALSE	FALSE	FALSE
ENSG00000109846	11	0.12141	Inhibitory Neuron	0.91803	0.047301	0.3859	ENSG00000109846	111908564	CRYAB	FALSE	FALSE	TRUE	FALSE
ENSG00000150764	11	0.39985	Inhibitory Neuron	0.40868	0.74874	0.84048	ENSG00000150764	111927144	DIXDC1	FALSE	FALSE	FALSE	FALSE
ENSG00000150768	11	0.086687	Inhibitory Neuron	0.38767	0.22112	0.92426	ENSG00000150768	112025033	DLAT	FALSE	FALSE	FALSE	FALSE
ENSG00000150776	11	0.12702	Inhibitory Neuron	0.14164	0.17276	0.9948	ENSG00000150776	112074086	NKAPD1	FALSE	FALSE	FALSE	FALSE
ENSG00000150779	11	0.51095	Inhibitory Neuron	0.68078	0.65732	0.8283	ENSG00000150779	112084800	TIMM8B	FALSE	FALSE	FALSE	FALSE
ENSG00000150787	11	0.034088	Inhibitory Neuron	0.18586	0.75996	0.30512	ENSG00000150787	112226367	PTS	FALSE	FALSE	FALSE	FALSE
ENSG00000149294	11	0.51587	Inhibitory Neuron	0.7964	0.81099	0.38187	ENSG00000149294	112961275	NCAM1	FALSE	FALSE	FALSE	FALSE
ENSG00000149292	11	0.95203	Inhibitory Neuron	0.57689	0.32375	0.41671	ENSG00000149292	113314579	TTC12	FALSE	FALSE	FALSE	FALSE
ENSG00000086827	11	0.034004	Inhibitory Neuron	0.21289	0.036677	0.9902	ENSG00000086827	113733187	ZW10	FALSE	FALSE	TRUE	FALSE
ENSG00000048028	11	0.58083	Inhibitory Neuron	0.7161	0.60356	0.66402	ENSG00000048028	113797874	USP28	FALSE	FALSE	FALSE	FALSE
ENSG00000109906	11	0.0045574	Inhibitory Neuron	0.6881	0.96169	0.73795	ENSG00000109906	114059041	ZBTB16	FALSE	FALSE	FALSE	FALSE
ENSG00000076053	11	0.6126	Inhibitory Neuron	0.7075	0.2766	0.1549	ENSG00000076053	114400030	RBM7	FALSE	FALSE	FALSE	FALSE
ENSG00000076043	11	0.99999	Inhibitory Neuron	0.6547	0.5296	0.587	ENSG00000076043	114439435	REXO2	FALSE	FALSE	FALSE	FALSE
ENSG00000137656	11	0.07611	Inhibitory Neuron	0.24026	0.36661	0.31563	ENSG00000137656	116748170	BUD13	FALSE	FALSE	FALSE	FALSE
ENSG00000109917	11	0.039021	Inhibitory Neuron	0.68652	0.61386	0.55562	ENSG00000109917	116773799	ZPR1	FALSE	FALSE	FALSE	FALSE
ENSG00000160584	11	0.15818	Inhibitory Neuron	0.18137	0.66094	0.30508	ENSG00000160584	116843402	SIK3	FALSE	FALSE	FALSE	FALSE
ENSG00000168092	11	0.3668	Inhibitory Neuron	0.20314	0.3056	0.78636	ENSG00000168092	117144284	PAFAH1B2	FALSE	FALSE	FALSE	FALSE
ENSG00000149591	11	0.07187	Inhibitory Neuron	0.1956	0.5524	NA	ENSG00000149591	117199370	TAGLN	FALSE	FALSE	FALSE	NA
ENSG00000160613	11	0.13774	Inhibitory Neuron	0.057457	0.16988	0.81037	ENSG00000160613	117204337	PCSK7	FALSE	FALSE	FALSE	FALSE
ENSG00000186318	11	0.21251	Inhibitory Neuron	0.34169	0.20754	0.51111	ENSG00000186318	117285232	BACE1	FALSE	FALSE	FALSE	FALSE
ENSG00000177103	11	0.3708	Inhibitory Neuron	0.2578	0.2559	0.5124	ENSG00000177103	117427772	DSCAML1	FALSE	FALSE	FALSE	FALSE
ENSG00000137726	11	0.41255	Inhibitory Neuron	0.5352	0.155	0.5234	ENSG00000137726	117836976	FXYD6	FALSE	FALSE	FALSE	FALSE
ENSG00000177098	11	0.29548	Inhibitory Neuron	0.67456	0.7314	0.82859	ENSG00000177098	118133377	SCN4B	FALSE	FALSE	FALSE	FALSE
ENSG00000149575	11	0.16382	Inhibitory Neuron	0.30844	0.917	0.50519	ENSG00000149575	118162806	SCN2B	FALSE	FALSE	FALSE	FALSE
ENSG00000110344	11	0.3201	Inhibitory Neuron	0.5317	0.5306	0.06079	ENSG00000110344	118359600	UBE4A	FALSE	FALSE	FALSE	FALSE
ENSG00000167283	11	0.036638	Inhibitory Neuron	0.2637	0.91079	0.43333	ENSG00000167283	118401346	ATP5MG	FALSE	FALSE	FALSE	FALSE
ENSG00000118096	11	0.1348	Inhibitory Neuron	1	1	NA	ENSG00000118096	118544528	IFT46	FALSE	FALSE	FALSE	NA
ENSG00000095139	11	0.77944	Inhibitory Neuron	0.10119	0.78487	0.72208	ENSG00000095139	118572390	ARCN1	FALSE	FALSE	FALSE	FALSE
ENSG00000019144	11	0.78148	Inhibitory Neuron	0.72786	0.24246	0.69839	ENSG00000019144	118606440	PHLDB1	FALSE	FALSE	FALSE	FALSE
ENSG00000110367	11	0.16206	Inhibitory Neuron	0.049178	0.071357	0.72973	ENSG00000110367	118747763	DDX6	FALSE	TRUE	FALSE	FALSE
ENSG00000186174	11	0.38291	Inhibitory Neuron	0.38617	0.3574	0.47588	ENSG00000186174	118893875	BCL9L	FALSE	FALSE	FALSE	FALSE
ENSG00000118181	11	0.32598	Inhibitory Neuron	0.71386	0.70471	0.1566	ENSG00000118181	119015712	RPS25	FALSE	FALSE	FALSE	FALSE
ENSG00000149428	11	0.33681	Inhibitory Neuron	0.081378	0.95885	0.85885	ENSG00000149428	119044188	HYOU1	FALSE	FALSE	FALSE	FALSE
ENSG00000160695	11	0.36593	Inhibitory Neuron	0.084704	0.90821	0.80093	ENSG00000160695	119067818	VPS11	FALSE	FALSE	FALSE	FALSE
ENSG00000172269	11	0.039718	Inhibitory Neuron	0.39195	0.55195	0.54586	ENSG00000172269	119096025	DPAGT1	FALSE	FALSE	FALSE	FALSE
ENSG00000172375	11	0.076584	Inhibitory Neuron	0.38014	0.59565	0.53731	ENSG00000172375	119102198	C2CD2L	FALSE	FALSE	FALSE	FALSE
ENSG00000172273	11	0.93803	Inhibitory Neuron	0.58329	0.63263	0.3783	ENSG00000172273	119121580	HINFP	FALSE	FALSE	FALSE	FALSE
ENSG00000172350	11	0.45555	Inhibitory Neuron	0.81008	0.8221	0.96361	ENSG00000172350	119149052	ABCG4	FALSE	FALSE	FALSE	FALSE
ENSG00000173456	11	0.53507	Inhibitory Neuron	0.28456	0.45406	0.80005	ENSG00000173456	119334527	RNF26	FALSE	FALSE	FALSE	FALSE
ENSG00000036672	11	0.71614	Inhibitory Neuron	0.37215	0.57942	0.76346	ENSG00000036672	119355215	USP2	FALSE	FALSE	FALSE	FALSE
ENSG00000154096	11	0.08834	Inhibitory Neuron	0.47529	0.78882	0.2669	ENSG00000154096	119415476	THY1	FALSE	FALSE	FALSE	FALSE
ENSG00000110400	11	0.66653	Inhibitory Neuron	0.46602	0.80682	0.43196	ENSG00000110400	119623408	NECTIN1	FALSE	FALSE	FALSE	FALSE
ENSG00000181264	11	0.4822	Inhibitory Neuron	0.49904	0.27454	0.3822	ENSG00000181264	120325296	TLCD5	FALSE	FALSE	FALSE	FALSE
ENSG00000196914	11	0.24061	Inhibitory Neuron	0.070769	0.85559	0.23415	ENSG00000196914	120336413	ARHGEF12	FALSE	FALSE	FALSE	FALSE
ENSG00000149403	11	0.25091	Inhibitory Neuron	0.19285	0.70045	0.16936	ENSG00000149403	120511746	GRIK4	FALSE	FALSE	FALSE	FALSE
ENSG00000154114	11	0.20245	Inhibitory Neuron	0.4231	0.50345	0.4646	ENSG00000154114	121024072	TBCEL	FALSE	FALSE	FALSE	FALSE
ENSG00000109929	11	0.30768	Inhibitory Neuron	0.41852	0.26234	0.91558	ENSG00000109929	121292681	SC5D	FALSE	FALSE	FALSE	FALSE
ENSG00000137642	11	0.12335	Inhibitory Neuron	0.7087	0.02831	NA	ENSG00000137642	121452314	SORL1	FALSE	FALSE	TRUE	NA
ENSG00000154127	11	5.5689e-6	Inhibitory Neuron	0.96654	0.51674	0.044738	ENSG00000154127	122655722	UBASH3B	FALSE	FALSE	FALSE	TRUE
ENSG00000109944	11	0.27796	Inhibitory Neuron	0.18825	0.81913	0.28271	ENSG00000109944	122882683	JHY	FALSE	FALSE	FALSE	FALSE
ENSG00000109971	11	0.0098892	Inhibitory Neuron	0.60467	0.3027	0.92685	ENSG00000109971	123057489	HSPA8	FALSE	FALSE	FALSE	FALSE
ENSG00000023171	11	0.56214	Inhibitory Neuron	0.61435	0.31958	0.89722	ENSG00000023171	123358428	GRAMD1B	FALSE	FALSE	FALSE	FALSE
ENSG00000166257	11	0.32499	Inhibitory Neuron	0.97583	0.80653	0.8433	ENSG00000166257	123629187	SCN3B	FALSE	FALSE	FALSE	FALSE
ENSG00000166261	11	0.15181	Inhibitory Neuron	0.82014	0.82014	0.85813	ENSG00000166261	123723914	ZNF202	FALSE	FALSE	FALSE	FALSE
ENSG00000110002	11	0.80972	Inhibitory Neuron	0.84233	0.043867	0.034987	ENSG00000110002	124115404	VWA5A	FALSE	FALSE	TRUE	TRUE
ENSG00000154144	11	0.74716	Inhibitory Neuron	0.8527	0.5785	NA	ENSG00000154144	124622836	TBRG1	FALSE	FALSE	FALSE	NA
ENSG00000110013	11	0.12853	Inhibitory Neuron	0.10801	0.91449	0.31385	ENSG00000110013	124633113	SIAE	FALSE	FALSE	FALSE	FALSE
ENSG00000154146	11	0.096312	Inhibitory Neuron	0.10203	0.54448	0.1883	ENSG00000154146	124739942	NRGN	FALSE	FALSE	FALSE	FALSE
ENSG00000120458	11	0.063894	Inhibitory Neuron	0.22413	0.35365	0.17359	ENSG00000120458	124766498	MSANTD2	FALSE	FALSE	FALSE	FALSE
ENSG00000165478	11	0.68659	Inhibitory Neuron	0.90766	0.97813	0.56406	ENSG00000165478	124919205	HEPACAM	FALSE	FALSE	FALSE	FALSE
ENSG00000150433	11	0.14311	Inhibitory Neuron	0.61997	0.87224	0.24166	ENSG00000150433	125094389	TMEM218	FALSE	FALSE	FALSE	FALSE
ENSG00000165495	11	0.40097	Inhibitory Neuron	0.031011	0.4541	0.85788	ENSG00000165495	125164687	PKNOX2	FALSE	TRUE	FALSE	FALSE
ENSG00000149547	11	0.016362	Inhibitory Neuron	0.87185	0.97588	0.35429	ENSG00000149547	125569280	EI24	FALSE	FALSE	FALSE	FALSE
ENSG00000134910	11	0.1043	Inhibitory Neuron	0.36392	0.88475	0.27442	ENSG00000134910	125591712	STT3A	FALSE	FALSE	FALSE	FALSE
ENSG00000109832	11	0.43705	Inhibitory Neuron	0.17887	0.28259	0.5693	ENSG00000109832	125903348	DDX25	FALSE	FALSE	FALSE	FALSE
ENSG00000064309	11	0.11739	Inhibitory Neuron	0.94602	0.31154	0.5286	ENSG00000064309	125955796	CDON	FALSE	FALSE	FALSE	FALSE
ENSG00000197798	11	0.86101	Inhibitory Neuron	0.68169	0.91178	0.57284	ENSG00000197798	126211724	FAM118B	FALSE	FALSE	FALSE	FALSE
ENSG00000110074	11	0.6134	Inhibitory Neuron	0.7764	0.995	NA	ENSG00000110074	126269024	FOXRED1	FALSE	FALSE	FALSE	NA
ENSG00000150455	11	0.45621	Inhibitory Neuron	0.64665	0.37397	0.5272	ENSG00000150455	126282497	TIRAP	FALSE	FALSE	FALSE	FALSE
ENSG00000110063	11	0.53651	Inhibitory Neuron	0.91982	0.65685	0.65368	ENSG00000110063	126304060	DCPS	FALSE	FALSE	FALSE	FALSE
ENSG00000110080	11	0.38839	Inhibitory Neuron	0.70094	0.8228	0.56757	ENSG00000110080	126355640	ST3GAL4	FALSE	FALSE	FALSE	FALSE
ENSG00000134909	11	0.7756	Inhibitory Neuron	0.6511	0.2288	0.1724	ENSG00000134909	128965060	ARHGAP32	FALSE	FALSE	FALSE	FALSE
ENSG00000170325	11	0.42642	Inhibitory Neuron	0.67966	0.041257	0.40599	ENSG00000170325	129899706	PRDM10	FALSE	FALSE	TRUE	FALSE
ENSG00000084234	11	0.23486	Inhibitory Neuron	0.24258	0.93147	0.56735	ENSG00000084234	130068147	APLP2	FALSE	FALSE	FALSE	FALSE
ENSG00000134917	11	0.36571	Inhibitory Neuron	0.23449	0.47918	0.87102	ENSG00000134917	130404923	ADAMTS8	FALSE	FALSE	FALSE	FALSE
ENSG00000120451	11	0.4831	Inhibitory Neuron	0.90533	0.71922	0.40717	ENSG00000120451	130866250	SNX19	FALSE	FALSE	FALSE	FALSE
ENSG00000182667	11	0.7895	Inhibitory Neuron	0.5621	0.6974	0.2338	ENSG00000182667	131370478	NTM	FALSE	FALSE	FALSE	FALSE
ENSG00000080854	11	0.40677	Inhibitory Neuron	0.88028	0.56195	0.19471	ENSG00000080854	133896438	IGSF9B	FALSE	FALSE	FALSE	FALSE
ENSG00000166086	11	0.033559	Inhibitory Neuron	0.78781	0.782	0.36981	ENSG00000166086	134069071	JAM3	FALSE	FALSE	FALSE	FALSE
ENSG00000151502	11	0.24156	Inhibitory Neuron	0.56689	0.93246	0.83265	ENSG00000151502	134224671	VPS26B	FALSE	FALSE	FALSE	FALSE
ENSG00000166105	11	0.29891	Inhibitory Neuron	0.58684	0.26798	0.16366	ENSG00000166105	134274245	GLB1L3	FALSE	FALSE	FALSE	FALSE
ENSG00000109956	11	0.21788	Inhibitory Neuron	0.095652	0.49626	0.96153	ENSG00000109956	134378504	B3GAT1	FALSE	FALSE	FALSE	FALSE
ENSG00000073614	12	0.7544	Inhibitory Neuron	1	0.5845	NA	ENSG00000073614	280057	KDM5A	FALSE	FALSE	FALSE	NA
ENSG00000120647	12	0.62127	Inhibitory Neuron	0.7924	0.09948	0.8195	ENSG00000120647	389273	CCDC77	FALSE	FALSE	FALSE	FALSE
ENSG00000139044	12	0.92886	Inhibitory Neuron	0.96201	0.0024877	0.22196	ENSG00000139044	459939	B4GALNT3	FALSE	FALSE	TRUE	FALSE
ENSG00000060237	12	0.029245	Inhibitory Neuron	0.68247	0.56109	0.65045	ENSG00000060237	752579	WNK1	FALSE	FALSE	FALSE	FALSE
ENSG00000002016	12	0.21832	Inhibitory Neuron	0.99402	0.30543	0.327	ENSG00000002016	911736	RAD52	FALSE	FALSE	FALSE	FALSE
ENSG00000082805	12	0.2466	Inhibitory Neuron	1	1	NA	ENSG00000082805	990509	ERC1	FALSE	FALSE	FALSE	NA
ENSG00000171823	12	0.24035	Inhibitory Neuron	0.31575	0.68635	0.39779	ENSG00000171823	1565993	FBXL14	FALSE	FALSE	FALSE	FALSE
ENSG00000006831	12	0.27268	Inhibitory Neuron	0.71136	0.64495	0.016099	ENSG00000006831	1688574	ADIPOR2	FALSE	FALSE	FALSE	TRUE
ENSG00000166159	12	0.14602	Inhibitory Neuron	0.98907	0.41268	0.19989	ENSG00000166159	1820267	LRTM2	FALSE	FALSE	FALSE	FALSE
ENSG00000151065	12	0.84618	Inhibitory Neuron	0.30082	0.46625	0.68547	ENSG00000151065	1946053	DCP1B	FALSE	FALSE	FALSE	FALSE
ENSG00000151067	12	0.6624	Inhibitory Neuron	0.9996	0.2151	NA	ENSG00000151067	1970772	CACNA1C	FALSE	FALSE	FALSE	NA
ENSG00000004478	12	0.64818	Inhibitory Neuron	0.22763	0.6713	0.0099003	ENSG00000004478	2794970	FKBP4	FALSE	FALSE	FALSE	TRUE
ENSG00000111203	12	0.5718	Inhibitory Neuron	0.5304	0.1753	NA	ENSG00000111203	2812622	ITFG2	FALSE	FALSE	FALSE	NA
ENSG00000053702	12	0.88268	Inhibitory Neuron	0.1725	0.9956	0.003181	ENSG00000053702	2825348	NRIP2	FALSE	FALSE	FALSE	TRUE
ENSG00000078246	12	0.4421	Inhibitory Neuron	1	1	NA	ENSG00000078246	2877223	TULP3	FALSE	FALSE	FALSE	NA
ENSG00000011105	12	0.1989	Inhibitory Neuron	0.81909	0.19765	0.0072615	ENSG00000011105	3077355	TSPAN9	FALSE	FALSE	FALSE	TRUE
ENSG00000111218	12	0.81328	Inhibitory Neuron	0.7783	0.66488	0.70005	ENSG00000111218	3381349	PRMT8	FALSE	FALSE	FALSE	FALSE
ENSG00000111224	12	0.52567	Inhibitory Neuron	0.86793	0.59394	0.088444	ENSG00000111224	3791047	PARP11	FALSE	FALSE	FALSE	FALSE
ENSG00000118971	12	0.90713	Inhibitory Neuron	0.38157	0.41494	0.88529	ENSG00000118971	4269771	CCND2	FALSE	FALSE	FALSE	FALSE
ENSG00000078237	12	0.041445	Inhibitory Neuron	0.81102	0.49412	0.52325	ENSG00000078237	4307763	TIGAR	FALSE	FALSE	FALSE	FALSE
ENSG00000047621	12	0.208	Inhibitory Neuron	1	0.1375	NA	ENSG00000047621	4487735	FERRY3	FALSE	FALSE	FALSE	NA
ENSG00000139180	12	0.52568	Inhibitory Neuron	0.48506	0.41181	0.61843	ENSG00000139180	4649095	NDUFA9	FALSE	FALSE	FALSE	FALSE
ENSG00000111262	12	0.44375	Inhibitory Neuron	0.51076	0.084893	0.86891	ENSG00000111262	4909905	KCNA1	FALSE	FALSE	FALSE	FALSE
ENSG00000139190	12	0.20043	Inhibitory Neuron	0.80198	0.84426	0.49702	ENSG00000139190	6462237	VAMP1	FALSE	FALSE	FALSE	FALSE
ENSG00000111639	12	0.41492	Inhibitory Neuron	0.5176	0.84815	0.044315	ENSG00000111639	6491886	MRPL51	FALSE	FALSE	FALSE	TRUE
ENSG00000010292	12	0.4479	Inhibitory Neuron	0.5054	0.8736	0.05356	ENSG00000010292	6493356	NCAPD2	FALSE	FALSE	FALSE	FALSE
ENSG00000111640	12	0.21659	Inhibitory Neuron	0.16357	0.28528	0.7393	ENSG00000111640	6534512	GAPDH	FALSE	FALSE	FALSE	FALSE
ENSG00000010295	12	0.027775	Inhibitory Neuron	0.79158	0.20792	0.73371	ENSG00000010295	6538961	IFFO1	FALSE	FALSE	FALSE	FALSE
ENSG00000111641	12	0.763	Inhibitory Neuron	0.7264	0.6433	0.08055	ENSG00000111641	6556863	NOP2	FALSE	FALSE	FALSE	FALSE
ENSG00000111653	12	0.16511	Inhibitory Neuron	0.31327	0.29342	0.61704	ENSG00000111653	6650301	ING4	FALSE	FALSE	FALSE	FALSE
ENSG00000126746	12	0.27192	Inhibitory Neuron	0.569	0.2516	NA	ENSG00000126746	6666477	ZNF384	FALSE	FALSE	FALSE	NA
ENSG00000139200	12	0.3065	Inhibitory Neuron	0.48062	0.98662	0.15994	ENSG00000139200	6693791	PIANP	FALSE	FALSE	FALSE	FALSE
ENSG00000089693	12	0.10446	Inhibitory Neuron	0.095075	0.22547	0.04344	ENSG00000089693	6747996	MLF2	FALSE	FALSE	FALSE	TRUE
ENSG00000159335	12	0.5479	Inhibitory Neuron	0.1193	0.8979	0.007957	ENSG00000159335	6765516	PTMS	FALSE	FALSE	FALSE	TRUE
ENSG00000250510	12	0.2886	Inhibitory Neuron	0.016645	0.1267	0.073389	ENSG00000250510	6821624	GPR162	FALSE	TRUE	FALSE	FALSE
ENSG00000110811	12	0.29211	Inhibitory Neuron	0.54343	0.68086	0.42781	ENSG00000110811	6828407	P3H3	FALSE	FALSE	FALSE	FALSE
ENSG00000111667	12	0.67059	Inhibitory Neuron	0.043934	0.56012	0.22546	ENSG00000111667	6852148	USP5	FALSE	TRUE	FALSE	FALSE
ENSG00000111669	12	0.99761	Inhibitory Neuron	0.45048	0.29046	0.55589	ENSG00000111669	6867119	TPI1	FALSE	FALSE	FALSE	FALSE
ENSG00000010626	12	0.51872	Inhibitory Neuron	0.47646	0.29433	0.28084	ENSG00000010626	6873569	LRRC23	FALSE	FALSE	FALSE	FALSE
ENSG00000111674	12	0.25854	Inhibitory Neuron	0.52397	0.2843	0.42179	ENSG00000111674	6913745	ENO2	FALSE	FALSE	FALSE	FALSE
ENSG00000111676	12	0.26067	Inhibitory Neuron	0.51024	0.27293	0.11651	ENSG00000111676	6924463	ATN1	FALSE	FALSE	FALSE	FALSE
ENSG00000111678	12	0.8091	Inhibitory Neuron	0.4882	0.9041	NA	ENSG00000111678	6942978	C12orf57	FALSE	FALSE	FALSE	NA
ENSG00000215021	12	0.17626	Inhibitory Neuron	0.82206	0.48424	0.05435	ENSG00000215021	6965327	PHB2	FALSE	FALSE	FALSE	FALSE
ENSG00000111684	12	0.26089	Inhibitory Neuron	0.98555	0.93345	0.02709	ENSG00000111684	6976185	LPCAT3	FALSE	FALSE	FALSE	TRUE
ENSG00000139182	12	0.61783	Inhibitory Neuron	0.2147	0.68608	0.22993	ENSG00000139182	7129698	CLSTN3	FALSE	FALSE	FALSE	FALSE
ENSG00000139197	12	0.37862	Inhibitory Neuron	0.87926	0.46482	0.6994	ENSG00000139197	7188685	PEX5	FALSE	FALSE	FALSE	FALSE
ENSG00000059804	12	0.18414	Inhibitory Neuron	0.055172	0.3041	0.39843	ENSG00000059804	7919230	SLC2A3	FALSE	FALSE	FALSE	FALSE
ENSG00000065970	12	0.3563	Inhibitory Neuron	0.65086	0.50837	0.69961	ENSG00000065970	8032716	FOXJ2	FALSE	FALSE	FALSE	FALSE
ENSG00000166532	12	0.17059	Inhibitory Neuron	0.33589	0.01749	0.31723	ENSG00000166532	8681600	RIMKLB	FALSE	FALSE	TRUE	FALSE
ENSG00000111752	12	0.33327	Inhibitory Neuron	0.46344	0.29737	0.31861	ENSG00000111752	8913896	PHC1	FALSE	FALSE	FALSE	FALSE
ENSG00000003056	12	0.1842	Inhibitory Neuron	0.5783	0.2722	NA	ENSG00000003056	8940361	M6PR	FALSE	FALSE	FALSE	NA
ENSG00000175899	12	0.35502	Inhibitory Neuron	0.21976	0.79263	0.39895	ENSG00000175899	9067664	A2M	FALSE	FALSE	FALSE	FALSE
ENSG00000139112	12	0.57304	Inhibitory Neuron	0.20581	0.64722	0.50521	ENSG00000139112	10212458	GABARAPL1	FALSE	FALSE	FALSE	FALSE
ENSG00000111196	12	0.006662	Inhibitory Neuron	0.46983	0.80019	0.27081	ENSG00000111196	10604190	MAGOHB	FALSE	FALSE	FALSE	FALSE
ENSG00000256537	12	0.64215	Inhibitory Neuron	0.29028	0.49001	0.14001	ENSG00000256537	11171194	SMIM10L1	FALSE	FALSE	FALSE	FALSE
ENSG00000139083	12	0.98681	Inhibitory Neuron	0.18505	0.13053	0.4952	ENSG00000139083	11649674	ETV6	FALSE	FALSE	FALSE	FALSE
ENSG00000070018	12	0.53656	Inhibitory Neuron	0.74047	0.18968	0.90989	ENSG00000070018	12116025	LRP6	FALSE	FALSE	FALSE	FALSE
ENSG00000111261	12	0.058965	Inhibitory Neuron	0.71657	0.56189	0.7638	ENSG00000111261	12326056	MANSC1	FALSE	FALSE	FALSE	FALSE
ENSG00000165714	12	0.17564	Inhibitory Neuron	0.46454	0.5327	0.13318	ENSG00000165714	12357078	BORCS5	FALSE	FALSE	FALSE	FALSE
ENSG00000111266	12	0.30853	Inhibitory Neuron	0.18608	0.21156	0.40995	ENSG00000111266	12473282	DUSP16	FALSE	FALSE	FALSE	FALSE
ENSG00000111269	12	0.92378	Inhibitory Neuron	0.1424	0.18722	0.94115	ENSG00000111269	12611827	CREBL2	FALSE	FALSE	FALSE	FALSE
ENSG00000183150	12	0.3425	Inhibitory Neuron	0.71312	0.017797	0.69723	ENSG00000183150	12660890	GPR19	FALSE	FALSE	TRUE	FALSE
ENSG00000111276	12	0.55044	Inhibitory Neuron	0.1172	0.46929	0.48777	ENSG00000111276	12685498	CDKN1B	FALSE	FALSE	FALSE	FALSE
ENSG00000178878	12	0.77968	Inhibitory Neuron	0.71891	0.049173	0.60567	ENSG00000178878	12725917	APOLD1	FALSE	FALSE	TRUE	FALSE
ENSG00000013583	12	0.8008	Inhibitory Neuron	0.2226	0.9582	0.1482	ENSG00000013583	12974870	HEBP1	FALSE	FALSE	FALSE	FALSE
ENSG00000084444	12	0.50186	Inhibitory Neuron	0.63941	0.9671	0.14366	ENSG00000084444	13044381	FAM234B	FALSE	FALSE	FALSE	FALSE
ENSG00000171681	12	0.5801	Inhibitory Neuron	0.78214	0.65181	0.71611	ENSG00000171681	14365676	ATF7IP	FALSE	FALSE	FALSE	FALSE
ENSG00000084463	12	0.7028	Inhibitory Neuron	0.053126	0.78075	0.015319	ENSG00000084463	14784582	WBP11	FALSE	FALSE	FALSE	TRUE
ENSG00000151490	12	0.50509	Inhibitory Neuron	0.033845	0.96488	0.2853	ENSG00000151490	15322257	PTPRO	FALSE	TRUE	FALSE	FALSE
ENSG00000151491	12	0.8059	Inhibitory Neuron	1	1	NA	ENSG00000151491	15620134	EPS8	FALSE	FALSE	FALSE	NA
ENSG00000023697	12	0.3775	Inhibitory Neuron	1	1	NA	ENSG00000023697	15911302	DERA	FALSE	FALSE	FALSE	NA
ENSG00000008394	12	0.4165	Inhibitory Neuron	0.2659	0.3596	0.3347	ENSG00000008394	16347142	MGST1	FALSE	FALSE	FALSE	FALSE
ENSG00000048540	12	0.17923	Inhibitory Neuron	0.2666	0.45579	NA	ENSG00000048540	16548372	LMO3	FALSE	FALSE	FALSE	NA
ENSG00000052126	12	0.72709	Inhibitory Neuron	0.93386	0.4354	0.53778	ENSG00000052126	19129669	PLEKHA5	FALSE	FALSE	FALSE	FALSE
ENSG00000139154	12	0.94768	Inhibitory Neuron	0.50052	0.78164	0.71987	ENSG00000139154	19404045	AEBP2	FALSE	FALSE	FALSE	FALSE
ENSG00000172572	12	0.63821	Inhibitory Neuron	0.67308	0.29174	0.21477	ENSG00000172572	20368537	PDE3A	FALSE	FALSE	FALSE	FALSE
ENSG00000121350	12	0.60895	Inhibitory Neuron	0.85609	0.31216	0.8462	ENSG00000121350	21437615	PYROXD1	FALSE	FALSE	FALSE	FALSE
ENSG00000004700	12	0.82325	Inhibitory Neuron	0.12426	0.60541	0.44087	ENSG00000004700	21468910	RECQL	FALSE	FALSE	FALSE	FALSE
ENSG00000111711	12	0.7694	Inhibitory Neuron	0.3057	0.6719	NA	ENSG00000111711	21501781	GOLT1B	FALSE	FALSE	FALSE	NA
ENSG00000111716	12	0.94575	Inhibitory Neuron	0.07969	0.55095	0.8786	ENSG00000111716	21635342	LDHB	FALSE	FALSE	FALSE	FALSE
ENSG00000111726	12	0.78564	Inhibitory Neuron	0.24991	0.70025	0.85954	ENSG00000111726	22046218	CMAS	FALSE	FALSE	FALSE	FALSE
ENSG00000139163	12	0.80074	Inhibitory Neuron	0.012958	0.91494	0.094731	ENSG00000139163	22625075	ETNK1	FALSE	TRUE	FALSE	FALSE
ENSG00000060982	12	0.128	Inhibitory Neuron	0.18419	0.68988	0.088671	ENSG00000060982	24810024	BCAT1	FALSE	FALSE	FALSE	FALSE
ENSG00000205707	12	0.38292	Inhibitory Neuron	0.52621	0.89412	0.30918	ENSG00000205707	25195216	ETFRF1	FALSE	FALSE	FALSE	FALSE
ENSG00000123094	12	0.96683	Inhibitory Neuron	0.12248	0.73717	0.069242	ENSG00000123094	25958232	RASSF8	FALSE	FALSE	FALSE	FALSE
ENSG00000123095	12	0.27925	Inhibitory Neuron	0.93257	0.9524	0.18482	ENSG00000123095	26120030	BHLHE41	FALSE	FALSE	FALSE	FALSE
ENSG00000123096	12	0.8321	Inhibitory Neuron	0.4641	0.7968	0.3583	ENSG00000123096	26121991	SSPN	FALSE	FALSE	FALSE	FALSE
ENSG00000064102	12	0.035264	Inhibitory Neuron	0.5236	0.39949	0.41551	ENSG00000064102	26905181	INTS13	FALSE	FALSE	FALSE	FALSE
ENSG00000111790	12	0.68652	Inhibitory Neuron	0.17563	0.54181	0.62087	ENSG00000111790	26938470	FGFR1OP2	FALSE	FALSE	FALSE	FALSE
ENSG00000064115	12	0.24804	Inhibitory Neuron	0.92959	0.59106	0.37064	ENSG00000064115	26971579	TM7SF3	FALSE	FALSE	FALSE	FALSE
ENSG00000152944	12	0.0051918	Inhibitory Neuron	0.0015419	0.33895	0.54463	ENSG00000152944	27022546	MED21	FALSE	TRUE	FALSE	FALSE
ENSG00000211455	12	0.065037	Inhibitory Neuron	0.069838	0.059699	0.78019	ENSG00000211455	27243968	STK38L	FALSE	FALSE	FALSE	FALSE
ENSG00000029153	12	0.50809	Inhibitory Neuron	0.37158	0.31099	0.36936	ENSG00000029153	27332836	BMAL2	FALSE	FALSE	FALSE	FALSE
ENSG00000110841	12	0.029705	Inhibitory Neuron	0.35859	0.026022	0.51998	ENSG00000110841	27523431	PPFIBP1	FALSE	FALSE	TRUE	FALSE
ENSG00000061794	12	0.30358	Inhibitory Neuron	0.96249	0.74101	0.10877	ENSG00000061794	27710822	MRPS35	FALSE	FALSE	FALSE	FALSE
ENSG00000087448	12	0.5082	Inhibitory Neuron	0.7031	0.41534	0.86605	ENSG00000087448	27780048	KLHL42	FALSE	FALSE	FALSE	FALSE
ENSG00000087494	12	0.01944	Inhibitory Neuron	0.54662	0.31012	0.53284	ENSG00000087494	27958084	PTHLH	FALSE	FALSE	FALSE	FALSE
ENSG00000123106	12	0.072322	Inhibitory Neuron	0.81379	0.71611	0.62685	ENSG00000123106	28133249	CCDC91	FALSE	FALSE	FALSE	FALSE
ENSG00000064763	12	0.27964	Inhibitory Neuron	0.57811	0.72038	0.83427	ENSG00000064763	29149016	FAR2	FALSE	FALSE	FALSE	FALSE
ENSG00000087502	12	0.75296	Inhibitory Neuron	0.6546	0.5346	0.9758	ENSG00000087502	29337352	ERGIC2	FALSE	FALSE	FALSE	FALSE
ENSG00000133704	12	0.602	Inhibitory Neuron	0.7256	0.927	0.0477	ENSG00000133704	30628988	IPO8	FALSE	FALSE	FALSE	TRUE
ENSG00000110888	12	0.66062	Inhibitory Neuron	0.22996	0.85501	0.19636	ENSG00000110888	30709552	CAPRIN2	FALSE	FALSE	FALSE	FALSE
ENSG00000110900	12	0.5531	Inhibitory Neuron	1	0.7408	NA	ENSG00000110900	30926428	TSPAN11	FALSE	FALSE	FALSE	NA
ENSG00000013573	12	0.2321	Inhibitory Neuron	0.3538	0.452	0.1906	ENSG00000013573	31073860	DDX11	FALSE	FALSE	FALSE	FALSE
ENSG00000139160	12	0.50801	Inhibitory Neuron	0.79994	0.89127	0.048449	ENSG00000139160	31647160	ETFBKMT	FALSE	FALSE	FALSE	TRUE
ENSG00000151743	12	0.16966	Inhibitory Neuron	0.94815	0.38801	NA	ENSG00000151743	31671142	AMN1	FALSE	FALSE	FALSE	NA
ENSG00000174718	12	0.04402	Inhibitory Neuron	0.96135	0.55275	0.049022	ENSG00000174718	31959370	RESF1	FALSE	FALSE	FALSE	TRUE
ENSG00000151746	12	0.11766	Inhibitory Neuron	0.56426	0.48679	0.48759	ENSG00000151746	32106835	BICD1	FALSE	FALSE	FALSE	FALSE
ENSG00000139132	12	0.016677	Inhibitory Neuron	0.099229	0.62483	0.03604	ENSG00000139132	32399558	FGD4	FALSE	FALSE	FALSE	TRUE
ENSG00000087470	12	0.6189	Inhibitory Neuron	0.60898	0.73009	0.59107	ENSG00000087470	32679200	DNM1L	FALSE	FALSE	FALSE	FALSE
ENSG00000139131	12	0.59001	Inhibitory Neuron	0.92957	0.73614	0.48983	ENSG00000139131	32727490	YARS2	FALSE	FALSE	FALSE	FALSE
ENSG00000057294	12	0.06258	Inhibitory Neuron	0.9676	0.7438	0.01699	ENSG00000057294	32790745	PKP2	FALSE	FALSE	FALSE	TRUE
ENSG00000175548	12	0.038196	Inhibitory Neuron	0.20277	0.69035	0.86867	ENSG00000175548	38316762	ALG10B	FALSE	FALSE	FALSE	FALSE
ENSG00000173208	12	0.15552	Inhibitory Neuron	0.9158	0.944	0.6093	ENSG00000173208	39550033	ABCD2	FALSE	FALSE	FALSE	FALSE
ENSG00000188906	12	0.33547	Inhibitory Neuron	0.47387	0.37344	0.27404	ENSG00000188906	40196744	LRRK2	FALSE	FALSE	FALSE	FALSE
ENSG00000018236	12	0.17608	Inhibitory Neuron	0.066324	0.55881	0.71201	ENSG00000018236	40692439	CNTN1	FALSE	FALSE	FALSE	FALSE
ENSG00000165966	12	0.5747	Inhibitory Neuron	0.45133	0.76117	0.39489	ENSG00000165966	41188320	PDZRN4	FALSE	FALSE	FALSE	FALSE
ENSG00000015153	12	0.6597	Inhibitory Neuron	0.83774	0.32894	0.5032	ENSG00000015153	42157104	YAF2	FALSE	FALSE	FALSE	FALSE
ENSG00000134283	12	0.96742	Inhibitory Neuron	0.52464	0.39831	0.46123	ENSG00000134283	42238447	PPHLN1	FALSE	FALSE	FALSE	FALSE
ENSG00000139168	12	0.8155	Inhibitory Neuron	0.17495	0.20556	0.32073	ENSG00000139168	42312086	ZCRB1	FALSE	FALSE	FALSE	FALSE
ENSG00000139174	12	0.88577	Inhibitory Neuron	0.8224	0.46335	0.89455	ENSG00000139174	42456757	PRICKLE1	FALSE	FALSE	FALSE	FALSE
ENSG00000129317	12	0.718	Inhibitory Neuron	1	1	NA	ENSG00000129317	43718992	PUS7L	FALSE	FALSE	FALSE	NA
ENSG00000151239	12	0.060139	Inhibitory Neuron	0.4016	0.6869	0.31506	ENSG00000151239	43793723	TWF1	FALSE	FALSE	FALSE	FALSE
ENSG00000177119	12	0.92216	Inhibitory Neuron	0.2279	0.60533	0.198	ENSG00000177119	45215987	ANO6	FALSE	FALSE	FALSE	FALSE
ENSG00000189079	12	0.10794	Inhibitory Neuron	0.10653	0.26	0.9654	ENSG00000189079	45729706	ARID2	FALSE	FALSE	FALSE	FALSE
ENSG00000139218	12	0.58388	Inhibitory Neuron	0.5994	0.9171	0.07125	ENSG00000139218	45919131	SCAF11	FALSE	FALSE	FALSE	FALSE
ENSG00000111371	12	0.3183	Inhibitory Neuron	0.09994	0.4999	0.855	ENSG00000111371	46183063	SLC38A1	FALSE	FALSE	FALSE	FALSE
ENSG00000134294	12	0.51407	Inhibitory Neuron	0.22343	0.48274	0.81273	ENSG00000134294	46358188	SLC38A2	FALSE	FALSE	FALSE	FALSE
ENSG00000005175	12	0.67658	Inhibitory Neuron	0.65553	0.22413	0.75285	ENSG00000005175	47661249	RPAP3	FALSE	FALSE	FALSE	FALSE
ENSG00000211584	12	0.05002	Inhibitory Neuron	0.046899	0.65188	0.5229	ENSG00000211584	47753916	SLC48A1	FALSE	TRUE	FALSE	FALSE
ENSG00000061273	12	0.039308	Inhibitory Neuron	0.0057829	0.052272	0.67133	ENSG00000061273	47782722	HDAC7	FALSE	TRUE	FALSE	FALSE
ENSG00000134291	12	0.78107	Inhibitory Neuron	0.76323	0.45306	0.6309	ENSG00000134291	47963569	TMEM106C	FALSE	FALSE	FALSE	FALSE
ENSG00000079387	12	0.95386	Inhibitory Neuron	0.22424	0.80808	0.44022	ENSG00000079387	48039784	SENP1	FALSE	FALSE	FALSE	FALSE
ENSG00000177981	12	0.58213	Inhibitory Neuron	0.85215	0.93677	0.9043	ENSG00000177981	48147789	ASB8	FALSE	FALSE	FALSE	FALSE
ENSG00000177875	12	0.87091	Inhibitory Neuron	0.5235	0.0241	0.79701	ENSG00000177875	48183644	CCDC184	FALSE	FALSE	TRUE	FALSE
ENSG00000167528	12	0.77397	Inhibitory Neuron	0.55482	0.37587	0.65057	ENSG00000167528	48337180	ZNF641	FALSE	FALSE	FALSE	FALSE
ENSG00000139620	12	0.86342	Inhibitory Neuron	0.65269	0.33763	0.43417	ENSG00000139620	48653211	KANSL2	FALSE	FALSE	FALSE	FALSE
ENSG00000129315	12	0.99797	Inhibitory Neuron	0.59106	0.54988	0.41259	ENSG00000129315	48688458	CCNT1	FALSE	FALSE	FALSE	FALSE
ENSG00000174233	12	0.20519	Inhibitory Neuron	0.64505	0.32341	0.66732	ENSG00000174233	48766194	ADCY6	FALSE	FALSE	FALSE	FALSE
ENSG00000167535	12	0.8626	Inhibitory Neuron	1	0.7654	NA	ENSG00000167535	48813794	CACNB3	FALSE	FALSE	FALSE	NA
ENSG00000174243	12	0.24714	Inhibitory Neuron	0.3438	0.72063	0.38213	ENSG00000174243	48829756	DDX23	FALSE	FALSE	FALSE	FALSE
ENSG00000172602	12	0.86284	Inhibitory Neuron	0.18369	0.15202	0.078557	ENSG00000172602	48857145	RND1	FALSE	FALSE	FALSE	FALSE
ENSG00000139537	12	0.34255	Inhibitory Neuron	0.42183	0.34078	0.09956	ENSG00000139537	48904110	CCDC65	FALSE	FALSE	FALSE	FALSE
ENSG00000134287	12	0.80876	Inhibitory Neuron	0.2304	0.26948	0.060623	ENSG00000134287	48935723	ARF3	FALSE	FALSE	FALSE	FALSE
ENSG00000169884	12	0.5957	Inhibitory Neuron	0.04386	0.05149	0.2213	ENSG00000169884	48965340	WNT10B	FALSE	TRUE	FALSE	FALSE
ENSG00000181418	12	0.047887	Inhibitory Neuron	0.8778	0.48828	0.40852	ENSG00000181418	48995149	DDN	FALSE	FALSE	FALSE	FALSE
ENSG00000181929	12	0.14373	Inhibitory Neuron	0.99252	0.99892	0.187	ENSG00000181929	49002274	PRKAG1	FALSE	FALSE	FALSE	FALSE
ENSG00000139636	12	0.04417	Inhibitory Neuron	0.28325	0.63205	0.12498	ENSG00000139636	49097136	LMBR1L	FALSE	FALSE	FALSE	FALSE
ENSG00000123416	12	0.16603	Inhibitory Neuron	0.53917	0.41895	0.091732	ENSG00000123416	49127782	TUBA1B	FALSE	FALSE	FALSE	FALSE
ENSG00000167552	12	0.15643	Inhibitory Neuron	0.73521	0.32552	0.17451	ENSG00000167552	49184686	TUBA1A	FALSE	FALSE	FALSE	FALSE
ENSG00000123352	12	0.11446	Inhibitory Neuron	0.76578	0.43139	0.10133	ENSG00000123352	49366584	SPATS2	FALSE	FALSE	FALSE	FALSE
ENSG00000135519	12	0.042009	Inhibitory Neuron	0.21252	0.64311	0.40687	ENSG00000135519	49539030	KCNH3	FALSE	FALSE	FALSE	FALSE
ENSG00000110844	12	0.25491	Inhibitory Neuron	0.61274	0.37286	0.74224	ENSG00000110844	49568218	PRPF40B	FALSE	FALSE	FALSE	FALSE
ENSG00000161791	12	0.12834	Inhibitory Neuron	0.016384	0.23168	0.45477	ENSG00000161791	49636499	FMNL3	FALSE	TRUE	FALSE	FALSE
ENSG00000139644	12	0.3717	Inhibitory Neuron	0.49639	0.13495	0.69261	ENSG00000139644	49707725	TMBIM6	FALSE	FALSE	FALSE	FALSE
ENSG00000167566	12	0.05206	Inhibitory Neuron	0.9292	0.5077	0.2261	ENSG00000167566	49791146	NCKAP5L	FALSE	FALSE	FALSE	FALSE
ENSG00000135472	12	0.061447	Inhibitory Neuron	0.18383	0.080309	0.68793	ENSG00000135472	49866896	FAIM2	FALSE	FALSE	FALSE	FALSE
ENSG00000161800	12	0.6908	Inhibitory Neuron	0.7096	0.9967	0.3748	ENSG00000161800	49976923	RACGAP1	FALSE	FALSE	FALSE	FALSE
ENSG00000110881	12	0.54158	Inhibitory Neuron	0.95312	0.90389	0.3228	ENSG00000110881	50057548	ASIC1	FALSE	FALSE	FALSE	FALSE
ENSG00000066117	12	0.8076	Inhibitory Neuron	0.41349	0.34587	0.2883	ENSG00000066117	50085200	SMARCD1	FALSE	FALSE	FALSE	FALSE
ENSG00000139624	12	0.33821	Inhibitory Neuron	0.66599	0.10641	0.24355	ENSG00000139624	50129289	CERS5	FALSE	FALSE	FALSE	FALSE
ENSG00000066084	12	0.24231	Inhibitory Neuron	0.16958	0.039674	0.21117	ENSG00000066084	50504985	DIP2B	FALSE	FALSE	TRUE	FALSE
ENSG00000123268	12	0.82358	Inhibitory Neuron	0.46201	0.026679	0.34623	ENSG00000123268	50763710	ATF1	FALSE	FALSE	TRUE	FALSE
ENSG00000110911	12	0.51135	Inhibitory Neuron	0.74044	0.41177	0.51856	ENSG00000110911	50979401	SLC11A2	FALSE	FALSE	FALSE	FALSE
ENSG00000050426	12	0.73059	Inhibitory Neuron	0.097704	0.95144	0.43557	ENSG00000050426	51047962	LETMD1	FALSE	FALSE	FALSE	FALSE
ENSG00000110925	12	0.54709	Inhibitory Neuron	0.19093	0.16045	0.50636	ENSG00000110925	51061205	CSRNP2	FALSE	FALSE	FALSE	FALSE
ENSG00000135457	12	0.98874	Inhibitory Neuron	0.75314	0.0061636	0.11396	ENSG00000135457	51093656	TFCP2	FALSE	FALSE	TRUE	FALSE
ENSG00000184271	12	0.7091	Inhibitory Neuron	1	1	NA	ENSG00000184271	51186936	POU6F1	FALSE	FALSE	FALSE	NA
ENSG00000183283	12	0.28522	Inhibitory Neuron	0.5161	0.93213	0.044994	ENSG00000183283	51238724	DAZAP2	FALSE	FALSE	FALSE	TRUE
ENSG00000050438	12	0.28595	Inhibitory Neuron	0.87193	0.48084	0.24593	ENSG00000050438	51391317	SLC4A8	FALSE	FALSE	FALSE	FALSE
ENSG00000196876	12	0.85878	Inhibitory Neuron	0.019163	0.021433	0.92566	ENSG00000196876	51590266	SCN8A	FALSE	TRUE	TRUE	FALSE
ENSG00000123395	12	0.63075	Inhibitory Neuron	0.46635	0.42931	0.19977	ENSG00000123395	52069246	ATG101	FALSE	FALSE	FALSE	FALSE
ENSG00000063046	12	0.2893	Inhibitory Neuron	0.08788	0.6228	0.7479	ENSG00000063046	53006282	EIF4B	FALSE	FALSE	FALSE	FALSE
ENSG00000111077	12	0.83511	Inhibitory Neuron	0.44004	0.9561	0.19659	ENSG00000111077	53046969	TNS2	FALSE	FALSE	FALSE	FALSE
ENSG00000167778	12	5.8369e-4	Inhibitory Neuron	0.1408	0.5022	0.6237	ENSG00000167778	53064316	SPRYD3	FALSE	FALSE	FALSE	FALSE
ENSG00000139651	12	0.2251	Inhibitory Neuron	0.9918	0.2699	0.091327	ENSG00000139651	53180704	ZNF740	FALSE	FALSE	FALSE	FALSE
ENSG00000172819	12	0.027493	Inhibitory Neuron	0.84617	0.3149	0.82375	ENSG00000172819	53210567	RARG	FALSE	FALSE	FALSE	FALSE
ENSG00000094914	12	0.016416	Inhibitory Neuron	0.899	0.9039	0.18495	ENSG00000094914	53307456	AAAS	FALSE	FALSE	FALSE	FALSE
ENSG00000205352	12	0.21203	Inhibitory Neuron	0.84098	0.72725	0.25861	ENSG00000205352	53441678	PRR13	FALSE	FALSE	FALSE	FALSE
ENSG00000139625	12	0.0272	Inhibitory Neuron	1	1	NA	ENSG00000139625	53479669	MAP3K12	FALSE	FALSE	FALSE	NA
ENSG00000139546	12	0.018477	Inhibitory Neuron	0.37658	0.13891	0.040842	ENSG00000139546	53500921	TARBP2	FALSE	FALSE	FALSE	TRUE
ENSG00000135390	12	0.092982	Inhibitory Neuron	0.77917	0.7152	0.22695	ENSG00000135390	53632726	ATP5MC2	FALSE	FALSE	FALSE	FALSE
ENSG00000012822	12	0.5365	Inhibitory Neuron	0.76349	0.79172	0.14091	ENSG00000012822	53708517	CALCOCO1	FALSE	FALSE	FALSE	FALSE
ENSG00000123415	12	0.31721	Inhibitory Neuron	0.12047	0.041818	0.30408	ENSG00000123415	54121277	SMUG1	FALSE	FALSE	TRUE	FALSE
ENSG00000094916	12	0.91243	Inhibitory Neuron	0.85351	0.08273	0.3045	ENSG00000094916	54230942	CBX5	FALSE	FALSE	FALSE	FALSE
ENSG00000161642	12	0.97761	Inhibitory Neuron	0.92778	0.30184	0.18318	ENSG00000161642	54369133	ZNF385A	FALSE	FALSE	FALSE	FALSE
ENSG00000123360	12	0.68811	Inhibitory Neuron	0.4446	0.1552	0.57892	ENSG00000123360	54549601	PDE1B	FALSE	FALSE	FALSE	FALSE
ENSG00000135447	12	0.9824	Inhibitory Neuron	0.2727	0.06884	NA	ENSG00000135447	54575387	PPP1R1A	FALSE	FALSE	FALSE	NA
ENSG00000135424	12	0.23277	Inhibitory Neuron	0.44826	0.82702	0.72705	ENSG00000135424	55684568	ITGA7	FALSE	FALSE	FALSE	FALSE
ENSG00000135441	12	0.62719	Inhibitory Neuron	0.31702	0.89603	0.3616	ENSG00000135441	55716038	BLOC1S1	FALSE	FALSE	FALSE	FALSE
ENSG00000135404	12	0.51987	Inhibitory Neuron	0.07178	0.95305	0.94327	ENSG00000135404	55725323	CD63	FALSE	FALSE	FALSE	FALSE
ENSG00000135414	12	0.2039	Inhibitory Neuron	0.515	0.7358	NA	ENSG00000135414	55743122	GDF11	FALSE	FALSE	FALSE	NA
ENSG00000205323	12	0.1933	Inhibitory Neuron	0.72855	0.9374	0.6848	ENSG00000205323	55752463	SARNP	FALSE	FALSE	FALSE	FALSE
ENSG00000135392	12	0.15978	Inhibitory Neuron	0.81488	0.43333	0.39666	ENSG00000135392	55820960	DNAJC14	FALSE	FALSE	FALSE	FALSE
ENSG00000065357	12	0.24764	Inhibitory Neuron	0.56634	0.12136	0.95132	ENSG00000065357	55927319	DGKA	FALSE	FALSE	FALSE	FALSE
ENSG00000111540	12	0.02934	Inhibitory Neuron	0.5544	0.43252	0.29485	ENSG00000111540	55973913	RAB5B	FALSE	FALSE	FALSE	FALSE
ENSG00000123411	12	0.02834	Inhibitory Neuron	0.47912	0.22499	0.52181	ENSG00000123411	56007659	IKZF4	FALSE	FALSE	FALSE	FALSE
ENSG00000197728	12	0.72664	Inhibitory Neuron	0.2852	0.2201	0.4002	ENSG00000197728	56041351	RPS26	FALSE	FALSE	FALSE	FALSE
ENSG00000170515	12	0.44802	Inhibitory Neuron	0.74271	0.058708	0.29703	ENSG00000170515	56104537	PA2G4	FALSE	FALSE	FALSE	FALSE
ENSG00000229117	12	0.7003	Inhibitory Neuron	1	1	0.5474	ENSG00000229117	56116590	RPL41	FALSE	FALSE	FALSE	FALSE
ENSG00000139613	12	0.80932	Inhibitory Neuron	0.42624	0.066545000000000007	0.020611	ENSG00000139613	56162359	SMARCC2	FALSE	FALSE	FALSE	TRUE
ENSG00000181852	12	0.60199	Inhibitory Neuron	0.075619	0.043611	NA	ENSG00000181852	56202179	RNF41	FALSE	FALSE	TRUE	NA
ENSG00000139579	12	0.06851	Inhibitory Neuron	0.727	0.6833	0.2962	ENSG00000139579	56222015	NABP2	FALSE	FALSE	FALSE	FALSE
ENSG00000139645	12	0.13933	Inhibitory Neuron	0.36506	0.27418	0.26644	ENSG00000139645	56237807	ANKRD52	FALSE	FALSE	FALSE	FALSE
ENSG00000135469	12	0.11932	Inhibitory Neuron	0.09263	0.6928	0.0523	ENSG00000135469	56266890	COQ10A	FALSE	FALSE	FALSE	FALSE
ENSG00000062485	12	0.01586	Inhibitory Neuron	0.8016	0.6618	0.001532	ENSG00000062485	56271699	CS	FALSE	FALSE	FALSE	TRUE
ENSG00000257727	12	0.1081	Inhibitory Neuron	1	1	NA	ENSG00000257727	56309842	CNPY2	FALSE	FALSE	FALSE	NA
ENSG00000135473	12	0.02857	Inhibitory Neuron	0.21094	0.68294	0.062593	ENSG00000135473	56316223	PAN2	FALSE	FALSE	FALSE	FALSE
ENSG00000170581	12	0.045251	Inhibitory Neuron	0.32096	0.36076	0.040182	ENSG00000170581	56341597	STAT2	FALSE	FALSE	FALSE	TRUE
ENSG00000111602	12	0.05419	Inhibitory Neuron	0.971	0.28755	0.8967	ENSG00000111602	56416363	TIMELESS	FALSE	FALSE	FALSE	FALSE
ENSG00000135423	12	0.069541	Inhibitory Neuron	0.2548	0.0037561	0.10289	ENSG00000135423	56470944	GLS2	FALSE	FALSE	TRUE	FALSE
ENSG00000076067	12	0.25823	Inhibitory Neuron	0.89703	1	0.058984	ENSG00000076067	56521820	RBMS2	FALSE	FALSE	FALSE	FALSE
ENSG00000076108	12	0.72835	Inhibitory Neuron	0.51074	0.99074	0.6339	ENSG00000076108	56595596	BAZ2A	FALSE	FALSE	FALSE	FALSE
ENSG00000110955	12	0.40368	Inhibitory Neuron	0.59696	0.8457	0.3458	ENSG00000110955	56638175	ATP5F1B	FALSE	FALSE	FALSE	FALSE
ENSG00000110958	12	0.42505	Inhibitory Neuron	0.3089	0.95135	0.63185	ENSG00000110958	56663341	PTGES3	FALSE	FALSE	FALSE	FALSE
ENSG00000196531	12	0.49326	Inhibitory Neuron	0.43209	0.94582	0.27539	ENSG00000196531	56712305	NACA	FALSE	FALSE	FALSE	FALSE
ENSG00000198056	12	0.7167	Inhibitory Neuron	0.90896	0.1188	0.08292	ENSG00000198056	56730438	PRIM1	FALSE	FALSE	FALSE	FALSE
ENSG00000166881	12	0.64914	Inhibitory Neuron	0.13204	0.95235	0.15832	ENSG00000166881	57055643	NEMP1	FALSE	FALSE	FALSE	FALSE
ENSG00000166886	12	0.3674	Inhibitory Neuron	1	1	NA	ENSG00000166886	57089043	NAB2	FALSE	FALSE	FALSE	NA
ENSG00000182199	12	0.01801	Inhibitory Neuron	0.4632	0.7908	NA	ENSG00000182199	57229573	SHMT2	FALSE	FALSE	FALSE	NA
ENSG00000185633	12	0.59472	Inhibitory Neuron	0.66187	0.89563	0.028967	ENSG00000185633	57234903	NDUFA4L2	FALSE	FALSE	FALSE	TRUE
ENSG00000111087	12	0.51634	Inhibitory Neuron	0.51519	0.75155	NA	ENSG00000111087	57459785	GLI1	FALSE	FALSE	FALSE	NA
ENSG00000175197	12	0.03791	Inhibitory Neuron	1	1	NA	ENSG00000175197	57516588	DDIT3	FALSE	FALSE	FALSE	NA
ENSG00000166987	12	0.049774	Inhibitory Neuron	0.83177	0.65366	0.69328	ENSG00000166987	57520710	MBD6	FALSE	FALSE	FALSE	FALSE
ENSG00000175203	12	0.2624	Inhibitory Neuron	1	1	NA	ENSG00000175203	57529633	DCTN2	FALSE	FALSE	FALSE	NA
ENSG00000155980	12	0.17766	Inhibitory Neuron	0.85326	0.7625	0.78626	ENSG00000155980	57546026	KIF5A	FALSE	FALSE	FALSE	FALSE
ENSG00000166908	12	0.9862	Inhibitory Neuron	0.21129	0.53395	0.91439	ENSG00000166908	57591174	PIP4K2C	FALSE	FALSE	FALSE	FALSE
ENSG00000240771	12	0.80149	Inhibitory Neuron	0.23	0.8447	0.7811	ENSG00000240771	57610180	ARHGEF25	FALSE	FALSE	FALSE	FALSE
ENSG00000135506	12	0.99883	Inhibitory Neuron	0.08542	0.69561	0.75496	ENSG00000135506	57693841	OS9	FALSE	FALSE	FALSE	FALSE
ENSG00000135439	12	0.7764	Inhibitory Neuron	0.99802	0.14334	0.53063	ENSG00000135439	57723761	AGAP2	FALSE	FALSE	FALSE	FALSE
ENSG00000135452	12	0.57026	Inhibitory Neuron	1	0.030416	NA	ENSG00000135452	57738013	TSPAN31	FALSE	FALSE	TRUE	NA
ENSG00000135446	12	0.84446	Inhibitory Neuron	1	1	NA	ENSG00000135446	57747727	CDK4	FALSE	FALSE	FALSE	NA
ENSG00000123297	12	0.90956	Inhibitory Neuron	0.4432	0.59992	0.69046	ENSG00000123297	57782761	TSFM	FALSE	FALSE	FALSE	FALSE
ENSG00000175215	12	0.4668	Inhibitory Neuron	0.52157	0.2268	0.9227	ENSG00000175215	57819927	CTDSP2	FALSE	FALSE	FALSE	FALSE
ENSG00000166896	12	0.9877	Inhibitory Neuron	0.3996	0.44562	0.1343	ENSG00000166896	57906039	ATP23	FALSE	FALSE	FALSE	FALSE
ENSG00000139263	12	0.96424	Inhibitory Neuron	0.4789	0.010113	0.05748	ENSG00000139263	58872149	LRIG3	FALSE	FALSE	TRUE	FALSE
ENSG00000118596	12	0.65288	Inhibitory Neuron	0.47318	0.45271	0.44774	ENSG00000118596	59596029	SLC16A7	FALSE	FALSE	FALSE	FALSE
ENSG00000061987	12	0.098978	Inhibitory Neuron	0.025341	0.77677	0.89289	ENSG00000061987	62466817	MON2	FALSE	TRUE	FALSE	FALSE
ENSG00000111110	12	0.13388	Inhibitory Neuron	0.5841	0.53933	0.5663	ENSG00000111110	62643994	PPM1H	FALSE	FALSE	FALSE	FALSE
ENSG00000177990	12	0.46699	Inhibitory Neuron	0.75924	0.47706	0.47752	ENSG00000177990	63558913	DPY19L2	FALSE	FALSE	FALSE	FALSE
ENSG00000118600	12	0.9469	Inhibitory Neuron	0.4642	0.8952	0.05337	ENSG00000118600	63779833	RXYLT1	FALSE	FALSE	FALSE	FALSE
ENSG00000196935	12	0.2652	Inhibitory Neuron	0.51042	0.93322	0.7901	ENSG00000196935	63843761	SRGAP1	FALSE	FALSE	FALSE	FALSE
ENSG00000174206	12	0.28303	Inhibitory Neuron	0.75666	0.97145	0.18522	ENSG00000174206	64186316	KICS2	FALSE	FALSE	FALSE	FALSE
ENSG00000184575	12	0.074366	Inhibitory Neuron	0.42701	0.73198	0.4099	ENSG00000184575	64404392	XPOT	FALSE	FALSE	FALSE	FALSE
ENSG00000183735	12	0.080495	Inhibitory Neuron	0.49539	0.68871	0.94269	ENSG00000183735	64452090	TBK1	FALSE	FALSE	FALSE	FALSE
ENSG00000153179	12	0.69989	Inhibitory Neuron	0.95465	0.23352	0.9409	ENSG00000153179	64507001	RASSF3	FALSE	FALSE	FALSE	FALSE
ENSG00000135677	12	0.02785	Inhibitory Neuron	0.3731	0.9519	0.745	ENSG00000135677	64713445	GNS	FALSE	FALSE	FALSE	FALSE
ENSG00000111490	12	0.012605	Inhibitory Neuron	0.81274	0.43996	0.64508	ENSG00000111490	64759484	TBC1D30	FALSE	FALSE	FALSE	FALSE
ENSG00000174106	12	0.7039	Inhibitory Neuron	0.44961	0.5034	0.24012	ENSG00000174106	65169583	LEMD3	FALSE	FALSE	FALSE	FALSE
ENSG00000174099	12	0.82823	Inhibitory Neuron	0.78623	0.94814	0.27867	ENSG00000174099	65278643	MSRB3	FALSE	FALSE	FALSE	FALSE
ENSG00000139233	12	0.17746	Inhibitory Neuron	0.18303	0.65468	0.45262	ENSG00000139233	66116555	LLPH	FALSE	FALSE	FALSE	FALSE
ENSG00000155957	12	0.25782	Inhibitory Neuron	0.73278	0.30039	0.95204	ENSG00000155957	66135846	TMBIM4	FALSE	FALSE	FALSE	FALSE
ENSG00000127311	12	0.66787	Inhibitory Neuron	0.83399	0.40556	0.86966	ENSG00000127311	66302493	HELB	FALSE	FALSE	FALSE	FALSE
ENSG00000111530	12	0.050096	Inhibitory Neuron	0.8235	0.85296	0.44397	ENSG00000111530	67269358	CAND1	FALSE	FALSE	FALSE	FALSE
ENSG00000127334	12	0.35984	Inhibitory Neuron	0.71906	0.35452	0.18697	ENSG00000127334	67648338	DYRK2	FALSE	FALSE	FALSE	FALSE
ENSG00000111554	12	0.32696	Inhibitory Neuron	0.6121	0.28524	0.15589	ENSG00000111554	68272443	MDM1	FALSE	FALSE	FALSE	FALSE
ENSG00000127314	12	0.5646	Inhibitory Neuron	1	0.3253	NA	ENSG00000127314	68610855	RAP1B	FALSE	FALSE	FALSE	NA
ENSG00000111581	12	0.062946	Inhibitory Neuron	0.49962	0.16072	0.79461	ENSG00000111581	68686951	NUP107	FALSE	FALSE	FALSE	FALSE
ENSG00000175782	12	0.8724	Inhibitory Neuron	0.3813	0.0676	NA	ENSG00000175782	68746125	SLC35E3	FALSE	FALSE	FALSE	NA
ENSG00000135679	12	0.60641	Inhibitory Neuron	0.40926	0.053488	0.11033	ENSG00000135679	68808177	MDM2	FALSE	FALSE	FALSE	FALSE
ENSG00000111605	12	0.2947	Inhibitory Neuron	0.54744	0.41351	0.077749	ENSG00000111605	69239569	CPSF6	FALSE	FALSE	FALSE	FALSE
ENSG00000127337	12	0.84303	Inhibitory Neuron	0.65168	0.24763	0.12932	ENSG00000127337	69359710	YEATS4	FALSE	FALSE	FALSE	FALSE
ENSG00000166225	12	0.55512	Inhibitory Neuron	0.32542	0.80172	0.12755	ENSG00000166225	69470349	FRS2	FALSE	FALSE	FALSE	FALSE
ENSG00000166226	12	0.10443	Inhibitory Neuron	0.23583	0.49136	0.0634	ENSG00000166226	69585426	CCT2	FALSE	FALSE	FALSE	FALSE
ENSG00000127328	12	0.25756	Inhibitory Neuron	0.53275	0.57562	0.90257	ENSG00000127328	69738860	RAB3IP	FALSE	FALSE	FALSE	FALSE
ENSG00000111596	12	0.39974	Inhibitory Neuron	0.06073	0.20045	0.65821	ENSG00000111596	70243002	CNOT2	FALSE	FALSE	FALSE	FALSE
ENSG00000135643	12	0.039109	Inhibitory Neuron	0.10961	0.59155	0.19868	ENSG00000135643	70366290	KCNMB4	FALSE	FALSE	FALSE	FALSE
ENSG00000127329	12	0.041121	Inhibitory Neuron	0.22296	0.8873	0.82113	ENSG00000127329	70515870	PTPRB	FALSE	FALSE	FALSE	FALSE
ENSG00000153233	12	0.3177	Inhibitory Neuron	0.001841	0.67215	0.59478	ENSG00000153233	70638073	PTPRR	FALSE	TRUE	FALSE	FALSE
ENSG00000139292	12	0.088517	Inhibitory Neuron	0.4059	0.84938	NA	ENSG00000139292	71439798	LGR5	FALSE	FALSE	FALSE	NA
ENSG00000173451	12	0.11913	Inhibitory Neuron	0.42523	0.12024	0.33805	ENSG00000173451	71664301	THAP2	FALSE	FALSE	FALSE	FALSE
ENSG00000080371	12	0.18246	Inhibitory Neuron	0.29655	0.088864	0.22688	ENSG00000080371	71754863	RAB21	FALSE	FALSE	FALSE	FALSE
ENSG00000121749	12	0.14371	Inhibitory Neuron	0.18388	0.4447	0.46701	ENSG00000121749	71839707	TBC1D15	FALSE	FALSE	FALSE	FALSE
ENSG00000253719	12	0.99132	Inhibitory Neuron	0.81783	0.84979	0.79255	ENSG00000253719	74537835	ATXN7L3B	FALSE	FALSE	FALSE	FALSE
ENSG00000180881	12	0.26531	Inhibitory Neuron	0.92508	0.037146	0.93553	ENSG00000180881	75275979	CAPS2	FALSE	FALSE	TRUE	FALSE
ENSG00000139278	12	0.3341	Inhibitory Neuron	0.6786	0.2469	0.8178	ENSG00000139278	75480753	GLIPR1	FALSE	FALSE	FALSE	FALSE
ENSG00000111615	12	0.72115	Inhibitory Neuron	0.021354	0.21902	0.57369	ENSG00000111615	75490863	KRR1	FALSE	TRUE	FALSE	FALSE
ENSG00000139289	12	0.028167	Inhibitory Neuron	0.085845	0.11093	0.37649	ENSG00000139289	76025447	PHLDA1	FALSE	FALSE	FALSE	FALSE
ENSG00000187109	12	0.015378	Inhibitory Neuron	4.3609e-4	0.65615	0.84063	ENSG00000187109	76036585	NAP1L1	FALSE	TRUE	FALSE	FALSE
ENSG00000179941	12	0.2007	Inhibitory Neuron	0.90792	0.83079	0.54371	ENSG00000179941	76344474	BBS10	FALSE	FALSE	FALSE	FALSE
ENSG00000186908	12	0.93644	Inhibitory Neuron	0.65217	0.23573	0.061907	ENSG00000186908	76764103	ZDHHC17	FALSE	FALSE	FALSE	FALSE
ENSG00000067715	12	0.33227	Inhibitory Neuron	0.44703	0.84642	0.99685	ENSG00000067715	78863993	SYT1	FALSE	FALSE	FALSE	FALSE
ENSG00000058272	12	0.01539	Inhibitory Neuron	1	1	NA	ENSG00000058272	79773563	PPP1R12A	FALSE	FALSE	FALSE	NA
ENSG00000127720	12	0.3594	Inhibitory Neuron	0.088861	0.14216	NA	ENSG00000127720	82358528	METTL25	FALSE	FALSE	FALSE	NA
ENSG00000179104	12	0.01019	Inhibitory Neuron	0.001822	0.78762	0.22413	ENSG00000179104	82686880	TMTC2	FALSE	TRUE	FALSE	FALSE
ENSG00000072041	12	0.9575	Inhibitory Neuron	0.93057	0.51021	0.08845	ENSG00000072041	84859491	SLC6A15	FALSE	FALSE	FALSE	FALSE
ENSG00000133640	12	0.97102	Inhibitory Neuron	0.79438	0.041479	0.11577	ENSG00000133640	85036314	LRRIQ1	FALSE	FALSE	TRUE	FALSE
ENSG00000133641	12	0.16219	Inhibitory Neuron	0.69198	0.65713	0.47299	ENSG00000133641	88033846	RLIG1	FALSE	FALSE	FALSE	FALSE
ENSG00000139324	12	0.11561	Inhibitory Neuron	0.8785	0.7805	NA	ENSG00000139324	88142296	TMTC3	FALSE	FALSE	FALSE	NA
ENSG00000139323	12	0.10873	Inhibitory Neuron	0.51052	0.91786	0.10728	ENSG00000139323	89419718	POC1B	FALSE	FALSE	FALSE	FALSE
ENSG00000070961	12	0.3243	Inhibitory Neuron	0.02063	0.4584	0.4674	ENSG00000070961	89588049	ATP2B1	FALSE	TRUE	FALSE	FALSE
ENSG00000133639	12	0.31903	Inhibitory Neuron	0.24855	0.12198	0.2919	ENSG00000133639	92140278	BTG1	FALSE	FALSE	FALSE	FALSE
ENSG00000173598	12	0.10209	Inhibitory Neuron	0.023358	0.25219	0.30498	ENSG00000173598	93377883	NUDT4	FALSE	TRUE	FALSE	FALSE
ENSG00000177889	12	0.37841	Inhibitory Neuron	0.39038	0.29556	0.69601	ENSG00000177889	93405673	UBE2N	FALSE	FALSE	FALSE	FALSE
ENSG00000120833	12	0.67181	Inhibitory Neuron	0.022531	0.19217	0.37746	ENSG00000120833	93569814	SOCS2	FALSE	TRUE	FALSE	FALSE
ENSG00000169372	12	0.32507	Inhibitory Neuron	0.78767	0.56113	0.55003	ENSG00000169372	93677375	CRADD	FALSE	FALSE	FALSE	FALSE
ENSG00000136040	12	0.79993	Inhibitory Neuron	0.84493	0.18751	0.482	ENSG00000136040	94148577	PLXNC1	FALSE	FALSE	FALSE	FALSE
ENSG00000173588	12	0.20855	Inhibitory Neuron	0.36045	0.3184	0.39108	ENSG00000173588	94306449	CEP83	FALSE	FALSE	FALSE	FALSE
ENSG00000057704	12	0.21308	Inhibitory Neuron	0.01569	0.1783	0.079226	ENSG00000057704	94567122	TMCC3	FALSE	TRUE	FALSE	FALSE
ENSG00000184752	12	0.59884	Inhibitory Neuron	0.75873	0.19348	0.99786	ENSG00000184752	94895297	NDUFA12	FALSE	FALSE	FALSE	FALSE
ENSG00000120798	12	0.2026	Inhibitory Neuron	0.98845	0.7496	0.099123	ENSG00000120798	95020229	NR2C1	FALSE	FALSE	FALSE	FALSE
ENSG00000028203	12	0.44069	Inhibitory Neuron	0.45811	0.8962	0.57601	ENSG00000028203	95217746	VEZT	FALSE	FALSE	FALSE	FALSE
ENSG00000111142	12	0.22332	Inhibitory Neuron	0.60015	0.99621	0.40768	ENSG00000111142	95473520	METAP2	FALSE	FALSE	FALSE	FALSE
ENSG00000136014	12	0.8708	Inhibitory Neuron	0.84762	0.036014	0.71584	ENSG00000136014	95516560	USP44	FALSE	FALSE	TRUE	FALSE
ENSG00000074527	12	0.009333	Inhibitory Neuron	0.09126	0.7747	0.993	ENSG00000074527	95657807	NTN4	FALSE	FALSE	FALSE	FALSE
ENSG00000139343	12	0.53518	Inhibitory Neuron	0.071631	0.48938	0.31312	ENSG00000139343	95858952	SNRPF	FALSE	FALSE	FALSE	FALSE
ENSG00000111144	12	0.06709	Inhibitory Neuron	0.21925	0.21154	0.1102	ENSG00000111144	96000753	LTA4H	FALSE	FALSE	FALSE	FALSE
ENSG00000059758	12	0.50539	Inhibitory Neuron	0.8552	0.21241	0.3701	ENSG00000059758	96278261	CDK17	FALSE	FALSE	FALSE	FALSE
ENSG00000188596	12	0.86378	Inhibitory Neuron	0.38082	0.82885	0.27578	ENSG00000188596	96489571	CFAP54	FALSE	FALSE	FALSE	FALSE
ENSG00000120802	12	0.68312	Inhibitory Neuron	0.32242	0.071827	0.54949	ENSG00000120802	98515561	TMPO	FALSE	FALSE	FALSE	FALSE
ENSG00000075415	12	0.024078	Inhibitory Neuron	0.092424	0.32953	0.76105	ENSG00000075415	98593591	SLC25A3	FALSE	FALSE	FALSE	FALSE
ENSG00000120868	12	0.03342	Inhibitory Neuron	0.09691	0.1608	0.7174	ENSG00000120868	98645149	APAF1	FALSE	FALSE	FALSE	FALSE
ENSG00000111647	12	0.86723	Inhibitory Neuron	0.67387	0.90549	0.8692	ENSG00000111647	100028455	BLTP3B	FALSE	FALSE	FALSE	FALSE
ENSG00000075089	12	0.24068	Inhibitory Neuron	0.70655	0.27772	NA	ENSG00000075089	100199122	ACTR6	FALSE	FALSE	FALSE	NA
ENSG00000136021	12	0.68299	Inhibitory Neuron	0.2455	0.28097	NA	ENSG00000136021	100267140	SCYL2	FALSE	FALSE	FALSE	NA
ENSG00000179520	12	0.4182	Inhibitory Neuron	1	1	NA	ENSG00000179520	100357074	SLC17A8	FALSE	FALSE	FALSE	NA
ENSG00000139354	12	0.015215	Inhibitory Neuron	0.58426	0.12946	0.73838	ENSG00000139354	100573683	GAS2L3	FALSE	FALSE	FALSE	FALSE
ENSG00000120800	12	0.028029	Inhibitory Neuron	0.45374	0.97991	0.3725	ENSG00000120800	101280105	UTP20	FALSE	FALSE	FALSE	FALSE
ENSG00000120805	12	0.16172	Inhibitory Neuron	0.87044	0.82879	0.83485	ENSG00000120805	101393116	ARL1	FALSE	FALSE	FALSE	FALSE
ENSG00000111666	12	0.23245	Inhibitory Neuron	0.88044	0.60543	0.61048	ENSG00000111666	101696947	CHPT1	FALSE	FALSE	FALSE	FALSE
ENSG00000111670	12	0.04643	Inhibitory Neuron	0.6869	0.69017	0.86355	ENSG00000111670	101745499	GNPTAB	FALSE	FALSE	FALSE	FALSE
ENSG00000136048	12	0.013019	Inhibitory Neuron	0.84019	0.22833	0.51459	ENSG00000136048	101877580	DRAM1	FALSE	FALSE	FALSE	FALSE
ENSG00000120860	12	0.60763	Inhibitory Neuron	0.42466	0.70235	0.1209	ENSG00000120860	102012840	WASHC3	FALSE	FALSE	FALSE	FALSE
ENSG00000075188	12	0.76726	Inhibitory Neuron	0.78849	0.3468	0.017864	ENSG00000075188	102073103	NUP37	FALSE	FALSE	FALSE	TRUE
ENSG00000139352	12	0.23925	Inhibitory Neuron	0.78158	0.2959	NA	ENSG00000139352	102957674	ASCL1	FALSE	FALSE	FALSE	NA
ENSG00000111696	12	0.47753	Inhibitory Neuron	0.87661	0.56416	0.12948	ENSG00000111696	103770453	NT5DC3	FALSE	FALSE	FALSE	FALSE
ENSG00000166598	12	0.61505	Inhibitory Neuron	0.70171	0.65517	NA	ENSG00000166598	103930107	HSP90B1	FALSE	FALSE	FALSE	NA
ENSG00000204954	12	0.2823	Inhibitory Neuron	0.82362	0.11463	0.99656	ENSG00000204954	103940763	UQCC6	FALSE	FALSE	FALSE	FALSE
ENSG00000139372	12	0.37056	Inhibitory Neuron	0.55966	0.65395	0.11486	ENSG00000139372	103965822	TDG	FALSE	FALSE	FALSE	FALSE
ENSG00000111727	12	0.35027	Inhibitory Neuron	0.82125	0.76731	0.30629	ENSG00000111727	104064531	HCFC2	FALSE	FALSE	FALSE	FALSE
ENSG00000120837	12	0.82104	Inhibitory Neuron	0.22477	0.44499	0.29727	ENSG00000120837	104117086	NFYB	FALSE	FALSE	FALSE	FALSE
ENSG00000198431	12	0.21363	Inhibitory Neuron	0.0051904	0.43982	0.44069	ENSG00000198431	104215779	TXNRD1	FALSE	TRUE	FALSE	FALSE
ENSG00000171310	12	0.48526	Inhibitory Neuron	0.30631	0.13297	0.17081	ENSG00000171310	104455295	CHST11	FALSE	FALSE	FALSE	FALSE
ENSG00000151131	12	0.053167	Inhibitory Neuron	0.26985	0.79161	0.40084	ENSG00000151131	104986316	NOPCHAP1	FALSE	FALSE	FALSE	FALSE
ENSG00000136010	12	0.086664	Inhibitory Neuron	0.36333	0.5713	0.66978	ENSG00000136010	105019784	ALDH1L2	FALSE	FALSE	FALSE	FALSE
ENSG00000136051	12	0.15664	Inhibitory Neuron	0.51008	0.62517	0.77776	ENSG00000136051	105107324	WASHC4	FALSE	FALSE	FALSE	FALSE
ENSG00000235162	12	0.29842	Inhibitory Neuron	0.30105	0.59604	0.80239	ENSG00000235162	105235290	C12orf75	FALSE	FALSE	FALSE	FALSE
ENSG00000074590	12	0.77959	Inhibitory Neuron	0.16966	0.89558	0.30055	ENSG00000074590	106063345	NUAK1	FALSE	FALSE	FALSE	FALSE
ENSG00000136026	12	0.16079	Inhibitory Neuron	0.88265	0.86781	0.17895	ENSG00000136026	106237881	CKAP4	FALSE	FALSE	FALSE	FALSE
ENSG00000166046	12	0.04502	Inhibitory Neuron	0.6251	0.2929	0.3269	ENSG00000166046	106301929	TCP11L2	FALSE	FALSE	FALSE	FALSE
ENSG00000013503	12	0.45969	Inhibitory Neuron	0.6004	0.42368	0.15039	ENSG00000013503	106357748	POLR3B	FALSE	FALSE	FALSE	FALSE
ENSG00000111785	12	0.83425	Inhibitory Neuron	0.047698	0.55899	NA	ENSG00000111785	106774621	RIC8B	FALSE	TRUE	FALSE	NA
ENSG00000151135	12	0.0039917	Inhibitory Neuron	0.1815	0.56669	0.13359	ENSG00000151135	106955719	TMEM263	FALSE	FALSE	FALSE	FALSE
ENSG00000120832	12	0.15953	Inhibitory Neuron	0.99473	0.76768	0.1711	ENSG00000120832	106973120	MTERF2	FALSE	FALSE	FALSE	FALSE
ENSG00000151136	12	0.54156	Inhibitory Neuron	0.88371	0.23766	0.418	ENSG00000151136	107318421	ABTB3	FALSE	FALSE	FALSE	FALSE
ENSG00000136045	12	0.31393	Inhibitory Neuron	0.28476	0.065267	0.18984	ENSG00000136045	107685799	PWP1	FALSE	FALSE	FALSE	FALSE
ENSG00000110851	12	0.11301	Inhibitory Neuron	0.99917	0.4936	0.50645	ENSG00000110851	107732871	PRDM4	FALSE	FALSE	FALSE	FALSE
ENSG00000075035	12	0.52672	Inhibitory Neuron	0.60985	0.92606	0.20468	ENSG00000075035	108129288	WSCD2	FALSE	FALSE	FALSE	FALSE
ENSG00000136003	12	0.36501	Inhibitory Neuron	0.56213	0.64993	0.28866000000000003	ENSG00000136003	108562582	ISCU	FALSE	FALSE	FALSE	FALSE
ENSG00000110880	12	0.61016	Inhibitory Neuron	0.66264	0.72534	0.46667	ENSG00000110880	108645109	CORO1C	FALSE	FALSE	FALSE	FALSE
ENSG00000166111	12	0.98586	Inhibitory Neuron	0.49315	0.27355	0.5755	ENSG00000166111	108907741	SVOP	FALSE	FALSE	FALSE	FALSE
ENSG00000135093	12	0.5083	Inhibitory Neuron	0.0862	0.8891	0.8115	ENSG00000135093	109023089	USP30	FALSE	FALSE	FALSE	FALSE
ENSG00000189046	12	0.8879	Inhibitory Neuron	0.12923	0.30323	NA	ENSG00000189046	109088188	ALKBH2	FALSE	FALSE	FALSE	NA
ENSG00000076248	12	0.50694	Inhibitory Neuron	0.41588	0.76826	0.62572	ENSG00000076248	109097597	UNG	FALSE	FALSE	FALSE	FALSE
ENSG00000110906	12	0.3959	Inhibitory Neuron	0.56932	0.90714	0.5014	ENSG00000110906	109448655	KCTD10	FALSE	FALSE	FALSE	FALSE
ENSG00000110921	12	0.035466	Inhibitory Neuron	0.74903	0.99658	0.55451	ENSG00000110921	109573255	MVK	FALSE	FALSE	FALSE	FALSE
ENSG00000139438	12	0.58234	Inhibitory Neuron	0.94579	0.94815	0.037559	ENSG00000139438	109713825	FAM222A	FALSE	FALSE	FALSE	TRUE
ENSG00000139433	12	0.14198	Inhibitory Neuron	0.0039912	0.95376	0.67603	ENSG00000139433	109850945	GLTP	FALSE	TRUE	FALSE	FALSE
ENSG00000139437	12	0.073895	Inhibitory Neuron	0.19209	0.99819	0.99879	ENSG00000139437	109900264	TCHP	FALSE	FALSE	FALSE	FALSE
ENSG00000139436	12	0.48079	Inhibitory Neuron	0.89128	0.79293	0.9338	ENSG00000139436	109929804	GIT2	FALSE	FALSE	FALSE	FALSE
ENSG00000076513	12	0.2151	Inhibitory Neuron	0.39169	0.93886	0.99228	ENSG00000076513	109999186	ANKRD13A	FALSE	FALSE	FALSE	FALSE
ENSG00000122970	12	0.069857	Inhibitory Neuron	0.033861	0.45139	0.9397	ENSG00000122970	110124335	IFT81	FALSE	TRUE	FALSE	FALSE
ENSG00000174437	12	0.56133	Inhibitory Neuron	0.24338	0.3499	NA	ENSG00000174437	110280756	ATP2A2	FALSE	FALSE	FALSE	NA
ENSG00000196510	12	0.18128	Inhibitory Neuron	0.9364	0.55143	0.391	ENSG00000196510	110372900	ANAPC7	FALSE	FALSE	FALSE	FALSE
ENSG00000111229	12	0.23341	Inhibitory Neuron	0.67124	0.83473	0.53484	ENSG00000111229	110434823	ARPC3	FALSE	FALSE	FALSE	FALSE
ENSG00000111231	12	0.35044	Inhibitory Neuron	0.049917	0.86786	0.2118	ENSG00000111231	110452486	GPN3	FALSE	TRUE	FALSE	FALSE
ENSG00000196850	12	0.18518	Inhibitory Neuron	0.89769	0.7737	NA	ENSG00000196850	110533245	PPTC7	FALSE	FALSE	FALSE	NA
ENSG00000204852	12	0.52248000000000006	Inhibitory Neuron	0.44893	0.26816	0.05087	ENSG00000204852	110614027	TCTN1	FALSE	FALSE	FALSE	FALSE
ENSG00000186298	12	0.23716	Inhibitory Neuron	0.044707	0.52229	NA	ENSG00000186298	110719680	PPP1CC	FALSE	TRUE	FALSE	NA
ENSG00000111252	12	0.66595	Inhibitory Neuron	0.083159	0.70919	0.59707	ENSG00000111252	111405923	SH2B3	FALSE	FALSE	FALSE	FALSE
ENSG00000089234	12	0.35658	Inhibitory Neuron	0.50203	0.59284	0.1279	ENSG00000089234	111642146	BRAP	FALSE	FALSE	FALSE	FALSE
ENSG00000089022	12	0.4836	Inhibitory Neuron	0.4339	0.5794	0.7511	ENSG00000089022	111842013	MAPKAPK5	FALSE	FALSE	FALSE	FALSE
ENSG00000089248	12	0.44628	Inhibitory Neuron	0.88801	0.29086	0.7429	ENSG00000089248	112013348	ERP29	FALSE	FALSE	FALSE	FALSE
ENSG00000111300	12	0.4011	Inhibitory Neuron	0.3488	1	NA	ENSG00000111300	112026689	NAA25	FALSE	FALSE	FALSE	NA
ENSG00000173064	12	0.3982	Inhibitory Neuron	1	1	NA	ENSG00000173064	112160188	HECTD4	FALSE	FALSE	FALSE	NA
ENSG00000089009	12	0.86044	Inhibitory Neuron	0.045532	0.9004	0.40077	ENSG00000089009	112405189	RPL6	FALSE	TRUE	FALSE	FALSE
ENSG00000179295	12	0.38387	Inhibitory Neuron	0.094406	0.65912	0.2181	ENSG00000179295	112418351	PTPN11	FALSE	FALSE	FALSE	FALSE
ENSG00000135144	12	0.0089037	Inhibitory Neuron	0.079947	0.040511	0.95871	ENSG00000135144	113056730	DTX1	FALSE	FALSE	TRUE	FALSE
ENSG00000139405	12	0.0020254	Inhibitory Neuron	0.51571	0.70323	0.63104	ENSG00000139405	113185526	RITA1	FALSE	FALSE	FALSE	FALSE
ENSG00000186815	12	1.6498e-4	Inhibitory Neuron	0.96636	0.60694	NA	ENSG00000186815	113221050	TPCN1	FALSE	FALSE	FALSE	NA
ENSG00000151176	12	0.065585	Inhibitory Neuron	0.4873	0.57676	0.60551	ENSG00000151176	113358566	PLBD2	FALSE	FALSE	FALSE	FALSE
ENSG00000258102	12	0.01451	Inhibitory Neuron	0.29367	0.075877	0.7175	ENSG00000258102	116548105	MAP1LC3B2	FALSE	FALSE	FALSE	FALSE
ENSG00000135119	12	0.88393	Inhibitory Neuron	0.59939	0.7019	0.46697	ENSG00000135119	116738178	RNFT2	FALSE	FALSE	FALSE	FALSE
ENSG00000135116	12	0.3316	Inhibitory Neuron	0.7506	0.2546	NA	ENSG00000135116	116856144	HRK	FALSE	FALSE	FALSE	NA
ENSG00000174989	12	0.22543	Inhibitory Neuron	0.70411	0.092627	NA	ENSG00000174989	116910950	FBXW8	FALSE	FALSE	FALSE	NA
ENSG00000088992	12	0.3345	Inhibitory Neuron	0.2922	0.435	0.6732	ENSG00000088992	117038923	TESC	FALSE	FALSE	FALSE	FALSE
ENSG00000135108	12	0.37311	Inhibitory Neuron	0.727	0.76708	0.23125	ENSG00000135108	117141991	FBXO21	FALSE	FALSE	FALSE	FALSE
ENSG00000111445	12	0.23543	Inhibitory Neuron	0.33532	0.97433	0.30454	ENSG00000111445	118013588	RFC5	FALSE	FALSE	FALSE	FALSE
ENSG00000176871	12	0.58704	Inhibitory Neuron	0.97157	0.62202	0.41776	ENSG00000176871	118032687	WSB2	FALSE	FALSE	FALSE	FALSE
ENSG00000089220	12	0.22811	Inhibitory Neuron	0.34536	0.92463	0.84613	ENSG00000089220	118136124	PEBP1	FALSE	FALSE	FALSE	FALSE
ENSG00000135090	12	0.2885	Inhibitory Neuron	1	1	NA	ENSG00000135090	118149801	TAOK3	FALSE	FALSE	FALSE	NA
ENSG00000111707	12	0.62146	Inhibitory Neuron	0.77869	0.35521	0.096931	ENSG00000111707	118376555	SUDS3	FALSE	FALSE	FALSE	FALSE
ENSG00000139767	12	0.75006	Inhibitory Neuron	0.33503	0.54388	0.76707	ENSG00000139767	118981541	SRRM4	FALSE	FALSE	FALSE	FALSE
ENSG00000111725	12	0.24308	Inhibitory Neuron	0.70919	0.14175	0.35665	ENSG00000111725	119667864	PRKAB1	FALSE	FALSE	FALSE	FALSE
ENSG00000135127	12	0.95001	Inhibitory Neuron	0.67215	0.62016	0.36779	ENSG00000135127	119989236	BICDL1	FALSE	FALSE	FALSE	FALSE
ENSG00000111737	12	0.22204	Inhibitory Neuron	0.92914	0.61904	0.50285	ENSG00000111737	120095099	RAB35	FALSE	FALSE	FALSE	FALSE
ENSG00000089157	12	0.9341	Inhibitory Neuron	1	0.5927	NA	ENSG00000089157	120196699	RPLP0	FALSE	FALSE	FALSE	NA
ENSG00000089159	12	0.5194	Inhibitory Neuron	0.4557	0.9211	0.2805	ENSG00000089159	120210439	PXN	FALSE	FALSE	FALSE	FALSE
ENSG00000089163	12	0.4818	Inhibitory Neuron	0.76625	0.025991	0.82279	ENSG00000089163	120302316	SIRT4	FALSE	FALSE	TRUE	FALSE
ENSG00000135097	12	0.7643	Inhibitory Neuron	0.88515	0.042147	0.31991000000000003	ENSG00000135097	120341330	MSI1	FALSE	FALSE	TRUE	FALSE
ENSG00000111775	12	0.92498	Inhibitory Neuron	0.48676	0.25751	0.098679	ENSG00000111775	120438090	COX6A1	FALSE	FALSE	FALSE	FALSE
ENSG00000257218	12	0.536	Inhibitory Neuron	0.63054	0.13504	0.13129	ENSG00000257218	120446444	GATC	FALSE	FALSE	FALSE	FALSE
ENSG00000111786	12	0.38147	Inhibitory Neuron	0.90155	0.60538	0.36772	ENSG00000111786	120461672	SRSF9	FALSE	FALSE	FALSE	FALSE
ENSG00000088986	12	0.28301	Inhibitory Neuron	0.89979	0.31179	0.40764	ENSG00000088986	120469850	DYNLL1	FALSE	FALSE	FALSE	FALSE
ENSG00000110871	12	0.15692	Inhibitory Neuron	0.839	0.32181	0.65162	ENSG00000110871	120503279	COQ5	FALSE	FALSE	FALSE	FALSE
ENSG00000167272	12	0.24088	Inhibitory Neuron	0.7431	0.25697	0.6985	ENSG00000167272	120578764	POP5	FALSE	FALSE	FALSE	FALSE
ENSG00000157782	12	0.24102	Inhibitory Neuron	0.81191	0.58589	0.32212	ENSG00000157782	120640626	CABP1	FALSE	FALSE	FALSE	FALSE
ENSG00000110917	12	0.56679	Inhibitory Neuron	0.56129	0.77453	0.39297	ENSG00000110917	120687149	MLEC	FALSE	FALSE	FALSE	FALSE
ENSG00000175970	12	0.86232	Inhibitory Neuron	0.7025	0.59585	0.1072	ENSG00000175970	120710458	UNC119B	FALSE	FALSE	FALSE	FALSE
ENSG00000157895	12	0.18778	Inhibitory Neuron	0.98172	0.21021	0.67234	ENSG00000157895	121000486	C12orf43	FALSE	FALSE	FALSE	FALSE
ENSG00000089041	12	0.06328	Inhibitory Neuron	0.6882	0.9996	0.9252	ENSG00000089041	121132819	P2RX7	FALSE	FALSE	FALSE	FALSE
ENSG00000135124	12	0.68665	Inhibitory Neuron	0.19567	0.50828	0.63121	ENSG00000135124	121210065	P2RX4	FALSE	FALSE	FALSE	FALSE
ENSG00000089053	12	0.28533	Inhibitory Neuron	0.3854	0.4145	0.4509	ENSG00000089053	121308245	ANAPC5	FALSE	FALSE	FALSE	FALSE
ENSG00000170633	12	0.15261	Inhibitory Neuron	1	0.5684	NA	ENSG00000170633	121400083	RNF34	FALSE	FALSE	FALSE	NA
ENSG00000188735	12	0.30428	Inhibitory Neuron	0.4136	0.45973	0.067272	ENSG00000188735	121712752	TMEM120B	FALSE	FALSE	FALSE	FALSE
ENSG00000139725	12	0.28262	Inhibitory Neuron	0.3529	0.60419	0.3067	ENSG00000139725	121777754	RHOF	FALSE	FALSE	FALSE	FALSE
ENSG00000139718	12	0.09318	Inhibitory Neuron	0.4697	0.7461	0.1361	ENSG00000139718	121804009	SETD1B	FALSE	FALSE	FALSE	FALSE
ENSG00000110987	12	0.78095	Inhibitory Neuron	0.35666	0.703	0.17393	ENSG00000110987	122019422	BCL7A	FALSE	FALSE	FALSE	FALSE
ENSG00000175727	12	0.61782	Inhibitory Neuron	0.58809	0.91767	0.63829	ENSG00000175727	122078756	MLXIP	FALSE	FALSE	FALSE	FALSE
ENSG00000139719	12	0.054619	Inhibitory Neuron	0.098715	0.14491	0.405	ENSG00000139719	122229564	VPS33A	FALSE	FALSE	FALSE	FALSE
ENSG00000130779	12	0.3367	Inhibitory Neuron	1	1	NA	ENSG00000130779	122271432	CLIP1	FALSE	FALSE	FALSE	NA
ENSG00000033030	12	0.0089678	Inhibitory Neuron	0.27096	0.8873	0.82593	ENSG00000033030	122471600	ZCCHC8	FALSE	FALSE	FALSE	FALSE
ENSG00000111011	12	0.97532	Inhibitory Neuron	0.42303	0.72601	0.1884	ENSG00000111011	122503454	RSRC2	FALSE	FALSE	FALSE	FALSE
ENSG00000139726	12	5.9891e-4	Inhibitory Neuron	0.85005	0.59811	0.49402	ENSG00000139726	122752824	DENR	FALSE	FALSE	FALSE	FALSE
ENSG00000130783	12	0.22989	Inhibitory Neuron	0.77698	0.69122	0.7712	ENSG00000130783	122774526	CCDC62	FALSE	FALSE	FALSE	FALSE
ENSG00000130787	12	0.0012246	Inhibitory Neuron	0.17494	0.22323	0.74095	ENSG00000130787	122834453	HIP1R	FALSE	FALSE	FALSE	FALSE
ENSG00000139722	12	0.007287	Inhibitory Neuron	0.8275	0.208	NA	ENSG00000139722	122865330	VPS37B	FALSE	FALSE	FALSE	NA
ENSG00000150967	12	0.002085	Inhibitory Neuron	0.9684	0.65507	0.71133	ENSG00000150967	122920951	ABCB9	FALSE	FALSE	FALSE	FALSE
ENSG00000182196	12	0.027891	Inhibitory Neuron	0.25619	1	0.33105	ENSG00000182196	122980060	ARL6IP4	FALSE	FALSE	FALSE	FALSE
ENSG00000051825	12	0.096169	Inhibitory Neuron	0.47016	0.81356	0.28817	ENSG00000051825	123152320	MPHOSPH9	FALSE	FALSE	FALSE	FALSE
ENSG00000130921	12	0.4208	Inhibitory Neuron	1	1	NA	ENSG00000130921	123233385	MTRFR	FALSE	FALSE	FALSE	NA
ENSG00000111328	12	0.013443	Inhibitory Neuron	0.6141	0.8301	0.8705	ENSG00000111328	123250112	CDK2AP1	FALSE	FALSE	FALSE	FALSE
ENSG00000139697	12	0.025545000000000002	Inhibitory Neuron	0.53623	0.20887	0.85484	ENSG00000139697	123289109	SBNO1	FALSE	FALSE	FALSE	FALSE
ENSG00000183955	12	0.018158	Inhibitory Neuron	0.87485	0.61374	0.54666	ENSG00000183955	123384132	KMT5A	FALSE	FALSE	FALSE	FALSE
ENSG00000150977	12	0.3735	Inhibitory Neuron	1	1	NA	ENSG00000150977	123409714	RILPL2	FALSE	FALSE	FALSE	NA
ENSG00000188026	12	0.27249	Inhibitory Neuron	0.38941	0.38227	0.71374	ENSG00000188026	123470054	RILPL1	FALSE	FALSE	FALSE	FALSE
ENSG00000111364	12	0.10285	Inhibitory Neuron	0.25023	0.27128	0.32046	ENSG00000111364	123602077	DDX55	FALSE	FALSE	FALSE	FALSE
ENSG00000111361	12	0.068027	Inhibitory Neuron	0.028529	0.52534	0.25209	ENSG00000111361	123620406	EIF2B1	FALSE	TRUE	FALSE	FALSE
ENSG00000168778	12	0.018349	Inhibitory Neuron	0.031445	0.12063	0.3525	ENSG00000168778	123671110	TCTN2	FALSE	TRUE	FALSE	FALSE
ENSG00000185344	12	0.0031488	Inhibitory Neuron	0.29514	0.32982	0.69021	ENSG00000185344	123712353	ATP6V0A2	FALSE	FALSE	FALSE	FALSE
ENSG00000119242	12	0.54202	Inhibitory Neuron	0.55286	0.018242	0.79903	ENSG00000119242	123918660	CCDC92	FALSE	FALSE	TRUE	FALSE
ENSG00000196498	12	0.52332	Inhibitory Neuron	0.80381	0.88876	0.72137	ENSG00000196498	124324415	NCOR2	FALSE	FALSE	FALSE	FALSE
ENSG00000150991	12	0.15768	Inhibitory Neuron	0.5836	0.035366	0.82828	ENSG00000150991	124911604	UBC	FALSE	FALSE	TRUE	FALSE
ENSG00000150990	12	0.1877	Inhibitory Neuron	0.9484	0.4739	0.5655	ENSG00000150990	124946825	DHX37	FALSE	FALSE	FALSE	FALSE
ENSG00000184992	12	0.069674	Inhibitory Neuron	0.06064	0.75336	0.6704	ENSG00000184992	124993645	BRI3BP	FALSE	FALSE	FALSE	FALSE
ENSG00000081760	12	0.22255	Inhibitory Neuron	0.051566	0.15866	0.32679	ENSG00000081760	125065434	AACS	FALSE	FALSE	FALSE	FALSE
ENSG00000139364	12	0.86628	Inhibitory Neuron	0.9949	0.0725	NA	ENSG00000139364	125186386	TMEM132B	FALSE	FALSE	FALSE	NA
ENSG00000181234	12	0.15117	Inhibitory Neuron	0.1859	0.81883	0.73297	ENSG00000181234	128267170	TMEM132C	FALSE	FALSE	FALSE	FALSE
ENSG00000139370	12	0.65017	Inhibitory Neuron	0.41536	0.62465	0.39529	ENSG00000139370	128793194	SLC15A4	FALSE	FALSE	FALSE	FALSE
ENSG00000151948	12	0.93004	Inhibitory Neuron	0.60276	0.67406	0.46837	ENSG00000151948	128853427	GLT1D1	FALSE	FALSE	FALSE	FALSE
ENSG00000111450	12	0.066845	Inhibitory Neuron	0.051751	0.97724	0.16491	ENSG00000111450	130789600	STX2	FALSE	FALSE	FALSE	FALSE
ENSG00000132341	12	0.3428	Inhibitory Neuron	0.56095	0.42208	0.29229	ENSG00000132341	130872037	RAN	FALSE	FALSE	FALSE	FALSE
ENSG00000061936	12	0.34116	Inhibitory Neuron	0.43083	0.95201	0.2459	ENSG00000061936	131711081	SFSWAP	FALSE	FALSE	FALSE	FALSE
ENSG00000198598	12	0.76909	Inhibitory Neuron	0.58822	0.027239	0.58793	ENSG00000198598	131828393	MMP17	FALSE	FALSE	TRUE	FALSE
ENSG00000177169	12	0.52337	Inhibitory Neuron	0.45447	0.32296	0.51042	ENSG00000177169	131894622	ULK1	FALSE	FALSE	FALSE	FALSE
ENSG00000177192	12	0.18919	Inhibitory Neuron	0.71118	0.33018	0.91416	ENSG00000177192	131929200	PUS1	FALSE	FALSE	FALSE	FALSE
ENSG00000183495	12	0.8223	Inhibitory Neuron	0.88112	0.99261	0.77853000000000006	ENSG00000183495	131949942	EP400	FALSE	FALSE	FALSE	FALSE
ENSG00000185163	12	0.18529	Inhibitory Neuron	0.13863	0.07391	0.50905	ENSG00000185163	132136594	DDX51	FALSE	FALSE	FALSE	FALSE
ENSG00000177084	12	0.92	Inhibitory Neuron	0.1169	0.1845	NA	ENSG00000177084	132623753	POLE	FALSE	FALSE	FALSE	NA
ENSG00000176894	12	0.75067	Inhibitory Neuron	0.4555	0.02582	0.6097	ENSG00000176894	132687587	PXMP2	FALSE	FALSE	TRUE	FALSE
ENSG00000247077	12	0.66512	Inhibitory Neuron	0.71964	0.11702	0.56701	ENSG00000247077	132710819	PGAM5	FALSE	FALSE	FALSE	FALSE
ENSG00000176915	12	0.73077	Inhibitory Neuron	0.67464	0.36899	0.9073	ENSG00000176915	132725503	ANKLE2	FALSE	FALSE	FALSE	FALSE
ENSG00000090615	12	0.765	Inhibitory Neuron	0.4866	0.01086	0.9059	ENSG00000090615	132768902	GOLGA3	FALSE	FALSE	TRUE	FALSE
ENSG00000072609	12	0.81095	Inhibitory Neuron	0.75378	0.096896	0.65376	ENSG00000072609	132822187	CHFR	FALSE	FALSE	FALSE	FALSE
ENSG00000196458	12	0.27977	Inhibitory Neuron	0.79971	0.70403	0.78519	ENSG00000196458	132918306	ZNF605	FALSE	FALSE	FALSE	FALSE
ENSG00000198393	12	0.27329	Inhibitory Neuron	0.80767	0.64922	0.25331	ENSG00000198393	132986365	ZNF26	FALSE	FALSE	FALSE	FALSE
ENSG00000198040	12	0.02253	Inhibitory Neuron	0.9744	0.7892	NA	ENSG00000198040	133037292	ZNF84	FALSE	FALSE	FALSE	NA
ENSG00000196387	12	0.54798	Inhibitory Neuron	0.59408	0.80359	0.74624	ENSG00000196387	133080474	ZNF140	FALSE	FALSE	FALSE	FALSE
ENSG00000090612	12	0.4875	Inhibitory Neuron	0.57905	0.72916	0.81566	ENSG00000090612	133181409	ZNF268	FALSE	FALSE	FALSE	FALSE
ENSG00000196199	13	0.7409	Inhibitory Neuron	0.021276	0.26051	0.13322	ENSG00000196199	19633659	MPHOSPH8	FALSE	TRUE	FALSE	FALSE
ENSG00000121390	13	0.5317	Inhibitory Neuron	0.2249	0.2785	0.1163	ENSG00000121390	19674752	PSPC1	FALSE	FALSE	FALSE	FALSE
ENSG00000132950	13	0.46445	Inhibitory Neuron	0.53078	0.25295	0.26694	ENSG00000132950	19823482	ZMYM5	FALSE	FALSE	FALSE	FALSE
ENSG00000121741	13	0.28092	Inhibitory Neuron	0.4877	0.20198	NA	ENSG00000121741	19958677	ZMYM2	FALSE	FALSE	FALSE	NA
ENSG00000165475	13	0.25572	Inhibitory Neuron	0.68314	0.55177	0.85055	ENSG00000165475	20403666	CRYL1	FALSE	FALSE	FALSE	FALSE
ENSG00000032742	13	0.38567	Inhibitory Neuron	0.8593	0.43388	0.95701	ENSG00000032742	20567138	IFT88	FALSE	FALSE	FALSE	FALSE
ENSG00000150456	13	0.16808	Inhibitory Neuron	0.87991	0.84252	0.2131	ENSG00000150456	20728731	EEF1AKMT1	FALSE	FALSE	FALSE	FALSE
ENSG00000150459	13	0.3973	Inhibitory Neuron	0.09263	0.9308	NA	ENSG00000150459	21140119	SAP18	FALSE	FALSE	FALSE	NA
ENSG00000173141	13	0.1237	Inhibitory Neuron	0.097768	0.63234	0.7773	ENSG00000173141	21176658	MRPL57	FALSE	FALSE	FALSE	FALSE
ENSG00000180776	13	0.92465	Inhibitory Neuron	0.12443	0.68538	0.83802	ENSG00000180776	21348784	ZDHHC20	FALSE	FALSE	FALSE	FALSE
ENSG00000165487	13	0.59783	Inhibitory Neuron	0.24504	0.55013	0.599	ENSG00000165487	21492691	MICU2	FALSE	FALSE	FALSE	FALSE
ENSG00000102678	13	0.99386	Inhibitory Neuron	0.99012	0.27446	0.22739	ENSG00000102678	21671073	FGF9	FALSE	FALSE	FALSE	FALSE
ENSG00000151835	13	0.34055	Inhibitory Neuron	0.90597	0.85251	0.73021	ENSG00000151835	23288689	SACS	FALSE	FALSE	FALSE	FALSE
ENSG00000127863	13	0.16303	Inhibitory Neuron	0.60402	0.26326	0.098593	ENSG00000127863	23570370	TNFRSF19	FALSE	FALSE	FALSE	FALSE
ENSG00000182957	13	6.2041e-4	Inhibitory Neuron	0.53641	0.5817	0.16268	ENSG00000182957	23979805	SPATA13	FALSE	FALSE	FALSE	FALSE
ENSG00000151849	13	0.30391	Inhibitory Neuron	0.21671	0.71422	0.03388	ENSG00000151849	24882279	CPAP	FALSE	FALSE	FALSE	TRUE
ENSG00000165566	13	0.31637	Inhibitory Neuron	0.1616	0.67794	0.2216	ENSG00000165566	25161679	AMER2	FALSE	FALSE	FALSE	FALSE
ENSG00000139505	13	0.030927	Inhibitory Neuron	0.50574	0.2074	0.94463	ENSG00000139505	25246222	MTMR6	FALSE	FALSE	FALSE	FALSE
ENSG00000139496	13	0.5371	Inhibitory Neuron	0.75773	0.53324	0.32259	ENSG00000139496	25301524	NUP58	FALSE	FALSE	FALSE	FALSE
ENSG00000132932	13	0.023259	Inhibitory Neuron	0.51867	0.25911	0.01246	ENSG00000132932	25371974	ATP8A2	FALSE	FALSE	FALSE	TRUE
ENSG00000127870	13	0.42673	Inhibitory Neuron	0.1588	0.80815	0.32294	ENSG00000127870	26132115	RNF6	FALSE	FALSE	FALSE	FALSE
ENSG00000132964	13	0.65865	Inhibitory Neuron	0.18641	0.91018	0.15487	ENSG00000132964	26254104	CDK8	FALSE	FALSE	FALSE	FALSE
ENSG00000132970	13	0.98134	Inhibitory Neuron	0.20051	0.55301	0.14968	ENSG00000132970	26557683	WASF3	FALSE	FALSE	FALSE	FALSE
ENSG00000132975	13	0.73389	Inhibitory Neuron	0.55221	0.78466	0.5911	ENSG00000132975	26755200	GPR12	FALSE	FALSE	FALSE	FALSE
ENSG00000152484	13	0.96771	Inhibitory Neuron	0.087827	0.42975	0.56989	ENSG00000152484	27066156	USP12	FALSE	FALSE	FALSE	FALSE
ENSG00000122026	13	0.98917	Inhibitory Neuron	0.27569	0.66976	0.63283	ENSG00000122026	27251362	RPL21	FALSE	FALSE	FALSE	FALSE
ENSG00000122034	13	0.18836	Inhibitory Neuron	0.49026	0.32226	0.47931	ENSG00000122034	27424619	GTF3A	FALSE	FALSE	FALSE	FALSE
ENSG00000122033	13	0.51491	Inhibitory Neuron	0.72656	0.50791	0.52105	ENSG00000122033	27435643	MTIF3	FALSE	FALSE	FALSE	FALSE
ENSG00000186184	13	0.68621	Inhibitory Neuron	0.015247	0.22143	0.95612	ENSG00000186184	27620742	POLR1D	FALSE	TRUE	FALSE	FALSE
ENSG00000122025	13	0.1149	Inhibitory Neuron	1	1	NA	ENSG00000122025	28003274	FLT3	FALSE	FALSE	FALSE	NA
ENSG00000152520	13	0.27005	Inhibitory Neuron	0.70755	0.12342	0.79095	ENSG00000152520	28138506	PAN3	FALSE	FALSE	FALSE	FALSE
ENSG00000139508	13	0.1527	Inhibitory Neuron	0.5672	0.4331	0.8304	ENSG00000139508	28700064	SLC46A3	FALSE	FALSE	FALSE	FALSE
ENSG00000132938	13	0.051856	Inhibitory Neuron	0.009282	0.31724	0.28492	ENSG00000132938	28820339	MTUS2	FALSE	TRUE	FALSE	FALSE
ENSG00000139514	13	0.23587	Inhibitory Neuron	0.52231	0.42253	0.72792	ENSG00000139514	29509414	SLC7A1	FALSE	FALSE	FALSE	FALSE
ENSG00000102781	13	0.72385	Inhibitory Neuron	0.09919	1	0.68331	ENSG00000102781	30202630	KATNAL1	FALSE	FALSE	FALSE	FALSE
ENSG00000189403	13	0.29419	Inhibitory Neuron	0.41238	1	0.85675	ENSG00000189403	30456704	HMGB1	FALSE	FALSE	FALSE	FALSE
ENSG00000132952	13	0.72019	Inhibitory Neuron	0.55446	1	0.14965	ENSG00000132952	30617693	USPL1	FALSE	FALSE	FALSE	FALSE
ENSG00000120694	13	0.6173	Inhibitory Neuron	0.46533	1	0.81586	ENSG00000120694	31134973	HSPH1	FALSE	FALSE	FALSE	FALSE
ENSG00000187676	13	0.55427	Inhibitory Neuron	0.92959	1	0.094919	ENSG00000187676	31199975	B3GLCT	FALSE	FALSE	FALSE	FALSE
ENSG00000073910	13	0.09915	Inhibitory Neuron	0.07946	1	0.5906	ENSG00000073910	31846713	FRY	FALSE	FALSE	FALSE	FALSE
ENSG00000139597	13	0.54878	Inhibitory Neuron	0.44256	1	0.992	ENSG00000139597	32400723	N4BP2L1	FALSE	FALSE	FALSE	FALSE
ENSG00000083642	13	0.50402	Inhibitory Neuron	0.48661	1	0.16129	ENSG00000083642	32586452	PDS5B	FALSE	FALSE	FALSE	FALSE
ENSG00000133121	13	0.822	Inhibitory Neuron	0.9987	1	0.2235	ENSG00000133121	33103137	STARD13	FALSE	FALSE	FALSE	FALSE
ENSG00000133119	13	0.5964	Inhibitory Neuron	0.44381	1	0.64007	ENSG00000133119	33818069	RFC3	FALSE	FALSE	FALSE	FALSE
ENSG00000172915	13	0.95042	Inhibitory Neuron	0.69031	1	0.8325	ENSG00000172915	34942270	NBEA	FALSE	FALSE	FALSE	FALSE
ENSG00000133104	13	0.89733	Inhibitory Neuron	0.66689	1	0.15672	ENSG00000133104	36301638	SPART	FALSE	FALSE	FALSE	FALSE
ENSG00000133101	13	0.027527	Inhibitory Neuron	0.0038128	1	0.41668	ENSG00000133101	36431520	CCNA1	FALSE	TRUE	FALSE	FALSE
ENSG00000180440	13	0.7598	Inhibitory Neuron	0.93074	1	0.072315	ENSG00000180440	36674020	SERTM1	FALSE	FALSE	FALSE	FALSE
ENSG00000133111	13	0.8566	Inhibitory Neuron	0.60109	1	0.0798	ENSG00000133111	36819222	RFXAP	FALSE	FALSE	FALSE	FALSE
ENSG00000120693	13	0.67714	Inhibitory Neuron	0.15259	1	0.80801	ENSG00000120693	36844831	SMAD9	FALSE	FALSE	FALSE	FALSE
ENSG00000120697	13	0.8896	Inhibitory Neuron	0.63968	1	0.946	ENSG00000120697	36949738	ALG5	FALSE	FALSE	FALSE	FALSE
ENSG00000120699	13	0.45884	Inhibitory Neuron	0.53052	1	0.5933	ENSG00000120699	36998816	EXOSC8	FALSE	FALSE	FALSE	FALSE
ENSG00000102710	13	0.86439	Inhibitory Neuron	0.72738	1	NA	ENSG00000102710	37009312	SUPT20H	FALSE	FALSE	FALSE	NA
ENSG00000120686	13	0.2577	Inhibitory Neuron	0.38414	1	0.20658	ENSG00000120686	38349849	UFM1	FALSE	FALSE	FALSE	FALSE
ENSG00000150893	13	0.41234	Inhibitory Neuron	0.81016	1	0.13556000000000001	ENSG00000150893	38687077	FREM2	FALSE	FALSE	FALSE	FALSE
ENSG00000120685	13	0.15816	Inhibitory Neuron	0.99907	1	0.33203	ENSG00000120685	39009865	PROSER1	FALSE	FALSE	FALSE	FALSE
ENSG00000133103	13	0.16063	Inhibitory Neuron	0.66889	1	0.42583	ENSG00000133103	39655627	COG6	FALSE	FALSE	FALSE	FALSE
ENSG00000150907	13	0.6104	Inhibitory Neuron	0.9919	1	0.6247	ENSG00000150907	40555667	FOXO1	FALSE	FALSE	FALSE	FALSE
ENSG00000102738	13	0.98119	Inhibitory Neuron	0.018468	1	0.53289	ENSG00000102738	40729128	MRPS31	FALSE	TRUE	FALSE	FALSE
ENSG00000102743	13	0.67067	Inhibitory Neuron	0.024205	1	0.49236	ENSG00000102743	40789412	SLC25A15	FALSE	TRUE	FALSE	FALSE
ENSG00000120688	13	0.58263	Inhibitory Neuron	0.3147	1	0.48534	ENSG00000120688	41061509	WBP4	FALSE	FALSE	FALSE	FALSE
ENSG00000165572	13	0.5207	Inhibitory Neuron	1	1	NA	ENSG00000165572	41127569	KBTBD6	FALSE	FALSE	FALSE	NA
ENSG00000120696	13	0.033631	Inhibitory Neuron	0.96276	1	0.99861	ENSG00000120696	41189834	KBTBD7	FALSE	FALSE	FALSE	FALSE
ENSG00000120662	13	0.75268	Inhibitory Neuron	0.35764	1	0.52906	ENSG00000120662	41216369	MTRF1	FALSE	FALSE	FALSE	FALSE
ENSG00000172766	13	0.4777	Inhibitory Neuron	0.61681	1	0.17278	ENSG00000172766	41311267	NAA16	FALSE	FALSE	FALSE	FALSE
ENSG00000102760	13	0.13136	Inhibitory Neuron	0.25466	1	0.42191	ENSG00000102760	41457550	RGCC	FALSE	FALSE	FALSE	FALSE
ENSG00000102780	13	0.1527	Inhibitory Neuron	0.79302	1	0.49921	ENSG00000102780	42040036	DGKH	FALSE	FALSE	FALSE	FALSE
ENSG00000023516	13	0.10057	Inhibitory Neuron	0.70579	1	0.55454	ENSG00000023516	42272152	AKAP11	FALSE	FALSE	FALSE	FALSE
ENSG00000120675	13	0.81437	Inhibitory Neuron	0.94799	1	0.13502	ENSG00000120675	43023203	DNAJC15	FALSE	FALSE	FALSE	FALSE
ENSG00000120658	13	0.6698	Inhibitory Neuron	0.5674	1	0.2206	ENSG00000120658	43213130	ENOX1	FALSE	FALSE	FALSE	FALSE
ENSG00000151773	13	0.67513	Inhibitory Neuron	0.88052	1	0.55325	ENSG00000151773	43823909	CCDC122	FALSE	FALSE	FALSE	FALSE
ENSG00000179630	13	0.2609	Inhibitory Neuron	0.6864	1	0.4896	ENSG00000179630	43879284	LACC1	FALSE	FALSE	FALSE	FALSE
ENSG00000151778	13	0.5606	Inhibitory Neuron	0.1897	1	NA	ENSG00000151778	44373665	SERP2	FALSE	FALSE	FALSE	NA
ENSG00000102804	13	0.66309	Inhibitory Neuron	0.19892	1	0.45849	ENSG00000102804	44432143	TSC22D1	FALSE	FALSE	FALSE	FALSE
ENSG00000083635	13	0.342	Inhibitory Neuron	0.2299	1	0.2547	ENSG00000083635	44939249	NUFIP1	FALSE	FALSE	FALSE	FALSE
ENSG00000133114	13	0.12657	Inhibitory Neuron	0.70313	1	0.14557	ENSG00000133114	44989529	GPALPP1	FALSE	FALSE	FALSE	FALSE
ENSG00000188342	13	0.50167	Inhibitory Neuron	0.56904	1	0.031053	ENSG00000188342	45120510	GTF2F2	FALSE	FALSE	FALSE	TRUE
ENSG00000133112	13	0.17528	Inhibitory Neuron	0.81737	1	0.47578	ENSG00000133112	45333471	TPT1	FALSE	FALSE	FALSE	FALSE
ENSG00000136152	13	0.021237	Inhibitory Neuron	0.56813	1	0.62731	ENSG00000136152	45464898	COG3	FALSE	FALSE	FALSE	FALSE
ENSG00000123200	13	0.746	Inhibitory Neuron	0.5408	1	0.3238	ENSG00000123200	45954465	ZC3H13	FALSE	FALSE	FALSE	FALSE
ENSG00000173988	13	0.1285	Inhibitory Neuron	0.089968	1	0.053879	ENSG00000173988	46211928	LRRC63	FALSE	FALSE	FALSE	FALSE
ENSG00000102445	13	0.058111	Inhibitory Neuron	0.97852	1	NA	ENSG00000102445	46334681	RUBCNL	FALSE	FALSE	FALSE	NA
ENSG00000136141	13	0.50075	Inhibitory Neuron	0.034355	1	0.87602	ENSG00000136141	46553168	LRCH1	FALSE	TRUE	FALSE	FALSE
ENSG00000139684	13	0.59132	Inhibitory Neuron	0.68539	1	0.75646	ENSG00000139684	46771256	ESD	FALSE	FALSE	FALSE	FALSE
ENSG00000102468	13	0.5701	Inhibitory Neuron	0.54036	1	0.030614	ENSG00000102468	46831546	HTR2A	FALSE	FALSE	FALSE	TRUE
ENSG00000136159	13	0.40785	Inhibitory Neuron	0.90699	1	0.3799	ENSG00000136159	48037726	NUDT15	FALSE	FALSE	FALSE	FALSE
ENSG00000136146	13	0.27939	Inhibitory Neuron	0.83573	1	0.15262	ENSG00000136146	48053323	MED4	FALSE	FALSE	FALSE	FALSE
ENSG00000136156	13	0.72692	Inhibitory Neuron	0.73148	1	0.59059	ENSG00000136156	48232612	ITM2B	FALSE	FALSE	FALSE	FALSE
ENSG00000139687	13	0.5133	Inhibitory Neuron	0.91779	1	0.30739	ENSG00000139687	48303744	RB1	FALSE	FALSE	FALSE	FALSE
ENSG00000136161	13	0.62894	Inhibitory Neuron	0.63985	1	0.31276	ENSG00000136161	48488963	RCBTB2	FALSE	FALSE	FALSE	FALSE
ENSG00000102531	13	0.017827	Inhibitory Neuron	0.46551	1	0.19297	ENSG00000102531	48975912	FNDC3A	FALSE	FALSE	FALSE	FALSE
ENSG00000102543	13	0.016038	Inhibitory Neuron	0.4346	1	0.4134	ENSG00000102543	49247925	CDADC1	FALSE	FALSE	FALSE	FALSE
ENSG00000136169	13	0.019399	Inhibitory Neuron	0.29552	1	0.31451	ENSG00000136169	49444274	SETDB2	FALSE	FALSE	FALSE	FALSE
ENSG00000136144	13	0.14479	Inhibitory Neuron	0.015135	1	0.68578	ENSG00000136144	49531946	RCBTB1	FALSE	TRUE	FALSE	FALSE
ENSG00000123179	13	0.19231	Inhibitory Neuron	0.96547	1	0.59537	ENSG00000123179	49660674	EBPL	FALSE	FALSE	FALSE	FALSE
ENSG00000102753	13	0.28322	Inhibitory Neuron	0.99441	1	0.65358	ENSG00000102753	49699320	KPNA3	FALSE	FALSE	FALSE	FALSE
ENSG00000123178	13	0.94244000000000006	Inhibitory Neuron	0.23422	1	0.7204	ENSG00000123178	49912702	SPRYD7	FALSE	FALSE	FALSE	FALSE
ENSG00000204977	13	0.80214	Inhibitory Neuron	0.55416	1	0.905	ENSG00000204977	49995888	TRIM13	FALSE	FALSE	FALSE	FALSE
ENSG00000186047	13	0.8885	Inhibitory Neuron	0.5719	1	0.02028	ENSG00000186047	50519364	DLEU7	FALSE	FALSE	FALSE	TRUE
ENSG00000136104	13	0.43183	Inhibitory Neuron	0.089791	1	0.48618	ENSG00000136104	50909747	RNASEH2B	FALSE	FALSE	FALSE	FALSE
ENSG00000150510	13	0.086101	Inhibitory Neuron	0.87056	1	0.29858	ENSG00000150510	51222334	FAM124A	FALSE	FALSE	FALSE	FALSE
ENSG00000102786	13	0.4326	Inhibitory Neuron	1	1	NA	ENSG00000102786	51354077	INTS6	FALSE	FALSE	FALSE	NA
ENSG00000102796	13	0.2065	Inhibitory Neuron	0.1593	1	0.3031	ENSG00000102796	51767993	DHRS12	FALSE	FALSE	FALSE	FALSE
ENSG00000123191	13	0.77608	Inhibitory Neuron	0.56752	1	0.64145	ENSG00000123191	51930436	ATP7B	FALSE	FALSE	FALSE	FALSE
ENSG00000197168	13	0.33027	Inhibitory Neuron	0.7536	1	NA	ENSG00000197168	52033611	NEK5	FALSE	FALSE	FALSE	NA
ENSG00000136098	13	0.47144	Inhibitory Neuron	0.8427	1	0.6458	ENSG00000136098	52132639	NEK3	FALSE	FALSE	FALSE	FALSE
ENSG00000136114	13	0.9151	Inhibitory Neuron	0.78494	1	NA	ENSG00000136114	52377167	THSD1	FALSE	FALSE	FALSE	NA
ENSG00000136100	13	0.2994	Inhibitory Neuron	0.08096	1	0.557	ENSG00000136100	52412602	VPS36	FALSE	FALSE	FALSE	FALSE
ENSG00000136108	13	0.78123	Inhibitory Neuron	0.72067	1	NA	ENSG00000136108	52455429	CKAP2	FALSE	FALSE	FALSE	NA
ENSG00000165416	13	0.83756	Inhibitory Neuron	0.11511	1	0.77062	ENSG00000165416	52652709	SUGT1	FALSE	FALSE	FALSE	FALSE
ENSG00000136099	13	0.52497	Inhibitory Neuron	0.60479	1	0.0033197	ENSG00000136099	52842889	PCDH8	FALSE	FALSE	FALSE	TRUE
ENSG00000118946	13	0.2119	Inhibitory Neuron	1	1	NA	ENSG00000118946	57631744	PCDH17	FALSE	FALSE	FALSE	NA
ENSG00000083544	13	0.35368	Inhibitory Neuron	0.54277	0.26495	0.14788	ENSG00000083544	60396457	TDRD3	FALSE	FALSE	FALSE	FALSE
ENSG00000280165	13	0.64758	Inhibitory Neuron	0.2004	0.048582	0.17731	ENSG00000280165	61409685	PCDH20	FALSE	FALSE	TRUE	FALSE
ENSG00000204899	13	0.10844	Inhibitory Neuron	0.59314	0.51698	0.32769	ENSG00000204899	72708367	MZT1	FALSE	FALSE	FALSE	FALSE
ENSG00000102554	13	0.83368	Inhibitory Neuron	0.11053	0.18836	0.42227	ENSG00000102554	73054976	KLF5	FALSE	FALSE	FALSE	FALSE
ENSG00000188243	13	0.037146	Inhibitory Neuron	0.0093138	0.54277	0.76804	ENSG00000188243	75525214	COMMD6	FALSE	TRUE	FALSE	FALSE
ENSG00000118939	13	0.94036	Inhibitory Neuron	0.41638	0.16113	0.98155	ENSG00000118939	75549483	UCHL3	FALSE	FALSE	FALSE	FALSE
ENSG00000178695	13	0.076028	Inhibitory Neuron	0.69589	0.89927	0.011661	ENSG00000178695	76880175	KCTD12	FALSE	FALSE	FALSE	TRUE
ENSG00000102805	13	6.4808e-4	Inhibitory Neuron	0.66796	0.71134	0.94587	ENSG00000102805	76990660	CLN5	FALSE	FALSE	FALSE	FALSE
ENSG00000005812	13	2.2196e-4	Inhibitory Neuron	0.71549	0.78612	0.85938	ENSG00000005812	76992598	FBXL3	FALSE	FALSE	FALSE	FALSE
ENSG00000139737	13	0.14806	Inhibitory Neuron	0.80568	0.28551	0.1095	ENSG00000139737	77697687	SLAIN1	FALSE	FALSE	FALSE	FALSE
ENSG00000152193	13	0.8487	Inhibitory Neuron	0.8948	0.7239	NA	ENSG00000152193	78614289	OBI1	FALSE	FALSE	FALSE	NA
ENSG00000139746	13	0.01231	Inhibitory Neuron	0.9885	0.4233	0.1173	ENSG00000139746	79311824	RBM26	FALSE	FALSE	FALSE	FALSE
ENSG00000102471	13	0.25923	Inhibitory Neuron	0.31131	0.93301	0.23325	ENSG00000102471	79481155	NDFIP2	FALSE	FALSE	FALSE	FALSE
ENSG00000136158	13	0.032989	Inhibitory Neuron	0.57526	0.44942	0.91812	ENSG00000136158	80335976	SPRY2	FALSE	FALSE	FALSE	FALSE
ENSG00000178235	13	0.41895	Inhibitory Neuron	0.88441	0.67383	0.44989	ENSG00000178235	83877205	SLITRK1	FALSE	FALSE	FALSE	FALSE
ENSG00000165300	13	0.054796	Inhibitory Neuron	0.972	0.71571	0.94296	ENSG00000165300	87671371	SLITRK5	FALSE	FALSE	FALSE	FALSE
ENSG00000179399	13	0.0049976	Inhibitory Neuron	0.32037	0.40167	0.38686	ENSG00000179399	91398621	GPC5	FALSE	FALSE	FALSE	FALSE
ENSG00000183098	13	0.018936	Inhibitory Neuron	0.74066	0.28675	0.7997	ENSG00000183098	93226807	GPC6	FALSE	FALSE	FALSE	FALSE
ENSG00000088451	13	0.0032108	Inhibitory Neuron	0.28064	0.98669	0.31364	ENSG00000088451	94574054	TGDS	FALSE	FALSE	FALSE	FALSE
ENSG00000152749	13	0.001614	Inhibitory Neuron	0.8257	0.3497	0.1373	ENSG00000152749	94601857	GPR180	FALSE	FALSE	FALSE	FALSE
ENSG00000134874	13	0.6412	Inhibitory Neuron	0.6578	0.38856	0.81237	ENSG00000134874	95578202	DZIP1	FALSE	FALSE	FALSE	FALSE
ENSG00000102580	13	0.70042	Inhibitory Neuron	0.91538	0.78674	0.96294	ENSG00000102580	95677139	DNAJC3	FALSE	FALSE	FALSE	FALSE
ENSG00000185352	13	0.47208	Inhibitory Neuron	0.3069	0.75703	0.31804	ENSG00000185352	96090107	HS6ST3	FALSE	FALSE	FALSE	FALSE
ENSG00000139793	13	0.91393	Inhibitory Neuron	0.39734	0.82485	0.79409	ENSG00000139793	97221434	MBNL2	FALSE	FALSE	FALSE	FALSE
ENSG00000125249	13	0.75528	Inhibitory Neuron	0.92987	0.22336	0.38441	ENSG00000125249	97434169	RAP2A	FALSE	FALSE	FALSE	FALSE
ENSG00000065150	13	0.34323	Inhibitory Neuron	0.30105	0.52239	0.20366	ENSG00000065150	97953658	IPO5	FALSE	FALSE	FALSE	FALSE
ENSG00000152767	13	0.7997	Inhibitory Neuron	0.26789	0.97974000000000006	0.88912	ENSG00000152767	98142562	FARP1	FALSE	FALSE	FALSE	FALSE
ENSG00000102572	13	0.077223	Inhibitory Neuron	0.2461	0.4655	0.62623	ENSG00000102572	98445185	STK24	FALSE	FALSE	FALSE	FALSE
ENSG00000134882	13	0.66186	Inhibitory Neuron	0.79286	0.94885	0.73321	ENSG00000134882	99200774	UBAC2	FALSE	FALSE	FALSE	FALSE
ENSG00000125304	13	0.42751	Inhibitory Neuron	0.88759	0.41518	0.2457	ENSG00000125304	99446311	TM9SF2	FALSE	FALSE	FALSE	FALSE
ENSG00000125246	13	0.92192	Inhibitory Neuron	0.60759	0.30741	0.53901	ENSG00000125246	99606669	CLYBL	FALSE	FALSE	FALSE	FALSE
ENSG00000175198	13	0.31956	Inhibitory Neuron	0.1868	0.96419	0.6215	ENSG00000175198	100089015	PCCA	FALSE	FALSE	FALSE	FALSE
ENSG00000125247	13	0.80486	Inhibitory Neuron	0.53179	0.50566	0.65426	ENSG00000125247	100603625	TMTC4	FALSE	FALSE	FALSE	FALSE
ENSG00000134900	13	0.70708	Inhibitory Neuron	0.09274	0.69581	0.90854	ENSG00000134900	102596958	TPP2	FALSE	FALSE	FALSE	FALSE
ENSG00000151287	13	0.36942	Inhibitory Neuron	0.48145	0.12762	0.78144	ENSG00000151287	102765888	TEX30	FALSE	FALSE	FALSE	FALSE
ENSG00000134901	13	0.83796	Inhibitory Neuron	0.93857	0.17027	0.83982	ENSG00000134901	102784281	POGLUT2	FALSE	FALSE	FALSE	FALSE
ENSG00000134899	13	0.78093	Inhibitory Neuron	0.53889	0.49494	0.74216	ENSG00000134899	102845831	ERCC5	FALSE	FALSE	FALSE	FALSE
ENSG00000125266	13	0.18751	Inhibitory Neuron	0.8156	0.9936	0.88928	ENSG00000125266	106489745	EFNB2	FALSE	FALSE	FALSE	FALSE
ENSG00000134884	13	0.82859	Inhibitory Neuron	0.44656	0.65727	0.70482	ENSG00000134884	106541673	ARGLU1	FALSE	FALSE	FALSE	FALSE
ENSG00000139826	13	0.1385	Inhibitory Neuron	0.28686	0.58246	0.70035	ENSG00000139826	108218392	ABHD13	FALSE	FALSE	FALSE	FALSE
ENSG00000041515	13	0.9546	Inhibitory Neuron	0.8619	0.4729	0.82	ENSG00000041515	108596152	MYO16	FALSE	FALSE	FALSE	FALSE
ENSG00000185950	13	0.14533	Inhibitory Neuron	0.71165	0.88601	0.18073	ENSG00000185950	109752695	IRS2	FALSE	FALSE	FALSE	FALSE
ENSG00000134871	13	0.52468	Inhibitory Neuron	0.89716	0.92846	0.36216	ENSG00000134871	110305812	COL4A2	FALSE	FALSE	FALSE	FALSE
ENSG00000213995	13	0.057683	Inhibitory Neuron	0.25583	0.91907	0.9206	ENSG00000213995	110615545	NAXD	FALSE	FALSE	FALSE	FALSE
ENSG00000134905	13	0.79263	Inhibitory Neuron	0.37846	0.48631	0.70514	ENSG00000134905	110641412	CARS2	FALSE	FALSE	FALSE	FALSE
ENSG00000153487	13	0.52127	Inhibitory Neuron	0.50312	0.67666	0.76331	ENSG00000153487	110712736	ING1	FALSE	FALSE	FALSE	FALSE
ENSG00000088448	13	0.59157	Inhibitory Neuron	0.75827	0.86536	0.67491	ENSG00000088448	110878540	ANKRD10	FALSE	FALSE	FALSE	FALSE
ENSG00000102606	13	0.60907	Inhibitory Neuron	0.22003	0.87295	0.22689	ENSG00000102606	111114559	ARHGEF7	FALSE	FALSE	FALSE	FALSE
ENSG00000182968	13	0.73699	Inhibitory Neuron	0.76342	0.87925	0.96195	ENSG00000182968	112067149	SOX1	FALSE	FALSE	FALSE	FALSE
ENSG00000126216	13	0.6652	Inhibitory Neuron	0.1575	0.2451	0.2654	ENSG00000126216	112485011	TUBGCP3	FALSE	FALSE	FALSE	FALSE
ENSG00000068650	13	0.44095	Inhibitory Neuron	0.2589	0.9354	0.158	ENSG00000068650	112690038	ATP11A	FALSE	FALSE	FALSE	FALSE
ENSG00000126217	13	0.63772	Inhibitory Neuron	0.03853	0.55779	0.090682	ENSG00000126217	112894378	MCF2L	FALSE	TRUE	FALSE	FALSE
ENSG00000126226	13	0.12066	Inhibitory Neuron	0.19066	0.69516	0.90226	ENSG00000126226	113177536	PCID2	FALSE	FALSE	FALSE	FALSE
ENSG00000185896	13	0.31022	Inhibitory Neuron	0.20173	0.86208	0.66307	ENSG00000185896	113297239	LAMP1	FALSE	FALSE	FALSE	FALSE
ENSG00000150401	13	0.95226	Inhibitory Neuron	0.62951	0.048351	0.49226	ENSG00000150401	113455819	DCUN1D2	FALSE	FALSE	TRUE	FALSE
ENSG00000198176	13	0.58197	Inhibitory Neuron	0.81881	0.28957	0.78201	ENSG00000198176	113584721	TFDP1	FALSE	FALSE	FALSE	FALSE
ENSG00000183087	13	0.22816	Inhibitory Neuron	0.084095	0.54035	0.15496	ENSG00000183087	113820549	GAS6	FALSE	FALSE	FALSE	FALSE
ENSG00000185989	13	0.463	Inhibitory Neuron	0.697	0.2385	NA	ENSG00000185989	113977783	RASA3	FALSE	FALSE	FALSE	NA
ENSG00000130177	13	0.85339	Inhibitory Neuron	0.5334	0.12379	0.83003	ENSG00000130177	114234887	CDC16	FALSE	FALSE	FALSE	FALSE
ENSG00000169062	13	0.6383	Inhibitory Neuron	0.13814	0.06341	0.4911	ENSG00000169062	114281601	UPF3A	FALSE	FALSE	FALSE	FALSE
ENSG00000136319	14	0.26259	Inhibitory Neuron	0.018027	0.85977	0.27512	ENSG00000136319	20256558	TTC5	FALSE	TRUE	FALSE	FALSE
ENSG00000100814	14	0.026118	Inhibitory Neuron	0.098949	0.77164	0.56684	ENSG00000100814	20311368	CCNB1IP1	FALSE	FALSE	FALSE	FALSE
ENSG00000129484	14	0.01455	Inhibitory Neuron	0.3164	0.8445	0.8112	ENSG00000129484	20343615	PARP2	FALSE	FALSE	FALSE	FALSE
ENSG00000100823	14	0.068831	Inhibitory Neuron	0.10418	0.8938	0.73712	ENSG00000100823	20455191	APEX1	FALSE	FALSE	FALSE	FALSE
ENSG00000165792	14	0.49141	Inhibitory Neuron	0.24261	0.37413	0.32979	ENSG00000165792	20989973	METTL17	FALSE	FALSE	FALSE	FALSE
ENSG00000165795	14	0.2773	Inhibitory Neuron	0.08256	0.8415	0.5255	ENSG00000165795	21016763	NDRG2	FALSE	FALSE	FALSE	FALSE
ENSG00000165801	14	0.76377	Inhibitory Neuron	0.39991	0.85181	0.23475	ENSG00000165801	21070273	ARHGEF40	FALSE	FALSE	FALSE	FALSE
ENSG00000165804	14	0.74273	Inhibitory Neuron	0.5409	0.43909	0.12432	ENSG00000165804	21090077	ZNF219	FALSE	FALSE	FALSE	FALSE
ENSG00000092199	14	0.81243	Inhibitory Neuron	0.75356	0.056401	0.9253	ENSG00000092199	21209136	HNRNPC	FALSE	FALSE	FALSE	FALSE
ENSG00000092201	14	0.3814	Inhibitory Neuron	0.2053	0.8898	0.7696	ENSG00000092201	21351476	SUPT16H	FALSE	FALSE	FALSE	FALSE
ENSG00000100888	14	0.40473	Inhibitory Neuron	0.2035	0.74482	0.57344	ENSG00000100888	21385194	CHD8	FALSE	FALSE	FALSE	FALSE
ENSG00000092203	14	0.11418	Inhibitory Neuron	0.287	0.6757	0.836	ENSG00000092203	21476597	TOX4	FALSE	FALSE	FALSE	FALSE
ENSG00000165819	14	0.2941	Inhibitory Neuron	0.55966	0.043177	0.74703	ENSG00000165819	21498133	METTL3	FALSE	FALSE	TRUE	FALSE
ENSG00000129562	14	0.4423	Inhibitory Neuron	0.18137	0.29418	0.51301	ENSG00000129562	22564907	DAD1	FALSE	FALSE	FALSE	FALSE
ENSG00000155463	14	0.90009	Inhibitory Neuron	0.37694	0.80746	0.20251	ENSG00000155463	22766522	OXA1L	FALSE	FALSE	FALSE	FALSE
ENSG00000172590	14	0.052392	Inhibitory Neuron	0.18837	0.0079009	0.78197	ENSG00000172590	22829879	MRPL52	FALSE	FALSE	TRUE	FALSE
ENSG00000100461	14	0.035009	Inhibitory Neuron	0.16045	0.039764	0.53751	ENSG00000100461	22893204	RBM23	FALSE	FALSE	TRUE	FALSE
ENSG00000100804	14	0.020895	Inhibitory Neuron	0.25036	0.25779	0.40752	ENSG00000100804	23016543	PSMB5	FALSE	FALSE	FALSE	FALSE
ENSG00000100813	14	0.89155	Inhibitory Neuron	0.057197	0.62029	0.057462	ENSG00000100813	23058564	ACIN1	FALSE	FALSE	FALSE	FALSE
ENSG00000179933	14	0.51215	Inhibitory Neuron	0.0045138	0.13993	0.4544	ENSG00000179933	23095505	C14orf119	FALSE	TRUE	FALSE	FALSE
ENSG00000092068	14	0.70314	Inhibitory Neuron	0.1233	0.09427	0.20955	ENSG00000092068	23125295	SLC7A8	FALSE	FALSE	FALSE	FALSE
ENSG00000235194	14	0.97402	Inhibitory Neuron	0.40121	0.11049	0.12024	ENSG00000235194	23295652	PPP1R3E	FALSE	FALSE	FALSE	FALSE
ENSG00000100836	14	0.41514	Inhibitory Neuron	0.89202	0.41745	0.2104	ENSG00000100836	23321457	PABPN1	FALSE	FALSE	FALSE	FALSE
ENSG00000092096	14	0.87479	Inhibitory Neuron	0.84833	0.095289	0.096973	ENSG00000092096	23346314	SLC22A17	FALSE	FALSE	FALSE	FALSE
ENSG00000129460	14	0.52888	Inhibitory Neuron	0.65826	0.1735	0.71076	ENSG00000129460	23469679	NGDN	FALSE	FALSE	FALSE	FALSE
ENSG00000136367	14	0.4295	Inhibitory Neuron	0.022399	0.39045	0.48685	ENSG00000136367	23520857	ZFHX2	FALSE	TRUE	FALSE	FALSE
ENSG00000259431	14	0.016453	Inhibitory Neuron	0.91163	0.16109	0.43303	ENSG00000259431	23555988	THTPA	FALSE	FALSE	FALSE	FALSE
ENSG00000092051	14	0.98116	Inhibitory Neuron	0.94685	0.6141	0.20654	ENSG00000092051	23568038	JPH4	FALSE	FALSE	FALSE	FALSE
ENSG00000186648	14	0.25912	Inhibitory Neuron	0.76519	0.77437	0.06575	ENSG00000186648	24052009	CARMIL3	FALSE	FALSE	FALSE	FALSE
ENSG00000100884	14	0.56584	Inhibitory Neuron	0.34407	0.85918	0.43309	ENSG00000100884	24070837	CPNE6	FALSE	FALSE	FALSE	FALSE
ENSG00000100908	14	0.66299	Inhibitory Neuron	0.83284	0.38474	0.98702	ENSG00000100908	24138959	EMC9	FALSE	FALSE	FALSE	FALSE
ENSG00000092098	14	0.33858	Inhibitory Neuron	0.53557	0.44114	0.9555	ENSG00000092098	24146683	RNF31	FALSE	FALSE	FALSE	FALSE
ENSG00000213928	14	0.465	Inhibitory Neuron	1	1	NA	ENSG00000213928	24161234	IRF9	FALSE	FALSE	FALSE	NA
ENSG00000100918	14	0.88194	Inhibitory Neuron	0.35295	0.55463	0.82943	ENSG00000100918	24171853	REC8	FALSE	FALSE	FALSE	FALSE
ENSG00000100926	14	0.51542	Inhibitory Neuron	0.7352	0.70757	0.88318	ENSG00000100926	24189149	TM9SF1	FALSE	FALSE	FALSE	FALSE
ENSG00000254505	14	0.2938	Inhibitory Neuron	0.077307	0.94418	0.93257	ENSG00000254505	24209615	CHMP4A	FALSE	FALSE	FALSE	FALSE
ENSG00000100938	14	0.59244	Inhibitory Neuron	0.48835	0.97458	0.9774	ENSG00000100938	24232422	GMPR2	FALSE	FALSE	FALSE	FALSE
ENSG00000092330	14	0.242	Inhibitory Neuron	1	1	NA	ENSG00000092330	24238286	TINF2	FALSE	FALSE	FALSE	NA
ENSG00000196943	14	0.202	Inhibitory Neuron	0.92349	0.08025	0.20023	ENSG00000196943	24299850	NOP9	FALSE	FALSE	FALSE	FALSE
ENSG00000205978	14	0.0019915	Inhibitory Neuron	0.24923	0.16374	0.87796	ENSG00000205978	24399003	NYNRIN	FALSE	FALSE	FALSE	FALSE
ENSG00000100445	14	0.35851	Inhibitory Neuron	0.72768	0.50338	0.98203	ENSG00000100445	24439766	SDR39U1	FALSE	FALSE	FALSE	FALSE
ENSG00000139910	14	0.927	Inhibitory Neuron	0.2989	0.568	0.6452	ENSG00000139910	26443090	NOVA1	FALSE	FALSE	FALSE	FALSE
ENSG00000176165	14	0.36583	Inhibitory Neuron	0.7494	0.9711	0.47185	ENSG00000176165	28764329	FOXG1	FALSE	FALSE	FALSE	FALSE
ENSG00000092140	14	0.21814	Inhibitory Neuron	0.39558	0.57878	0.34568	ENSG00000092140	30559158	G2E3	FALSE	FALSE	FALSE	FALSE
ENSG00000092108	14	0.57179	Inhibitory Neuron	0.63449	0.51501	0.28282	ENSG00000092108	30622291	SCFD1	FALSE	FALSE	FALSE	FALSE
ENSG00000100473	14	0.76531	Inhibitory Neuron	0.81134	0.35476	0.69775	ENSG00000100473	30874514	COCH	FALSE	FALSE	FALSE	FALSE
ENSG00000100478	14	0.57634	Inhibitory Neuron	0.14192	0.54802	0.28434	ENSG00000100478	31025106	AP4S1	FALSE	FALSE	FALSE	FALSE
ENSG00000092148	14	0.4565	Inhibitory Neuron	1	1	0.9683	ENSG00000092148	31100117	HECTD1	FALSE	FALSE	FALSE	FALSE
ENSG00000129480	14	0.12187	Inhibitory Neuron	0.85046	1	0.25681	ENSG00000129480	31446036	DTD2	FALSE	FALSE	FALSE	FALSE
ENSG00000151413	14	0.10718	Inhibitory Neuron	0.49581	1	NA	ENSG00000151413	31489956	NUBPL	FALSE	FALSE	FALSE	NA
ENSG00000100852	14	0.021259	Inhibitory Neuron	0.87249	1	0.44328	ENSG00000100852	32076114	ARHGAP5	FALSE	FALSE	FALSE	FALSE
ENSG00000151322	14	0.10447	Inhibitory Neuron	0.66909	1	0.074195	ENSG00000151322	32934396	NPAS3	FALSE	FALSE	FALSE	FALSE
ENSG00000129521	14	0.090876	Inhibitory Neuron	0.86966	1	0.3901	ENSG00000129521	33924227	EGLN3	FALSE	FALSE	FALSE	FALSE
ENSG00000129518	14	0.0961	Inhibitory Neuron	0.46874	1	0.073165	ENSG00000129518	34515938	EAPP	FALSE	FALSE	FALSE	FALSE
ENSG00000129515	14	0.85446	Inhibitory Neuron	0.52848	1	0.38687	ENSG00000129515	34561093	SNX6	FALSE	FALSE	FALSE	FALSE
ENSG00000165410	14	0.91579	Inhibitory Neuron	0.35172	1	0.36956	ENSG00000165410	34709113	CFL2	FALSE	FALSE	FALSE	FALSE
ENSG00000100883	14	0.99907	Inhibitory Neuron	0.21106	1	0.3388	ENSG00000100883	34981957	SRP54	FALSE	FALSE	FALSE	FALSE
ENSG00000151327	14	0.796	Inhibitory Neuron	0.43324	1	0.22939	ENSG00000151327	35045117	FAM177A1	FALSE	FALSE	FALSE	FALSE
ENSG00000100890	14	0.69984	Inhibitory Neuron	0.088481	1	0.75595	ENSG00000100890	35121846	PRORP	FALSE	FALSE	FALSE	FALSE
ENSG00000100902	14	0.12601	Inhibitory Neuron	0.15766	1	0.15198	ENSG00000100902	35278633	PSMA6	FALSE	FALSE	FALSE	FALSE
ENSG00000100906	14	0.69549	Inhibitory Neuron	0.40463	1	0.86055	ENSG00000100906	35401079	NFKBIA	FALSE	FALSE	FALSE	FALSE
ENSG00000174373	14	0.2745	Inhibitory Neuron	0.6759	1	0.07134	ENSG00000174373	35538352	RALGAPA1	FALSE	FALSE	FALSE	FALSE
ENSG00000100916	14	0.92398	Inhibitory Neuron	0.82769	1	0.3199	ENSG00000100916	35826338	BRMS1L	FALSE	FALSE	FALSE	FALSE
ENSG00000151332	14	0.050996	Inhibitory Neuron	0.82066	1	0.89192	ENSG00000151332	36298564	MBIP	FALSE	FALSE	FALSE	FALSE
ENSG00000151338	14	0.51237	Inhibitory Neuron	0.52985	1	0.78466	ENSG00000151338	37197894	MIPOL1	FALSE	FALSE	FALSE	FALSE
ENSG00000100934	14	0.53147	Inhibitory Neuron	0.85407	1	0.52012	ENSG00000100934	39031919	SEC23A	FALSE	FALSE	FALSE	FALSE
ENSG00000092208	14	0.011704	Inhibitory Neuron	0.42841	1	0.5117	ENSG00000092208	39114285	GEMIN2	FALSE	FALSE	FALSE	FALSE
ENSG00000182400	14	0.05275	Inhibitory Neuron	0.25185	1	0.25693	ENSG00000182400	39147811	TRAPPC6B	FALSE	FALSE	FALSE	FALSE
ENSG00000100941	14	0.52658	Inhibitory Neuron	0.10971	1	0.21008	ENSG00000100941	39175183	PNN	FALSE	FALSE	FALSE	FALSE
ENSG00000150527	14	0.42886	Inhibitory Neuron	1	1	0.8572	ENSG00000150527	39230231	MIA2	FALSE	FALSE	FALSE	FALSE
ENSG00000165355	14	0.0046407	Inhibitory Neuron	0.34995	1	0.061488	ENSG00000165355	39397684	FBXO33	FALSE	FALSE	FALSE	FALSE
ENSG00000165379	14	0.11519	Inhibitory Neuron	0.91366	1	0.87623	ENSG00000165379	41606876	LRFN5	FALSE	FALSE	FALSE	FALSE
ENSG00000179476	14	0.30803	Inhibitory Neuron	0.69903	1	0.76846	ENSG00000179476	44897275	DORIP1	FALSE	FALSE	FALSE	FALSE
ENSG00000179454	14	0.42621	Inhibitory Neuron	0.20944	1	0.87385	ENSG00000179454	44924324	KLHL28	FALSE	FALSE	FALSE	FALSE
ENSG00000185246	14	0.39604	Inhibitory Neuron	0.41879	1	0.64784	ENSG00000185246	45084107	PRPF39	FALSE	FALSE	FALSE	FALSE
ENSG00000100442	14	0.30682	Inhibitory Neuron	0.27742	1	0.83686	ENSG00000100442	45115599	FKBP3	FALSE	FALSE	FALSE	FALSE
ENSG00000129534	14	0.4976	Inhibitory Neuron	1	1	NA	ENSG00000129534	45203190	MIS18BP1	FALSE	FALSE	FALSE	NA
ENSG00000213741	14	0.35319	Inhibitory Neuron	0.53907	1	0.39906	ENSG00000213741	49570984	RPS29	FALSE	FALSE	FALSE	FALSE
ENSG00000165502	14	0.2065	Inhibitory Neuron	0.996	1	0.0866	ENSG00000165502	49618530	RPL36AL	FALSE	FALSE	FALSE	FALSE
ENSG00000165506	14	0.79075	Inhibitory Neuron	0.78956	1	0.45037	ENSG00000165506	49625174	DNAAF2	FALSE	FALSE	FALSE	FALSE
ENSG00000100479	14	0.5894	Inhibitory Neuron	1	1	NA	ENSG00000100479	49643555	POLE2	FALSE	FALSE	FALSE	NA
ENSG00000165516	14	0.0015881	Inhibitory Neuron	0.61471	1	NA	ENSG00000165516	49768130	KLHDC2	FALSE	FALSE	FALSE	NA
ENSG00000165525	14	0.0052946	Inhibitory Neuron	0.87896	1	NA	ENSG00000165525	49782083	NEMF	FALSE	FALSE	FALSE	NA
ENSG00000165527	14	0.16983	Inhibitory Neuron	0.18462	1	0.6038	ENSG00000165527	49893079	ARF6	FALSE	FALSE	FALSE	FALSE
ENSG00000100483	14	0.29868	Inhibitory Neuron	0.85181	1	0.1606	ENSG00000100483	50108632	VCPKMT	FALSE	FALSE	FALSE	FALSE
ENSG00000087299	14	0.50341	Inhibitory Neuron	1	1	NA	ENSG00000087299	50237563	L2HGDH	FALSE	FALSE	FALSE	NA
ENSG00000125375	14	0.14995	Inhibitory Neuron	0.80466	1	0.76806	ENSG00000125375	50312324	DMAC2L	FALSE	FALSE	FALSE	FALSE
ENSG00000100490	14	0.49494	Inhibitory Neuron	0.065218	1	0.34672	ENSG00000100490	50326265	CDKL1	FALSE	FALSE	FALSE	FALSE
ENSG00000012983	14	0.72149	Inhibitory Neuron	0.31811	1	0.78295	ENSG00000012983	50418501	MAP4K5	FALSE	FALSE	FALSE	FALSE
ENSG00000198513	14	0.50092	Inhibitory Neuron	0.71209	1	0.18928	ENSG00000198513	50532509	ATL1	FALSE	FALSE	FALSE	FALSE
ENSG00000100503	14	0.5252	Inhibitory Neuron	0.38947	1	0.93786	ENSG00000100503	50719763	NIN	FALSE	FALSE	FALSE	FALSE
ENSG00000100504	14	0.37488	Inhibitory Neuron	0.27621	1	0.11787	ENSG00000100504	50857891	PYGL	FALSE	FALSE	FALSE	FALSE
ENSG00000100505	14	0.0042527	Inhibitory Neuron	0.94323	1	0.90104	ENSG00000100505	50975262	TRIM9	FALSE	FALSE	FALSE	FALSE
ENSG00000139921	14	0.3518	Inhibitory Neuron	0.50682	1	0.99368	ENSG00000139921	51240162	TMX1	FALSE	FALSE	FALSE	FALSE
ENSG00000139926	14	0.352	Inhibitory Neuron	0.9854	1	0.1184	ENSG00000139926	51489100	FRMD6	FALSE	FALSE	FALSE	FALSE
ENSG00000186469	14	0.10572	Inhibitory Neuron	0.45424	1	0.20584	ENSG00000186469	51826195	GNG2	FALSE	FALSE	FALSE	FALSE
ENSG00000087302	14	0.92874	Inhibitory Neuron	0.17761	1	NA	ENSG00000087302	51989514	RTRAF	FALSE	FALSE	FALSE	NA
ENSG00000180998	14	0.0099959	Inhibitory Neuron	0.45916	1	0.084416	ENSG00000180998	52552836	GPR137C	FALSE	FALSE	FALSE	FALSE
ENSG00000197930	14	0.0016429	Inhibitory Neuron	0.08833	1	0.1119	ENSG00000197930	52639915	ERO1A	FALSE	FALSE	FALSE	FALSE
ENSG00000100519	14	0.3521	Inhibitory Neuron	0.6512	1	0.06512	ENSG00000100519	52707178	PSMC6	FALSE	FALSE	FALSE	FALSE
ENSG00000100522	14	2.168e-5	Inhibitory Neuron	0.13	1	0.2893	ENSG00000100522	52775193	GNPNAT1	FALSE	FALSE	FALSE	FALSE
ENSG00000073712	14	5e-10	Inhibitory Neuron	0.165	1	0.3001	ENSG00000073712	52857268	FERMT2	TRUE	FALSE	FALSE	FALSE
ENSG00000100523	14	0.1045	Inhibitory Neuron	0.1231	1	0.04657	ENSG00000100523	53036745	DDHD1	FALSE	FALSE	FALSE	TRUE
ENSG00000100526	14	0.027875	Inhibitory Neuron	0.1751	1	0.1517	ENSG00000100526	54396849	CDKN3	FALSE	FALSE	FALSE	FALSE
ENSG00000100528	14	0.57961	Inhibitory Neuron	0.40369	1	0.93777	ENSG00000100528	54423561	CNIH1	FALSE	FALSE	FALSE	FALSE
ENSG00000197045	14	0.063138	Inhibitory Neuron	0.58142	1	0.87031	ENSG00000197045	54474484	GMFB	FALSE	FALSE	FALSE	FALSE
ENSG00000100532	14	0.14688	Inhibitory Neuron	0.1112	1	NA	ENSG00000100532	54509812	CGRRF1	FALSE	FALSE	FALSE	NA
ENSG00000020577	14	0.42224	Inhibitory Neuron	0.96429	1	0.56978	ENSG00000020577	54566117	SAMD4A	FALSE	FALSE	FALSE	FALSE
ENSG00000131979	14	0.96818	Inhibitory Neuron	0.3672	1	0.01108	ENSG00000131979	54842008	GCH1	FALSE	FALSE	FALSE	TRUE
ENSG00000198554	14	0.9715	Inhibitory Neuron	0.07004	1	0.07724	ENSG00000198554	54938949	WDHD1	FALSE	FALSE	FALSE	FALSE
ENSG00000180008	14	0.19804	Inhibitory Neuron	0.4836	1	0.093435	ENSG00000180008	55027230	SOCS4	FALSE	FALSE	FALSE	FALSE
ENSG00000168175	14	0.27782	Inhibitory Neuron	0.07702	1	0.1696	ENSG00000168175	55051647	MAPK1IP1L	FALSE	FALSE	FALSE	FALSE
ENSG00000178974	14	0.028396	Inhibitory Neuron	0.8099	1	0.73152	ENSG00000178974	55271344	FBXO34	FALSE	FALSE	FALSE	FALSE
ENSG00000126777	14	0.038529	Inhibitory Neuron	0.043765	1	0.50054	ENSG00000126777	55559072	KTN1	FALSE	TRUE	FALSE	FALSE
ENSG00000139946	14	0.94032	Inhibitory Neuron	0.41934	1	0.97314	ENSG00000139946	56117814	PELI2	FALSE	FALSE	FALSE	FALSE
ENSG00000070269	14	0.7098	Inhibitory Neuron	0.72257	1	0.5856	ENSG00000070269	56488354	TMEM260	FALSE	FALSE	FALSE	FALSE
ENSG00000070367	14	0.9679	Inhibitory Neuron	0.68565	1	0.4465	ENSG00000070367	57200507	EXOC5	FALSE	FALSE	FALSE	FALSE
ENSG00000139977	14	0.49642	Inhibitory Neuron	0.9959	1	0.39566	ENSG00000139977	57390544	NAA30	FALSE	FALSE	FALSE	FALSE
ENSG00000131966	14	0.62844	Inhibitory Neuron	0.76488	1	0.51546	ENSG00000131966	58200080	ACTR10	FALSE	FALSE	FALSE	FALSE
ENSG00000100567	14	0.077073	Inhibitory Neuron	0.68827	1	0.3206	ENSG00000100567	58244843	PSMA3	FALSE	FALSE	FALSE	FALSE
ENSG00000032219	14	0.33259	Inhibitory Neuron	0.90758	1	0.30943	ENSG00000032219	58298504	ARID4A	FALSE	FALSE	FALSE	FALSE
ENSG00000100575	14	0.94344	Inhibitory Neuron	0.60661	1	0.70964	ENSG00000100575	58408495	TIMM9	FALSE	FALSE	FALSE	FALSE
ENSG00000165617	14	0.10923	Inhibitory Neuron	0.18519	1	0.03177	ENSG00000165617	58633967	DACT1	FALSE	FALSE	FALSE	TRUE
ENSG00000100592	14	0.013097	Inhibitory Neuron	0.36775	1	0.81199	ENSG00000100592	59188646	DAAM1	FALSE	FALSE	FALSE	FALSE
ENSG00000181619	14	0.048999	Inhibitory Neuron	0.98991	1	0.088639	ENSG00000181619	59429022	GPR135	FALSE	FALSE	FALSE	FALSE
ENSG00000126790	14	0.055635	Inhibitory Neuron	0.76603	1	0.075369	ENSG00000126790	59460363	L3HYPDH	FALSE	FALSE	FALSE	FALSE
ENSG00000151838	14	0.73251	Inhibitory Neuron	0.88476	1	0.38825	ENSG00000151838	59504539	CCDC175	FALSE	FALSE	FALSE	FALSE
ENSG00000139970	14	0.6423	Inhibitory Neuron	1	1	NA	ENSG00000139970	59595976	RTN1	FALSE	FALSE	FALSE	NA
ENSG00000131951	14	0.50157	Inhibitory Neuron	0.88991	1	0.39166	ENSG00000131951	59919713	LRRC9	FALSE	FALSE	FALSE	FALSE
ENSG00000126773	14	0.24432	Inhibitory Neuron	0.48057	1	0.52295	ENSG00000126773	60091911	PCNX4	FALSE	FALSE	FALSE	FALSE
ENSG00000100612	14	0.77695	Inhibitory Neuron	0.77843	1	0.56018	ENSG00000100612	60144119	DHRS7	FALSE	FALSE	FALSE	FALSE
ENSG00000100614	14	0.15743	Inhibitory Neuron	0.089498	1	0.55648	ENSG00000100614	60245752	PPM1A	FALSE	FALSE	FALSE	FALSE
ENSG00000020426	14	0.3318	Inhibitory Neuron	0.20516	1	NA	ENSG00000020426	60734742	MNAT1	FALSE	FALSE	FALSE	NA
ENSG00000139974	14	0.15737	Inhibitory Neuron	0.090784	1	0.31959	ENSG00000139974	60981114	SLC38A6	FALSE	FALSE	FALSE	FALSE
ENSG00000100644	14	0.39709	Inhibitory Neuron	0.60488	1	0.2952	ENSG00000100644	61695513	HIF1A	FALSE	FALSE	FALSE	FALSE
ENSG00000023608	14	0.53366	Inhibitory Neuron	0.31214	1	0.83903	ENSG00000023608	61762420	SNAPC1	FALSE	FALSE	FALSE	FALSE
ENSG00000140006	14	0.69901	Inhibitory Neuron	0.40372	1	0.79931	ENSG00000140006	63597039	WDR89	FALSE	FALSE	FALSE	FALSE
ENSG00000126821	14	0.97567	Inhibitory Neuron	0.41893	1	NA	ENSG00000126821	63684216	SGPP1	FALSE	FALSE	FALSE	NA
ENSG00000054654	14	0.5526	Inhibitory Neuron	0.9908	1	0.9501	ENSG00000054654	63761899	SYNE2	FALSE	FALSE	FALSE	FALSE
ENSG00000100714	14	0.52883	Inhibitory Neuron	0.54765	1	0.37689	ENSG00000100714	64388031	MTHFD1	FALSE	FALSE	FALSE	FALSE
ENSG00000179841	14	0.18687	Inhibitory Neuron	0.86859	1	0.6385	ENSG00000179841	64465499	AKAP5	FALSE	FALSE	FALSE	FALSE
ENSG00000126804	14	0.13569	Inhibitory Neuron	0.85319	1	0.39295	ENSG00000126804	64503712	ZBTB1	FALSE	FALSE	FALSE	FALSE
ENSG00000126803	14	0.2511	Inhibitory Neuron	0.80389	1	0.29297	ENSG00000126803	64535905	HSPA2	FALSE	FALSE	FALSE	FALSE
ENSG00000126822	14	0.1133	Inhibitory Neuron	0.8122	1	0.5553	ENSG00000126822	64704102	PLEKHG3	FALSE	FALSE	FALSE	FALSE
ENSG00000070182	14	0.5381	Inhibitory Neuron	1	1	NA	ENSG00000070182	64746283	SPTB	FALSE	FALSE	FALSE	NA
ENSG00000125954	14	0.8992	Inhibitory Neuron	0.9515	1	0.04875	ENSG00000125954	64914485	CHURC1-FNTB	FALSE	FALSE	FALSE	TRUE
ENSG00000257365	14	0.5636	Inhibitory Neuron	0.67121	1	0.094905	ENSG00000257365	64986895	FNTB	FALSE	FALSE	FALSE	FALSE
ENSG00000125952	14	0.3793	Inhibitory Neuron	0.4236	1	0.6732	ENSG00000125952	65006174	MAX	FALSE	FALSE	FALSE	FALSE
ENSG00000033170	14	0.2122	Inhibitory Neuron	0.59549	1	0.40568	ENSG00000033170	65410592	FUT8	FALSE	FALSE	FALSE	FALSE
ENSG00000171723	14	0.18994	Inhibitory Neuron	0.53263	1	0.59568	ENSG00000171723	66507407	GPHN	FALSE	FALSE	FALSE	FALSE
ENSG00000072415	14	0.78738	Inhibitory Neuron	0.052141	1	0.56558	ENSG00000072415	67240713	PALS1	FALSE	FALSE	FALSE	FALSE
ENSG00000100554	14	0.88729	Inhibitory Neuron	0.056404	1	0.35383	ENSG00000100554	67294371	ATP6V1D	FALSE	FALSE	FALSE	FALSE
ENSG00000134001	14	0.9474	Inhibitory Neuron	0.8625	1	0.04252	ENSG00000134001	67360328	EIF2S1	FALSE	FALSE	FALSE	TRUE
ENSG00000198133	14	0.99257	Inhibitory Neuron	0.87585	1	0.84496	ENSG00000198133	67447084	TMEM229B	FALSE	FALSE	FALSE	FALSE
ENSG00000054690	14	0.80197	Inhibitory Neuron	0.018826	1	0.51086	ENSG00000054690	67533290	PLEKHH1	FALSE	TRUE	FALSE	FALSE
ENSG00000100564	14	0.31019	Inhibitory Neuron	0.30045	1	0.29763	ENSG00000100564	67581955	PIGH	FALSE	FALSE	FALSE	FALSE
ENSG00000081181	14	0.61122	Inhibitory Neuron	0.58144	1	0.013119	ENSG00000081181	67619920	ARG2	FALSE	FALSE	FALSE	TRUE
ENSG00000100568	14	0.66872	Inhibitory Neuron	0.58685	1	0.024283	ENSG00000100568	67647085	VTI1B	FALSE	FALSE	FALSE	TRUE
ENSG00000072042	14	0.95726	Inhibitory Neuron	0.52524	1	0.12431	ENSG00000072042	67676800	RDH11	FALSE	FALSE	FALSE	FALSE
ENSG00000072121	14	0.9133	Inhibitory Neuron	0.5964	1	0.765	ENSG00000072121	67727374	ZFYVE26	FALSE	FALSE	FALSE	FALSE
ENSG00000182185	14	0.82121	Inhibitory Neuron	0.13912	1	0.13774	ENSG00000182185	67819779	RAD51B	FALSE	FALSE	FALSE	FALSE
ENSG00000185650	14	0.28909	Inhibitory Neuron	0.39559	1	0.18365	ENSG00000185650	68787660	ZFP36L1	FALSE	FALSE	FALSE	FALSE
ENSG00000072110	14	0.041207	Inhibitory Neuron	0.9591	1	0.1483	ENSG00000072110	68874123	ACTN1	FALSE	FALSE	FALSE	FALSE
ENSG00000139990	14	0.54473	Inhibitory Neuron	0.49468	1	0.0034965	ENSG00000139990	69050881	DCAF5	FALSE	FALSE	FALSE	TRUE
ENSG00000081177	14	0.53062	Inhibitory Neuron	0.86871	1	NA	ENSG00000081177	69191498	EXD2	FALSE	FALSE	FALSE	NA
ENSG00000100626	14	0.33031	Inhibitory Neuron	0.16723	1	0.079232	ENSG00000100626	69259277	GALNT16	FALSE	FALSE	FALSE	FALSE
ENSG00000029364	14	0.40108	Inhibitory Neuron	0.30568	1	0.33666	ENSG00000029364	69398015	SLC39A9	FALSE	FALSE	FALSE	FALSE
ENSG00000175985	14	0.69535	Inhibitory Neuron	0.80878	1	0.012548	ENSG00000175985	69484692	PLEKHD1	FALSE	FALSE	FALSE	TRUE
ENSG00000100647	14	0.76705	Inhibitory Neuron	0.88777	1	0.076599	ENSG00000100647	69611596	SUSD6	FALSE	FALSE	FALSE	FALSE
ENSG00000100650	14	0.55558	Inhibitory Neuron	0.78053	1	0.02471	ENSG00000100650	69726900	SRSF5	FALSE	FALSE	FALSE	TRUE
ENSG00000198732	14	0.88179	Inhibitory Neuron	0.3296	1	NA	ENSG00000198732	69854131	SMOC1	FALSE	FALSE	FALSE	NA
ENSG00000133983	14	0.15458	Inhibitory Neuron	0.75309	1	0.68913	ENSG00000133983	70325081	COX16	FALSE	FALSE	FALSE	FALSE
ENSG00000133997	14	0.84053	Inhibitory Neuron	0.96336	1	0.83534	ENSG00000133997	70581257	MED6	FALSE	FALSE	FALSE	FALSE
ENSG00000133985	14	0.41298	Inhibitory Neuron	0.46935	1	0.87728	ENSG00000133985	70641916	TTC9	FALSE	FALSE	FALSE	FALSE
ENSG00000006432	14	0.090727	Inhibitory Neuron	0.31308	1	0.2394	ENSG00000006432	70722526	MAP3K9	FALSE	FALSE	FALSE	FALSE
ENSG00000100731	14	0.0040215	Inhibitory Neuron	0.74071	1	0.89254	ENSG00000100731	70907405	PCNX1	FALSE	FALSE	FALSE	FALSE
ENSG00000182732	14	0.45601	Inhibitory Neuron	0.13101	1	0.1279	ENSG00000182732	71932429	RGS6	FALSE	FALSE	FALSE	FALSE
ENSG00000205683	14	0.6126	Inhibitory Neuron	0.4838	1	0.3937	ENSG00000205683	72609034	DPF3	FALSE	FALSE	FALSE	FALSE
ENSG00000119599	14	0.59902	Inhibitory Neuron	0.21995	1	0.17674	ENSG00000119599	72926377	DCAF4	FALSE	FALSE	FALSE	FALSE
ENSG00000165861	14	0.0434	Inhibitory Neuron	0.1085	1	NA	ENSG00000165861	72969451	ZFYVE1	FALSE	FALSE	FALSE	NA
ENSG00000119707	14	1.8137e-4	Inhibitory Neuron	0.21473	1	0.80898	ENSG00000119707	73058532	RBM25	FALSE	FALSE	FALSE	FALSE
ENSG00000080815	14	0.035654	Inhibitory Neuron	0.20675	1	0.3912	ENSG00000080815	73136418	PSEN1	FALSE	FALSE	FALSE	FALSE
ENSG00000133961	14	0.01508	Inhibitory Neuron	0.13494	1	0.88221	ENSG00000133961	73275107	NUMB	FALSE	FALSE	FALSE	FALSE
ENSG00000119673	14	0.0052042	Inhibitory Neuron	0.4588	1	0.17678	ENSG00000119673	73567620	ACOT2	FALSE	FALSE	FALSE	FALSE
ENSG00000119661	14	0.063415	Inhibitory Neuron	0.96156	1	0.6705	ENSG00000119661	73644875	DNAL1	FALSE	FALSE	FALSE	FALSE
ENSG00000176903	14	0.013099	Inhibitory Neuron	0.65057	1	0.68735	ENSG00000176903	73711783	PNMA1	FALSE	FALSE	FALSE	FALSE
ENSG00000140043	14	0.76041	Inhibitory Neuron	0.45828	1	0.20569	ENSG00000140043	73851831	PTGR2	FALSE	FALSE	FALSE	FALSE
ENSG00000119725	14	0.42126	Inhibitory Neuron	0.32104	1	0.27229	ENSG00000119725	73886617	ZNF410	FALSE	FALSE	FALSE	FALSE
ENSG00000119723	14	0.62258	Inhibitory Neuron	0.68219	1	0.73692	ENSG00000119723	73949926	COQ6	FALSE	FALSE	FALSE	FALSE
ENSG00000119636	14	0.41164	Inhibitory Neuron	0.53768	1	0.57646	ENSG00000119636	74019349	BBOF1	FALSE	FALSE	FALSE	FALSE
ENSG00000205659	14	0.58831	Inhibitory Neuron	0.74982	1	0.43556	ENSG00000205659	74084956	LIN52	FALSE	FALSE	FALSE	FALSE
ENSG00000119688	14	0.53859	Inhibitory Neuron	0.57067	1	0.16285	ENSG00000119688	74285269	ABCD4	FALSE	FALSE	FALSE	FALSE
ENSG00000119655	14	0.84808	Inhibitory Neuron	0.21415	1	0.36427	ENSG00000119655	74476192	NPC2	FALSE	FALSE	FALSE	FALSE
ENSG00000119682	14	0.645	Inhibitory Neuron	0.7604	1	0.4358	ENSG00000119682	74653437	AREL1	FALSE	FALSE	FALSE	FALSE
ENSG00000119616	14	0.5875	Inhibitory Neuron	0.9355	1	0.955	ENSG00000119616	74713144	FCF1	FALSE	FALSE	FALSE	FALSE
ENSG00000119596	14	0.51591	Inhibitory Neuron	0.44087	1	NA	ENSG00000119596	74763316	YLPM1	FALSE	FALSE	FALSE	NA
ENSG00000119689	14	0.77189	Inhibitory Neuron	0.36332	1	0.41268	ENSG00000119689	74881891	DLST	FALSE	FALSE	FALSE	FALSE
ENSG00000198208	14	0.1049	Inhibitory Neuron	0.3262	1	NA	ENSG00000198208	74903951	RPS6KL1	FALSE	FALSE	FALSE	NA
ENSG00000119718	14	0.43815	Inhibitory Neuron	0.97595	1	0.31505	ENSG00000119718	75002921	EIF2B2	FALSE	FALSE	FALSE	FALSE
ENSG00000119684	14	0.6048	Inhibitory Neuron	1	1	NA	ENSG00000119684	75013769	MLH3	FALSE	FALSE	FALSE	NA
ENSG00000119640	14	0.4317	Inhibitory Neuron	0.72075	1	0.6683	ENSG00000119640	75053237	ACYP1	FALSE	FALSE	FALSE	FALSE
ENSG00000119638	14	0.77394	Inhibitory Neuron	0.87369	1	0.5471	ENSG00000119638	75079353	NEK9	FALSE	FALSE	FALSE	FALSE
ENSG00000170348	14	0.90373	Inhibitory Neuron	0.8457	1	NA	ENSG00000170348	75131469	TMED10	FALSE	FALSE	FALSE	NA
ENSG00000140044	14	0.1585	Inhibitory Neuron	0.5688	1	0.2369	ENSG00000140044	75427716	JDP2	FALSE	FALSE	FALSE	FALSE
ENSG00000119650	14	0.43059	Inhibitory Neuron	0.998	1	NA	ENSG00000119650	75902136	IFT43	FALSE	FALSE	FALSE	NA
ENSG00000119699	14	0.8963	Inhibitory Neuron	1	1	NA	ENSG00000119699	75958097	TGFB3	FALSE	FALSE	FALSE	NA
ENSG00000089916	14	0.42863	Inhibitory Neuron	0.064338	1	0.094001	ENSG00000089916	76151916	GPATCH2L	FALSE	FALSE	FALSE	FALSE
ENSG00000071246	14	0.10256	Inhibitory Neuron	0.68732	1	0.91553	ENSG00000071246	76761468	VASH1	FALSE	FALSE	FALSE	FALSE
ENSG00000013523	14	0.1938	Inhibitory Neuron	0.47245	1	0.7123	ENSG00000013523	76781733	ANGEL1	FALSE	FALSE	FALSE	FALSE
ENSG00000119669	14	0.72777	Inhibitory Neuron	0.34663	1	0.34725	ENSG00000119669	77024543	IRF2BPL	FALSE	FALSE	FALSE	FALSE
ENSG00000198894	14	0.41484	Inhibitory Neuron	0.63986	1	0.58165	ENSG00000198894	77098126	CIPC	FALSE	FALSE	FALSE	FALSE
ENSG00000177108	14	0.14482	Inhibitory Neuron	0.37141	1	0.69033	ENSG00000177108	77131270	ZDHHC22	FALSE	FALSE	FALSE	FALSE
ENSG00000165553	14	0.7698	Inhibitory Neuron	0.1659	1	0.2876	ENSG00000165553	77265483	NGB	FALSE	FALSE	FALSE	FALSE
ENSG00000100577	14	0.053424	Inhibitory Neuron	0.76843	1	0.066791	ENSG00000100577	77320996	GSTZ1	FALSE	FALSE	FALSE	FALSE
ENSG00000100580	14	0.075066	Inhibitory Neuron	0.67984	1	0.58968	ENSG00000100580	77335029	TMED8	FALSE	FALSE	FALSE	FALSE
ENSG00000100591	14	0.25752	Inhibitory Neuron	0.095938	1	0.35564	ENSG00000100591	77457870	AHSA1	FALSE	FALSE	FALSE	FALSE
ENSG00000100601	14	0.1153	Inhibitory Neuron	0.2606	1	0.8474	ENSG00000100601	77672404	ALKBH1	FALSE	FALSE	FALSE	FALSE
ENSG00000119705	14	0.81197	Inhibitory Neuron	0.080987	1	0.52827	ENSG00000119705	77708071	SLIRP	FALSE	FALSE	FALSE	FALSE
ENSG00000063761	14	0.4593	Inhibitory Neuron	0.36621	1	0.6672	ENSG00000063761	77800109	ADCK1	FALSE	FALSE	FALSE	FALSE
ENSG00000021645	14	0.76268	Inhibitory Neuron	0.035112	1	0.39646	ENSG00000021645	78170373	NRXN3	FALSE	TRUE	FALSE	FALSE
ENSG00000165409	14	0.67256	Inhibitory Neuron	0.28757	1	0.6861	ENSG00000165409	80954989	TSHR	FALSE	FALSE	FALSE	FALSE
ENSG00000165417	14	0.13569	Inhibitory Neuron	0.76416	1	0.545	ENSG00000165417	81175452	GTF2A1	FALSE	FALSE	FALSE	FALSE
ENSG00000185070	14	0.03111	Inhibitory Neuron	0.65885	1	0.58676	ENSG00000185070	85530144	FLRT2	FALSE	FALSE	FALSE	FALSE
ENSG00000100433	14	0.4006	Inhibitory Neuron	0.6686	1	0.4514	ENSG00000100433	88180103	KCNK10	FALSE	FALSE	FALSE	FALSE
ENSG00000042317	14	0.22591	Inhibitory Neuron	0.0095113	1	0.18345	ENSG00000042317	88384924	SPATA7	FALSE	TRUE	FALSE	FALSE
ENSG00000100722	14	0.66658	Inhibitory Neuron	0.70738	1	0.74672	ENSG00000100722	88562970	ZC3H14	FALSE	FALSE	FALSE	FALSE
ENSG00000165533	14	0.42084	Inhibitory Neuron	0.67629	1	0.17465	ENSG00000165533	88824153	TTC8	FALSE	FALSE	FALSE	FALSE
ENSG00000042088	14	0.16906	Inhibitory Neuron	0.56199	1	0.1895	ENSG00000042088	89954939	TDP1	FALSE	FALSE	FALSE	FALSE
ENSG00000152315	14	0.20954	Inhibitory Neuron	0.14814	1	0.6584	ENSG00000152315	90061994	KCNK13	FALSE	FALSE	FALSE	FALSE
ENSG00000100764	14	0.02922	Inhibitory Neuron	0.65276	1	0.73691	ENSG00000100764	90256527	PSMC1	FALSE	FALSE	FALSE	FALSE
ENSG00000198668	14	0.13205	Inhibitory Neuron	0.19924	1	0.72253	ENSG00000198668	90396502	CALM1	FALSE	FALSE	FALSE	FALSE
ENSG00000165914	14	0.42673	Inhibitory Neuron	0.35612	1	0.60798	ENSG00000165914	90524564	TTC7B	FALSE	FALSE	FALSE	FALSE
ENSG00000100784	14	0.20209	Inhibitory Neuron	0.50735	1	0.8986	ENSG00000100784	90847861	RPS6KA5	FALSE	FALSE	FALSE	FALSE
ENSG00000133943	14	0.046824	Inhibitory Neuron	0.40556	1	0.16179	ENSG00000133943	91060333	DGLUCY	FALSE	FALSE	FALSE	FALSE
ENSG00000015133	14	0.25085	Inhibitory Neuron	0.34122	1	0.4107	ENSG00000015133	91271323	CCDC88C	FALSE	FALSE	FALSE	FALSE
ENSG00000100796	14	0.6302	Inhibitory Neuron	0.89974	1	0.25387	ENSG00000100796	91457508	PPP4R3A	FALSE	FALSE	FALSE	FALSE
ENSG00000100815	14	0.56266	Inhibitory Neuron	0.67611	1	0.81404	ENSG00000100815	91965991	TRIP11	FALSE	FALSE	FALSE	FALSE
ENSG00000066427	14	0.83619	Inhibitory Neuron	0.66103	1	0.97253	ENSG00000066427	92044496	ATXN3	FALSE	FALSE	FALSE	FALSE
ENSG00000183648	14	0.4902	Inhibitory Neuron	0.361	1	0.6685	ENSG00000183648	92116122	NDUFB1	FALSE	FALSE	FALSE	FALSE
ENSG00000165934	14	0.99395	Inhibitory Neuron	0.11919	1	0.34904	ENSG00000165934	92121969	CPSF2	FALSE	FALSE	FALSE	FALSE
ENSG00000140090	14	0.79562	Inhibitory Neuron	0.14921	1	0.45019	ENSG00000140090	92322581	SLC24A4	FALSE	FALSE	FALSE	FALSE
ENSG00000100599	14	0.7622	Inhibitory Neuron	1	1	NA	ENSG00000100599	92513781	RIN3	FALSE	FALSE	FALSE	NA
ENSG00000100600	14	0.50865	Inhibitory Neuron	0.83756	1	0.045856	ENSG00000100600	92703807	LGMN	FALSE	FALSE	FALSE	TRUE
ENSG00000066455	14	0.064834	Inhibitory Neuron	0.69607	1	0.67046	ENSG00000066455	92794305	GOLGA5	FALSE	FALSE	FALSE	FALSE
ENSG00000100605	14	0.75248	Inhibitory Neuron	0.80445	1	0.49503	ENSG00000100605	92936914	ITPK1	FALSE	FALSE	FALSE	FALSE
ENSG00000165943	14	0.61827	Inhibitory Neuron	0.20568	1	0.88912	ENSG00000165943	93182199	MOAP1	FALSE	FALSE	FALSE	FALSE
ENSG00000170270	14	0.077174	Inhibitory Neuron	0.042949	1	0.80405	ENSG00000170270	93202894	GON7	FALSE	TRUE	FALSE	FALSE
ENSG00000133958	14	0.6121	Inhibitory Neuron	0.31397	1	0.10429	ENSG00000133958	93333219	UNC79	FALSE	FALSE	FALSE	FALSE
ENSG00000089737	14	0.64685	Inhibitory Neuron	0.27615	1	0.42342	ENSG00000089737	94048287	DDX24	FALSE	FALSE	FALSE	FALSE
ENSG00000119698	14	0.40676	Inhibitory Neuron	0.8379	1	0.12709	ENSG00000119698	94146128	PPP4R4	FALSE	FALSE	FALSE	FALSE
ENSG00000100697	14	0.9425	Inhibitory Neuron	1	1	NA	ENSG00000100697	95086228	DICER1	FALSE	FALSE	FALSE	NA
ENSG00000182512	14	0.8959	Inhibitory Neuron	0.9357	1	NA	ENSG00000182512	95533503	GLRX5	FALSE	FALSE	FALSE	NA
ENSG00000250366	14	0.28771	Inhibitory Neuron	0.2574	1	0.8264	ENSG00000250366	95866587	TUNAR	FALSE	FALSE	FALSE	FALSE
ENSG00000227051	14	0.026562	Inhibitory Neuron	0.81992	1	0.12836	ENSG00000227051	96039362	C14orf132	FALSE	FALSE	FALSE	FALSE
ENSG00000066739	14	0.5694	Inhibitory Neuron	0.1633	1	0.225	ENSG00000066739	96279195	ATG2B	FALSE	FALSE	FALSE	FALSE
ENSG00000100744	14	0.10582	Inhibitory Neuron	0.18654	1	0.17763	ENSG00000100744	96363452	GSKIP	FALSE	FALSE	FALSE	FALSE
ENSG00000090060	14	0.53445	Inhibitory Neuron	0.21118	1	0.94243	ENSG00000090060	96501433	PAPOLA	FALSE	FALSE	FALSE	FALSE
ENSG00000100749	14	0.89274	Inhibitory Neuron	0.084489	1	0.21402	ENSG00000100749	96797304	VRK1	FALSE	FALSE	FALSE	FALSE
ENSG00000127152	14	0.6177	Inhibitory Neuron	0.03933	1	NA	ENSG00000127152	99169287	BCL11B	FALSE	TRUE	FALSE	NA
ENSG00000205476	14	0.22198	Inhibitory Neuron	0.146	1	0.92839	ENSG00000205476	99500190	CCDC85C	FALSE	FALSE	FALSE	FALSE
ENSG00000182218	14	0.8793	Inhibitory Neuron	1	1	NA	ENSG00000182218	99645129	HHIPL1	FALSE	FALSE	FALSE	NA
ENSG00000036530	14	0.30038	Inhibitory Neuron	0.58326	1	0.1445	ENSG00000036530	99684298	CYP46A1	FALSE	FALSE	FALSE	FALSE
ENSG00000066629	14	0.10527	Inhibitory Neuron	0.90495	1	0.042756	ENSG00000066629	99737693	EML1	FALSE	FALSE	FALSE	TRUE
ENSG00000100811	14	0.10727	Inhibitory Neuron	0.80513	1	0.32846	ENSG00000100811	100238298	YY1	FALSE	FALSE	FALSE	FALSE
ENSG00000197119	14	0.47551	Inhibitory Neuron	0.65666	1	0.97984	ENSG00000197119	100291116	SLC25A29	FALSE	FALSE	FALSE	FALSE
ENSG00000176473	14	0.89298	Inhibitory Neuron	0.097584	1	0.22588	ENSG00000176473	100376418	WDR25	FALSE	FALSE	FALSE	FALSE
ENSG00000183092	14	0.027612	Inhibitory Neuron	0.061587	1	0.071843	ENSG00000183092	100537147	BEGAIN	FALSE	FALSE	FALSE	FALSE
ENSG00000078304	14	0.046673	Inhibitory Neuron	0.62866	1	0.97573	ENSG00000078304	101761709	PPP2R5C	FALSE	FALSE	FALSE	FALSE
ENSG00000197102	14	0.88971	Inhibitory Neuron	0.61706	1	0.21872	ENSG00000197102	101964573	DYNC1H1	FALSE	FALSE	FALSE	FALSE
ENSG00000080824	14	0.44464	Inhibitory Neuron	0.73402	1	0.72363	ENSG00000080824	102080742	HSP90AA1	FALSE	FALSE	FALSE	FALSE
ENSG00000140153	14	0.27578	Inhibitory Neuron	0.84335	1	0.6824	ENSG00000140153	102139503	WDR20	FALSE	FALSE	FALSE	FALSE
ENSG00000080823	14	0.91658	Inhibitory Neuron	0.36802	1	NA	ENSG00000080823	102224500	MOK	FALSE	FALSE	FALSE	NA
ENSG00000022976	14	0.86676	Inhibitory Neuron	0.68383	1	0.6106	ENSG00000022976	102317377	ZNF839	FALSE	FALSE	FALSE	FALSE
ENSG00000100865	14	0.4631	Inhibitory Neuron	1	1	NA	ENSG00000100865	102341102	CINP	FALSE	FALSE	FALSE	NA
ENSG00000156381	14	0.59092	Inhibitory Neuron	0.36254	1	0.16922	ENSG00000156381	102501767	ANKRD9	FALSE	FALSE	FALSE	FALSE
ENSG00000089902	14	0.43714	Inhibitory Neuron	0.65506	1	0.72179	ENSG00000089902	102592649	RCOR1	FALSE	FALSE	FALSE	FALSE
ENSG00000131323	14	2.3261e-4	Inhibitory Neuron	0.22289	1	0.11164	ENSG00000131323	102777449	TRAF3	FALSE	FALSE	FALSE	FALSE
ENSG00000198752	14	0.7265	Inhibitory Neuron	0.67667	1	0.23844	ENSG00000198752	102932380	CDC42BPB	FALSE	FALSE	FALSE	FALSE
ENSG00000185215	14	0.96965	Inhibitory Neuron	0.32055	1	0.1015	ENSG00000185215	103121476	TNFAIP2	FALSE	FALSE	FALSE	FALSE
ENSG00000075413	14	0.18607	Inhibitory Neuron	0.96268	1	0.28874	ENSG00000075413	103385377	MARK3	FALSE	FALSE	FALSE	FALSE
ENSG00000166165	14	0.21489	Inhibitory Neuron	0.43187	1	0.93482	ENSG00000166165	103519667	CKB	FALSE	FALSE	FALSE	FALSE
ENSG00000166166	14	0.4013	Inhibitory Neuron	1	1	NA	ENSG00000166166	103529196	TRMT61A	FALSE	FALSE	FALSE	NA
ENSG00000166170	14	0.0014003	Inhibitory Neuron	0.41979	1	0.32911	ENSG00000166170	103556545	BAG5	FALSE	FALSE	FALSE	FALSE
ENSG00000126214	14	0.001256	Inhibitory Neuron	0.5503	1	0.331	ENSG00000126214	103561896	KLC1	FALSE	FALSE	FALSE	FALSE
ENSG00000088808	14	0.082156	Inhibitory Neuron	0.21772	1	0.6973	ENSG00000088808	103733195	PPP1R13B	FALSE	FALSE	FALSE	FALSE
ENSG00000156411	14	0.37703	Inhibitory Neuron	0.67127	1	0.97736	ENSG00000156411	103912288	ATP5MJ	FALSE	FALSE	FALSE	FALSE
ENSG00000258986	14	0.67149	Inhibitory Neuron	0.27781	1	0.090028	ENSG00000258986	104474678	TMEM179	FALSE	FALSE	FALSE	FALSE
ENSG00000203485	14	0.62578	Inhibitory Neuron	0.12189	1	0.56151	ENSG00000203485	104681146	INF2	FALSE	FALSE	FALSE	FALSE
ENSG00000184990	14	0.13512	Inhibitory Neuron	0.55617	1	0.45686	ENSG00000184990	104753147	SIVA1	FALSE	FALSE	FALSE	FALSE
ENSG00000142208	14	0.75023	Inhibitory Neuron	0.66692	1	0.83942	ENSG00000142208	104769349	AKT1	FALSE	FALSE	FALSE	FALSE
ENSG00000099814	14	0.13988	Inhibitory Neuron	0.57814	1	0.84158	ENSG00000099814	104865268	CEP170B	FALSE	FALSE	FALSE	FALSE
ENSG00000185567	14	0.70361	Inhibitory Neuron	0.4935	1	0.0072828	ENSG00000185567	104937244	AHNAK2	FALSE	FALSE	FALSE	TRUE
ENSG00000140104	14	0.94413	Inhibitory Neuron	0.7917	1	0.9145	ENSG00000140104	104985775	CLBA1	FALSE	FALSE	FALSE	FALSE
ENSG00000184916	14	0.575	Inhibitory Neuron	0.1854	1	0.7311	ENSG00000184916	105140982	JAG2	FALSE	FALSE	FALSE	FALSE
ENSG00000183828	14	0.0016966	Inhibitory Neuron	0.41304	1	0.96931	ENSG00000183828	105172938	NUDT14	FALSE	FALSE	FALSE	FALSE
ENSG00000185024	14	0.4613	Inhibitory Neuron	0.09869	1	NA	ENSG00000185024	105209286	BRF1	FALSE	FALSE	FALSE	NA
ENSG00000226174	14	0.22276	Inhibitory Neuron	1	1	NA	ENSG00000226174	105398538	TEX22	FALSE	FALSE	FALSE	NA
ENSG00000182809	14	0.070062	Inhibitory Neuron	0.3803	1	NA	ENSG00000182809	105472962	CRIP2	FALSE	FALSE	FALSE	NA
ENSG00000170113	15	0.93011	Inhibitory Neuron	0.43958	1	NA	ENSG00000170113	22773063	NIPA1	FALSE	FALSE	FALSE	NA
ENSG00000140157	15	0.87959	Inhibitory Neuron	0.077155	1	NA	ENSG00000140157	22838644	NIPA2	FALSE	FALSE	FALSE	NA
ENSG00000273749	15	0.011901	Inhibitory Neuron	0.59343	1	NA	ENSG00000273749	22867052	CYFIP1	FALSE	FALSE	FALSE	NA
ENSG00000275835	15	0.048119	Inhibitory Neuron	0.2587	1	NA	ENSG00000275835	22983192	TUBGCP5	FALSE	FALSE	FALSE	NA
ENSG00000254585	15	0.2601	Inhibitory Neuron	0.7629	0.3928	0.3968	ENSG00000254585	23643549	MAGEL2	FALSE	FALSE	FALSE	FALSE
ENSG00000182636	15	0.2947	Inhibitory Neuron	0.1231	0.2677	0.7459	ENSG00000182636	23685400	NDN	FALSE	FALSE	FALSE	FALSE
ENSG00000128739	15	0.1445	Inhibitory Neuron	0.094478	0.028628	0.01954	ENSG00000128739	24823637	SNRPN	FALSE	FALSE	TRUE	TRUE
ENSG00000273173	15	0.86988	Inhibitory Neuron	0.45811	0.54674	0.95064	ENSG00000273173	24954987	SNURF	FALSE	FALSE	FALSE	FALSE
ENSG00000186297	15	0.6502	Inhibitory Neuron	0.59073	0.57469	0.7902	ENSG00000186297	26866911	GABRA5	FALSE	FALSE	FALSE	FALSE
ENSG00000182256	15	0.84935	Inhibitory Neuron	9.8089e-4	0.99432	0.27394	ENSG00000182256	26971181	GABRG3	FALSE	TRUE	FALSE	FALSE
ENSG00000034053	15	0.71207	Inhibitory Neuron	0.56398	0.15223	0.90146	ENSG00000034053	28884483	APBA2	FALSE	FALSE	FALSE	FALSE
ENSG00000104059	15	0.094588	Inhibitory Neuron	0.64866	0.67022	0.27248	ENSG00000104059	29120252	ENTREP2	FALSE	FALSE	FALSE	FALSE
ENSG00000185115	15	0.030875	Inhibitory Neuron	0.42118	0.62226	0.06077	ENSG00000185115	29264989	NSMCE3	FALSE	FALSE	FALSE	FALSE
ENSG00000104067	15	0.7581	Inhibitory Neuron	1	0.6145	NA	ENSG00000104067	29699367	TJP1	FALSE	FALSE	FALSE	NA
ENSG00000198690	15	0.60001	Inhibitory Neuron	0.02135	0.53148	NA	ENSG00000198690	30890559	FAN1	FALSE	TRUE	FALSE	NA
ENSG00000166912	15	0.94377	Inhibitory Neuron	0.42131	0.28512	0.43728	ENSG00000166912	30938941	MTMR10	FALSE	FALSE	FALSE	FALSE
ENSG00000169926	15	0.28715	Inhibitory Neuron	0.053542	0.2747	0.26639	ENSG00000169926	31326835	KLF13	FALSE	FALSE	FALSE	FALSE
ENSG00000175344	15	0.2557	Inhibitory Neuron	0.064385	0.17056	0.67274	ENSG00000175344	31923438	CHRNA7	FALSE	FALSE	FALSE	FALSE
ENSG00000166922	15	0.98418	Inhibitory Neuron	0.56555	0.30513	0.61462	ENSG00000166922	32641676	SCG5	FALSE	FALSE	FALSE	FALSE
ENSG00000198838	15	0.95571	Inhibitory Neuron	0.44763	0.8612	0.20746	ENSG00000198838	33310962	RYR3	FALSE	FALSE	FALSE	FALSE
ENSG00000134153	15	0.41223	Inhibitory Neuron	0.39937	0.57042	0.08063	ENSG00000134153	34084017	EMC7	FALSE	FALSE	FALSE	FALSE
ENSG00000134152	15	0.44155	Inhibitory Neuron	0.44219	0.074018	0.4043	ENSG00000134152	34140674	KATNBL1	FALSE	FALSE	FALSE	FALSE
ENSG00000128463	15	0.38113	Inhibitory Neuron	0.61889	0.81654	0.4314	ENSG00000128463	34225013	EMC4	FALSE	FALSE	FALSE	FALSE
ENSG00000182117	15	0.6852	Inhibitory Neuron	0.81698	0.060162	0.8124	ENSG00000182117	34339159	NOP10	FALSE	FALSE	FALSE	FALSE
ENSG00000176454	15	0.65898	Inhibitory Neuron	0.2048	0.7031	0.8908	ENSG00000176454	34358633	LPCAT4	FALSE	FALSE	FALSE	FALSE
ENSG00000215252	15	0.46804	Inhibitory Neuron	0.46445	0.28178	0.87281	ENSG00000215252	34525095	GOLGA8B	FALSE	FALSE	FALSE	FALSE
ENSG00000159248	15	0.77616	Inhibitory Neuron	0.25028	0.071156	0.34159	ENSG00000159248	34751032	GJD2	FALSE	FALSE	FALSE	FALSE
ENSG00000021776	15	0.3889	Inhibitory Neuron	0.06215	0.8917	0.6444	ENSG00000021776	34851782	AQR	FALSE	FALSE	FALSE	FALSE
ENSG00000198146	15	0.38407	Inhibitory Neuron	0.61089	0.017438	0.6609	ENSG00000198146	34978341	ZNF770	FALSE	FALSE	TRUE	FALSE
ENSG00000134138	15	0.0020003	Inhibitory Neuron	0.11717	0.41637	0.080712	ENSG00000134138	36889204	MEIS2	FALSE	FALSE	FALSE	FALSE
ENSG00000166068	15	0.12091	Inhibitory Neuron	0.90898	0.34273	0.24487	ENSG00000166068	38252836	SPRED1	FALSE	FALSE	FALSE	FALSE
ENSG00000171262	15	0.45584	Inhibitory Neuron	0.73661	0.36884	0.1652	ENSG00000171262	38454127	FAM98B	FALSE	FALSE	FALSE	FALSE
ENSG00000172575	15	0.69986	Inhibitory Neuron	0.10895	0.69139	0.62267	ENSG00000172575	38488103	RASGRP1	FALSE	FALSE	FALSE	FALSE
ENSG00000150667	15	0.59202	Inhibitory Neuron	0.83872	0.005139	0.73841	ENSG00000150667	39588357	FSIP1	FALSE	FALSE	TRUE	FALSE
ENSG00000166073	15	0.23641	Inhibitory Neuron	0.22515	0.52201	0.21155	ENSG00000166073	39799008	GPR176	FALSE	FALSE	FALSE	FALSE
ENSG00000128829	15	0.97812	Inhibitory Neuron	0.27341	0.5578	0.3476	ENSG00000128829	39934115	EIF2AK4	FALSE	FALSE	FALSE	FALSE
ENSG00000140319	15	0.85083	Inhibitory Neuron	0.83046	0.007512	0.5922	ENSG00000140319	40035690	SRP14	FALSE	FALSE	TRUE	FALSE
ENSG00000137843	15	0.27509	Inhibitory Neuron	0.58274	0.16272	0.10861	ENSG00000137843	40217428	PAK6	FALSE	FALSE	FALSE	FALSE
ENSG00000259330	15	0.29848	Inhibitory Neuron	0.92467	0.40194	0.55193	ENSG00000259330	40323692	INAFM2	FALSE	FALSE	FALSE	FALSE
ENSG00000140323	15	0.9278	Inhibitory Neuron	0.37351	0.45562	0.70331	ENSG00000140323	40358219	DISP2	FALSE	FALSE	FALSE	FALSE
ENSG00000128928	15	0.58811	Inhibitory Neuron	0.97777	0.10161	0.89711	ENSG00000128928	40405485	IVD	FALSE	FALSE	FALSE	FALSE
ENSG00000140320	15	0.3013	Inhibitory Neuron	0.7769	0.3772	0.6377	ENSG00000140320	40439721	BAHD1	FALSE	FALSE	FALSE	FALSE
ENSG00000128891	15	0.23412	Inhibitory Neuron	0.4114	0.11215	0.66235	ENSG00000128891	40528683	CCDC32	FALSE	FALSE	FALSE	FALSE
ENSG00000166133	15	0.38011	Inhibitory Neuron	0.21846	0.39063	0.46277	ENSG00000166133	40569299	RPUSD2	FALSE	FALSE	FALSE	FALSE
ENSG00000137824	15	0.47434	Inhibitory Neuron	0.20892	0.0099248	0.954	ENSG00000137824	40735884	RMDN3	FALSE	FALSE	TRUE	FALSE
ENSG00000104129	15	0.79284	Inhibitory Neuron	0.49739	0.89968	0.3385	ENSG00000104129	40765161	DNAJC17	FALSE	FALSE	FALSE	FALSE
ENSG00000104142	15	0.064995	Inhibitory Neuron	0.96007	0.88753	0.71368	ENSG00000104142	40894450	VPS18	FALSE	FALSE	FALSE	FALSE
ENSG00000128908	15	0.02698	Inhibitory Neuron	0.9083	0.5321	0.4422	ENSG00000128908	40978880	INO80	FALSE	FALSE	FALSE	FALSE
ENSG00000187446	15	0.20019	Inhibitory Neuron	0.35603	0.055218	0.98354	ENSG00000187446	41230839	CHP1	FALSE	FALSE	FALSE	FALSE
ENSG00000137806	15	0.27923	Inhibitory Neuron	0.7331	0.73	NA	ENSG00000137806	41387218	NDUFAF1	FALSE	FALSE	FALSE	NA
ENSG00000137815	15	0.096919	Inhibitory Neuron	0.71879	0.43815	0.6984	ENSG00000137815	41408408	RTF1	FALSE	FALSE	FALSE	FALSE
ENSG00000137825	15	0.37489	Inhibitory Neuron	0.49764	0.43033	0.83755	ENSG00000137825	41493393	ITPKA	FALSE	FALSE	FALSE	FALSE
ENSG00000103932	15	0.55639	Inhibitory Neuron	0.87448	0.37749	0.7158	ENSG00000103932	41517176	RPAP1	FALSE	FALSE	FALSE	FALSE
ENSG00000092445	15	0.61397	Inhibitory Neuron	0.33191	0.67464	0.69264	ENSG00000092445	41557675	TYRO3	FALSE	FALSE	FALSE	FALSE
ENSG00000174197	15	0.73687	Inhibitory Neuron	0.40132	0.62168	0.72813	ENSG00000174197	41621134	MGA	FALSE	FALSE	FALSE	FALSE
ENSG00000137802	15	0.44024	Inhibitory Neuron	0.21991	0.35307	0.74869	ENSG00000137802	41774434	MAPKBP1	FALSE	FALSE	FALSE	FALSE
ENSG00000166887	15	0.61576	Inhibitory Neuron	0.9993	1	NA	ENSG00000166887	42158701	VPS39	FALSE	FALSE	FALSE	NA
ENSG00000214013	15	0.67517	Inhibitory Neuron	0.79621	0.11286	0.73238	ENSG00000214013	42273201	GANC	FALSE	FALSE	FALSE	FALSE
ENSG00000103994	15	0.1774	Inhibitory Neuron	1	0.7995	0.5347	ENSG00000103994	42412823	ZNF106	FALSE	FALSE	FALSE	FALSE
ENSG00000092531	15	0.91573	Inhibitory Neuron	0.6998	0.019568	NA	ENSG00000092531	42491233	SNAP23	FALSE	FALSE	TRUE	NA
ENSG00000180979	15	0.38082	Inhibitory Neuron	0.46505	0.03555	0.62294	ENSG00000180979	42537820	LRRC57	FALSE	FALSE	TRUE	FALSE
ENSG00000128881	15	0.9721	Inhibitory Neuron	0.97272	0.1409	0.24397	ENSG00000128881	42738730	TTBK2	FALSE	FALSE	FALSE	FALSE
ENSG00000159459	15	0.1342	Inhibitory Neuron	0.6127	0.8274	0.05871	ENSG00000159459	42942897	UBR1	FALSE	FALSE	FALSE	FALSE
ENSG00000137842	15	0.51799	Inhibitory Neuron	0.99911	0.33492	0.047801	ENSG00000137842	43123279	TMEM62	FALSE	FALSE	FALSE	TRUE
ENSG00000166946	15	0.45568	Inhibitory Neuron	0.58008	0.67695	0.020939	ENSG00000166946	43185118	CCNDBP1	FALSE	FALSE	FALSE	TRUE
ENSG00000168803	15	0.5279	Inhibitory Neuron	0.8614	0.4768	0.4143	ENSG00000168803	43330672	MAPDA	FALSE	FALSE	FALSE	FALSE
ENSG00000137822	15	0.97005	Inhibitory Neuron	0.54503	0.33501	0.55322	ENSG00000137822	43369221	TUBGCP4	FALSE	FALSE	FALSE	FALSE
ENSG00000067369	15	0.27364	Inhibitory Neuron	0.46733	0.91695	0.83766	ENSG00000067369	43403061	TP53BP1	FALSE	FALSE	FALSE	FALSE
ENSG00000166963	15	0.77552	Inhibitory Neuron	0.57887	0.48927	0.82875	ENSG00000166963	43510958	MAP1A	FALSE	FALSE	FALSE	FALSE
ENSG00000167004	15	0.54741	Inhibitory Neuron	0.89762	0.070933	0.77233	ENSG00000167004	43746394	PDIA3	FALSE	FALSE	FALSE	FALSE
ENSG00000140264	15	0.60666	Inhibitory Neuron	0.62352	0.77135	0.21259	ENSG00000140264	43777087	SERF2	FALSE	FALSE	FALSE	FALSE
ENSG00000140259	15	0.35885	Inhibitory Neuron	0.723	0.3588	0.8939	ENSG00000140259	43804492	MFAP1	FALSE	FALSE	FALSE	FALSE
ENSG00000092470	15	0.40688	Inhibitory Neuron	0.86967	0.2133	0.75279	ENSG00000092470	43826980	WDR76	FALSE	FALSE	FALSE	FALSE
ENSG00000137770	15	0.85749	Inhibitory Neuron	0.89251	0.26992	0.849	ENSG00000137770	44427622	CTDSPL2	FALSE	FALSE	FALSE	FALSE
ENSG00000104131	15	0.32663	Inhibitory Neuron	0.73609	0.66684	0.5979	ENSG00000104131	44537125	EIF3J	FALSE	FALSE	FALSE	FALSE
ENSG00000166710	15	0.4185	Inhibitory Neuron	0.8916	1	0.2212	ENSG00000166710	44711358	B2M	FALSE	FALSE	FALSE	FALSE
ENSG00000185880	15	0.89999	Inhibitory Neuron	0.003207	0.078193	0.8441	ENSG00000185880	44728988	TRIM69	FALSE	TRUE	FALSE	FALSE
ENSG00000140263	15	0.075582	Inhibitory Neuron	0.01765	0.29899	0.9307	ENSG00000140263	45023147	SORD	FALSE	TRUE	FALSE	FALSE
ENSG00000138606	15	0.33403	Inhibitory Neuron	0.11066	0.46389	0.76572	ENSG00000138606	45167214	SHF	FALSE	FALSE	FALSE	FALSE
ENSG00000171766	15	0.28248	Inhibitory Neuron	0.96163	0.24256	0.1221	ENSG00000171766	45361124	GATM	FALSE	FALSE	FALSE	FALSE
ENSG00000171763	15	0.12936	Inhibitory Neuron	0.28829	0.33824	0.19758	ENSG00000171763	45402336	AFG2B	FALSE	FALSE	FALSE	FALSE
ENSG00000104164	15	0.2099	Inhibitory Neuron	0.7268	0.52845	0.63249	ENSG00000104164	45587214	BLOC1S6	FALSE	FALSE	FALSE	FALSE
ENSG00000137872	15	0.97458	Inhibitory Neuron	0.29984	0.14974	0.017398	ENSG00000137872	47184101	SEMA6D	FALSE	FALSE	FALSE	TRUE
ENSG00000128951	15	0.6976	Inhibitory Neuron	0.6954	0.9427	0.5151	ENSG00000128951	48331011	DUT	FALSE	FALSE	FALSE	FALSE
ENSG00000103995	15	0.744	Inhibitory Neuron	0.73175	0.017113	0.60245	ENSG00000103995	48712928	CEP152	FALSE	FALSE	TRUE	FALSE
ENSG00000255302	15	0.76972	Inhibitory Neuron	0.92985	0.012682	0.63991	ENSG00000255302	48878134	EID1	FALSE	FALSE	TRUE	FALSE
ENSG00000138593	15	0.60255	Inhibitory Neuron	0.007238	0.12102	0.40988	ENSG00000138593	48988476	SECISBP2L	FALSE	TRUE	FALSE	FALSE
ENSG00000156958	15	0.018541	Inhibitory Neuron	0.7281	0.063971	0.46211	ENSG00000156958	49155656	GALK2	FALSE	FALSE	FALSE	FALSE
ENSG00000104047	15	0.53364	Inhibitory Neuron	0.95389	0.50259	NA	ENSG00000104047	49621037	DTWD1	FALSE	FALSE	FALSE	NA
ENSG00000140284	15	0.030587	Inhibitory Neuron	0.6231	0.75294	0.61588	ENSG00000140284	50182196	SLC27A2	FALSE	FALSE	FALSE	FALSE
ENSG00000104064	15	0.39927	Inhibitory Neuron	1	1	0.5825	ENSG00000104064	50275389	GABPB1	FALSE	FALSE	FALSE	FALSE
ENSG00000138592	15	0.66413	Inhibitory Neuron	0.93428	0.056038	0.3304	ENSG00000138592	50424380	USP8	FALSE	FALSE	FALSE	FALSE
ENSG00000138600	15	1.5649e-4	Inhibitory Neuron	0.061626	0.1155	0.17051	ENSG00000138600	50702266	SPPL2A	FALSE	FALSE	FALSE	FALSE
ENSG00000081014	15	3.7024e-4	Inhibitory Neuron	0.45681	0.31269	0.061856	ENSG00000081014	50908672	AP4E1	FALSE	FALSE	FALSE	FALSE
ENSG00000183578	15	0.23065	Inhibitory Neuron	0.3639	0.5773	NA	ENSG00000183578	51056598	TNFAIP8L3	FALSE	FALSE	FALSE	NA
ENSG00000186417	15	0.30491	Inhibitory Neuron	0.047287	0.68952	0.80644	ENSG00000186417	51341655	GLDN	FALSE	TRUE	FALSE	FALSE
ENSG00000104112	15	0.24137	Inhibitory Neuron	0.16952	0.12456	0.65393	ENSG00000104112	51681492	SCG3	FALSE	FALSE	FALSE	FALSE
ENSG00000128872	15	0.068619	Inhibitory Neuron	0.056671	0.89852	0.7455	ENSG00000128872	51751597	TMOD2	FALSE	FALSE	FALSE	FALSE
ENSG00000138594	15	0.28365	Inhibitory Neuron	0.15117	0.4029	0.89526	ENSG00000138594	51829628	TMOD3	FALSE	FALSE	FALSE	FALSE
ENSG00000166477	15	0.066376	Inhibitory Neuron	0.60806	0.73769	0.46195	ENSG00000166477	51938025	LEO1	FALSE	FALSE	FALSE	FALSE
ENSG00000069956	15	0.70225	Inhibitory Neuron	0.47819	0.98248	0.3732	ENSG00000069956	51952106	MAPK6	FALSE	FALSE	FALSE	FALSE
ENSG00000069966	15	0.83837	Inhibitory Neuron	0.79775	0.81911	0.94232	ENSG00000069966	52115100	GNB5	FALSE	FALSE	FALSE	FALSE
ENSG00000197535	15	0.049093	Inhibitory Neuron	0.58602	0.24402	0.39974	ENSG00000197535	52307281	MYO5A	FALSE	FALSE	FALSE	FALSE
ENSG00000128989	15	0.22621	Inhibitory Neuron	0.85174	0.82757	0.72443	ENSG00000128989	52547045	ARPP19	FALSE	FALSE	FALSE	FALSE
ENSG00000047346	15	0.78034	Inhibitory Neuron	0.79428	0.95895	0.43132	ENSG00000047346	52581317	ATOSA	FALSE	FALSE	FALSE	FALSE
ENSG00000137766	15	0.039258	Inhibitory Neuron	0.9923	0.25667	0.72148	ENSG00000137766	53978201	UNC13C	FALSE	FALSE	FALSE	FALSE
ENSG00000137876	15	0.34895	Inhibitory Neuron	0.69369	0.42755	0.7894	ENSG00000137876	55180806	RSL24D1	FALSE	FALSE	FALSE	FALSE
ENSG00000069943	15	0.61201	Inhibitory Neuron	0.55446	0.13855	0.69726	ENSG00000069943	55318960	PIGB	FALSE	FALSE	FALSE	FALSE
ENSG00000260916	15	0.98187	Inhibitory Neuron	0.32906	0.92823	0.1675	ENSG00000260916	55340032	CCPG1	FALSE	FALSE	FALSE	FALSE
ENSG00000171016	15	0.50013	Inhibitory Neuron	0.46214	0.97534	0.75222	ENSG00000171016	55538884	PYGO1	FALSE	FALSE	FALSE	FALSE
ENSG00000166450	15	0.2747	Inhibitory Neuron	0.5676	1	0.3355	ENSG00000166450	55611544	PRTG	FALSE	FALSE	FALSE	FALSE
ENSG00000181827	15	0.40194	Inhibitory Neuron	0.64213	0.43689	0.21498	ENSG00000181827	56087280	RFX7	FALSE	FALSE	FALSE	FALSE
ENSG00000151575	15	0.49958	Inhibitory Neuron	0.7165	0.01969	0.3047	ENSG00000151575	56243971	TEX9	FALSE	FALSE	TRUE	FALSE
ENSG00000138587	15	0.19634	Inhibitory Neuron	0.98323	0.33414	NA	ENSG00000138587	56421544	MNS1	FALSE	FALSE	FALSE	NA
ENSG00000137871	15	0.3924	Inhibitory Neuron	1	0.6295	NA	ENSG00000137871	56630176	ZNF280D	FALSE	FALSE	FALSE	NA
ENSG00000140262	15	0.16353	Inhibitory Neuron	0.23914	0.16258	0.12576	ENSG00000140262	56918623	TCF12	FALSE	FALSE	FALSE	FALSE
ENSG00000255529	15	0.99303	Inhibitory Neuron	0.64762	0.068692	NA	ENSG00000255529	57706695	POLR2M	FALSE	FALSE	FALSE	NA
ENSG00000166035	15	0.007745	Inhibitory Neuron	0.4864	0.6799	0.4011	ENSG00000166035	58410569	LIPC	FALSE	FALSE	FALSE	FALSE
ENSG00000128923	15	1.5324e-4	Inhibitory Neuron	0.026948	0.32082	0.34903	ENSG00000128923	58771192	MINDY2	FALSE	TRUE	FALSE	FALSE
ENSG00000137776	15	1.4613e-6	Inhibitory Neuron	0.31275	0.5506	0.12467	ENSG00000137776	58879050	SLTM	TRUE	FALSE	FALSE	FALSE
ENSG00000157470	15	0.3559	Inhibitory Neuron	0.85241	0.48037	0.70429	ENSG00000157470	59372693	FAM81A	FALSE	FALSE	FALSE	FALSE
ENSG00000140307	15	0.15085	Inhibitory Neuron	0.9959	0.68467	0.51802	ENSG00000140307	59638062	GTF2A2	FALSE	FALSE	FALSE	FALSE
ENSG00000140299	15	0.22509	Inhibitory Neuron	0.51511	0.45356	0.89478	ENSG00000140299	59659146	BNIP2	FALSE	FALSE	FALSE	FALSE
ENSG00000128915	15	0.69226	Inhibitory Neuron	0.61536	0.61669	0.6121	ENSG00000128915	60419609	ICE2	FALSE	FALSE	FALSE	FALSE
ENSG00000069667	15	0.7344	Inhibitory Neuron	0.4105	0.79990000000000006	NA	ENSG00000069667	60488284	RORA	FALSE	FALSE	FALSE	NA
ENSG00000171914	15	0.1788	Inhibitory Neuron	0.62593	0.11541	0.36451	ENSG00000171914	62390526	TLN2	FALSE	FALSE	FALSE	FALSE
ENSG00000140416	15	0.021112	Inhibitory Neuron	0.75299	0.86047	0.10021	ENSG00000140416	63042620	TPM1	FALSE	FALSE	FALSE	FALSE
ENSG00000103642	15	0.019104	Inhibitory Neuron	0.67258	0.74113	0.083851	ENSG00000103642	63121833	LACTB	FALSE	FALSE	FALSE	FALSE
ENSG00000185088	15	3.1327e-5	Inhibitory Neuron	0.92591	0.58536	0.27036	ENSG00000185088	63125872	RPS27L	FALSE	FALSE	FALSE	FALSE
ENSG00000166128	15	0.52897	Inhibitory Neuron	1	1	NA	ENSG00000166128	63189560	RAB8B	FALSE	FALSE	FALSE	NA
ENSG00000138613	15	1.5598e-12	Inhibitory Neuron	0.29367	0.073457	0.086282	ENSG00000138613	63276018	APH1B	TRUE	FALSE	FALSE	FALSE
ENSG00000140455	15	0.2343	Inhibitory Neuron	0.573	0.8025	0.641	ENSG00000140455	63504511	USP3	FALSE	FALSE	FALSE	FALSE
ENSG00000035664	15	0.16841	Inhibitory Neuron	0.47766	0.44205	0.49955	ENSG00000035664	63907036	DAPK2	FALSE	FALSE	FALSE	FALSE
ENSG00000028528	15	2.5964e-5	Inhibitory Neuron	0.87205	0.23836	0.0010552	ENSG00000028528	64094123	SNX1	FALSE	FALSE	FALSE	TRUE
ENSG00000166794	15	0.1175	Inhibitory Neuron	1	1	NA	ENSG00000166794	64155740	PPIB	FALSE	FALSE	FALSE	NA
ENSG00000169118	15	0.70386	Inhibitory Neuron	0.67509	0.30659	0.6966	ENSG00000169118	64165525	CSNK1G1	FALSE	FALSE	FALSE	FALSE
ENSG00000103671	15	0.0036386	Inhibitory Neuron	0.97068	0.27356	NA	ENSG00000103671	64387748	TRIP4	FALSE	FALSE	FALSE	NA
ENSG00000180304	15	0.28249	Inhibitory Neuron	0.91416	0.2193	0.79625	ENSG00000180304	64687573	OAZ2	FALSE	FALSE	FALSE	FALSE
ENSG00000166839	15	0.075243	Inhibitory Neuron	0.51472	0.52812	0.6086	ENSG00000166839	64911902	ANKDD1A	FALSE	FALSE	FALSE	FALSE
ENSG00000090487	15	0.05388	Inhibitory Neuron	0.41665	0.99907	0.888	ENSG00000090487	64963022	SPG21	FALSE	FALSE	FALSE	FALSE
ENSG00000103707	15	0.94384	Inhibitory Neuron	0.5673	0.4059	0.1535	ENSG00000103707	65001512	MTFMT	FALSE	FALSE	FALSE	FALSE
ENSG00000090470	15	0.79479	Inhibitory Neuron	0.2318	0.3617	NA	ENSG00000090470	65117379	PDCD7	FALSE	FALSE	FALSE	NA
ENSG00000138617	15	0.2633	Inhibitory Neuron	0.48999	0.057845	0.10587	ENSG00000138617	65234460	PARP16	FALSE	FALSE	FALSE	FALSE
ENSG00000174498	15	0.69922	Inhibitory Neuron	0.75015	0.52868	0.2976	ENSG00000174498	65327127	IGDCC3	FALSE	FALSE	FALSE	FALSE
ENSG00000103742	15	0.40055	Inhibitory Neuron	0.29327	0.77922	0.28847	ENSG00000103742	65381484	IGDCC4	FALSE	FALSE	FALSE	FALSE
ENSG00000074603	15	0.71824	Inhibitory Neuron	0.50843	0.81504	0.7641	ENSG00000074603	65442463	DPP8	FALSE	FALSE	FALSE	FALSE
ENSG00000074696	15	0.084156	Inhibitory Neuron	0.95612	0.38512	0.33787	ENSG00000074696	65530418	HACD3	FALSE	FALSE	FALSE	FALSE
ENSG00000138614	15	0.4872	Inhibitory Neuron	0.99689	0.27082	0.27473	ENSG00000138614	65578753	INTS14	FALSE	FALSE	FALSE	FALSE
ENSG00000103769	15	0.074467	Inhibitory Neuron	0.38938	0.6471	0.51715	ENSG00000103769	65726054	RAB11A	FALSE	FALSE	FALSE	FALSE
ENSG00000157890	15	0.47408	Inhibitory Neuron	0.26322	0.64161	NA	ENSG00000157890	65895079	MEGF11	FALSE	FALSE	FALSE	NA
ENSG00000166938	15	0.086512	Inhibitory Neuron	0.64031	0.9545	0.06419	ENSG00000166938	66293217	DIS3L	FALSE	FALSE	FALSE	FALSE
ENSG00000075131	15	0.60786	Inhibitory Neuron	0.59646	0.17824	0.7304	ENSG00000075131	66336191	TIPIN	FALSE	FALSE	FALSE	FALSE
ENSG00000169032	15	0.17642	Inhibitory Neuron	0.31853	0.74164	0.28028	ENSG00000169032	66386837	MAP2K1	FALSE	FALSE	FALSE	FALSE
ENSG00000174442	15	0.036046	Inhibitory Neuron	0.24518	0.026079	0.27915	ENSG00000174442	66504959	ZWILCH	FALSE	FALSE	TRUE	FALSE
ENSG00000166949	15	0.044141	Inhibitory Neuron	0.75613	0.88599000000000006	0.6039	ENSG00000166949	67063763	SMAD3	FALSE	FALSE	FALSE	FALSE
ENSG00000103591	15	0.65308	Inhibitory Neuron	0.34321	0.68395	0.64182	ENSG00000103591	67200667	AAGAB	FALSE	FALSE	FALSE	FALSE
ENSG00000137764	15	0.92851	Inhibitory Neuron	0.11049	0.3792	0.025189	ENSG00000137764	67542703	MAP2K5	FALSE	FALSE	FALSE	TRUE
ENSG00000033800	15	0.12629	Inhibitory Neuron	0.067189	0.11417	0.61348	ENSG00000033800	68054309	PIAS1	FALSE	FALSE	FALSE	FALSE
ENSG00000128973	15	0.56665	Inhibitory Neuron	1	0.032197	NA	ENSG00000128973	68206992	CLN6	FALSE	FALSE	TRUE	NA
ENSG00000169018	15	0.092819	Inhibitory Neuron	0.016117	0.22657	0.17961	ENSG00000169018	68277745	FEM1B	FALSE	TRUE	FALSE	FALSE
ENSG00000103647	15	0.4525	Inhibitory Neuron	0.99155	0.25488	0.86664	ENSG00000103647	68578993	CORO2B	FALSE	FALSE	FALSE	FALSE
ENSG00000140350	15	0.53358	Inhibitory Neuron	0.30245	0.095972	0.60899	ENSG00000140350	68778535	ANP32A	FALSE	FALSE	FALSE	FALSE
ENSG00000138604	15	0.0012408	Inhibitory Neuron	0.64298	0.7521	0.2577	ENSG00000138604	69160584	GLCE	FALSE	FALSE	FALSE	FALSE
ENSG00000137818	15	0.48892	Inhibitory Neuron	0.54873	0.32484	0.91078	ENSG00000137818	69452814	RPLP1	FALSE	FALSE	FALSE	FALSE
ENSG00000140332	15	0.57211	Inhibitory Neuron	0.82477	0.69845	0.13233	ENSG00000140332	70047790	TLE3	FALSE	FALSE	FALSE	FALSE
ENSG00000137821	15	0.70999	Inhibitory Neuron	0.48336	0.41723	0.51451	ENSG00000137821	70853239	LRRC49	FALSE	FALSE	FALSE	FALSE
ENSG00000066933	15	0.3395	Inhibitory Neuron	0.4259	0.8495	0.323	ENSG00000066933	71822291	MYO9A	FALSE	FALSE	FALSE	FALSE
ENSG00000166192	15	0.40869	Inhibitory Neuron	0.47413	0.94901	0.26129	ENSG00000166192	72114258	SENP8	FALSE	FALSE	FALSE	FALSE
ENSG00000067225	15	0.65653	Inhibitory Neuron	0.10034	0.7881	0.41343	ENSG00000067225	72199029	PKM	FALSE	FALSE	FALSE	FALSE
ENSG00000137817	15	0.9217	Inhibitory Neuron	0.084496	0.97172	0.38928	ENSG00000137817	72241181	PARP6	FALSE	FALSE	FALSE	FALSE
ENSG00000140488	15	0.52167	Inhibitory Neuron	0.34806	0.010925	0.56091	ENSG00000140488	72284727	CELF6	FALSE	FALSE	TRUE	FALSE
ENSG00000166233	15	0.63573	Inhibitory Neuron	0.19857	0.046896	0.35847	ENSG00000166233	72474330	ARIH1	FALSE	FALSE	TRUE	FALSE
ENSG00000140463	15	0.39989	Inhibitory Neuron	0.90731	0.4212	NA	ENSG00000140463	72686186	BBS4	FALSE	FALSE	FALSE	NA
ENSG00000159322	15	0.49986	Inhibitory Neuron	0.66499	0.93254	0.63536	ENSG00000159322	72751294	ADPGK	FALSE	FALSE	FALSE	FALSE
ENSG00000067141	15	0.74435	Inhibitory Neuron	0.50902	0.40521	0.11638	ENSG00000067141	73051710	NEO1	FALSE	FALSE	FALSE	FALSE
ENSG00000138622	15	0.9157	Inhibitory Neuron	0.25184	0.047408	NA	ENSG00000138622	73319859	HCN4	FALSE	FALSE	TRUE	NA
ENSG00000156642	15	0.18496	Inhibitory Neuron	0.096485	0.68685	0.77951	ENSG00000156642	73560014	NPTN	FALSE	FALSE	FALSE	FALSE
ENSG00000103855	15	0.038058	Inhibitory Neuron	0.69745	0.13433	0.74628	ENSG00000103855	73683966	CD276	FALSE	FALSE	FALSE	FALSE
ENSG00000205363	15	0.40838	Inhibitory Neuron	0.65255	0.028833	0.95438	ENSG00000205363	73735458	INSYN1	FALSE	FALSE	TRUE	FALSE
ENSG00000067221	15	0.0071724	Inhibitory Neuron	0.67777	0.18722	0.4421	ENSG00000067221	73978926	STOML1	FALSE	FALSE	FALSE	FALSE
ENSG00000138623	15	0.4274	Inhibitory Neuron	0.79136	0.5783	0.9957	ENSG00000138623	74409289	SEMA7A	FALSE	FALSE	FALSE	FALSE
ENSG00000138629	15	0.71798	Inhibitory Neuron	0.057261	0.99171	0.9044	ENSG00000138629	74445977	UBL7	FALSE	FALSE	FALSE	FALSE
ENSG00000179361	15	0.5842	Inhibitory Neuron	0.61228	0.81305	0.89432	ENSG00000179361	74541206	ARID3B	FALSE	FALSE	FALSE	FALSE
ENSG00000179335	15	0.4907	Inhibitory Neuron	0.15825	0.87874	0.88227	ENSG00000179335	74598500	CLK3	FALSE	FALSE	FALSE	FALSE
ENSG00000103653	15	0.66317	Inhibitory Neuron	0.02941	0.67891	0.47438	ENSG00000103653	74782080	CSK	FALSE	TRUE	FALSE	FALSE
ENSG00000178761	15	0.06401	Inhibitory Neuron	0.3725	1	NA	ENSG00000178761	74899992	FAM219B	FALSE	FALSE	FALSE	NA
ENSG00000178741	15	0.0017035	Inhibitory Neuron	0.48957	0.57551	0.48923	ENSG00000178741	74919791	COX5A	FALSE	FALSE	FALSE	FALSE
ENSG00000178718	15	0.20034	Inhibitory Neuron	0.6989	0.258	0.4983	ENSG00000178718	74954418	RPP25	FALSE	FALSE	FALSE	FALSE
ENSG00000198794	15	0.096412	Inhibitory Neuron	0.64291	0.79588	0.62869	ENSG00000198794	74957219	SCAMP5	FALSE	FALSE	FALSE	FALSE
ENSG00000138621	15	0.7674	Inhibitory Neuron	0.58797	0.28603	0.52449	ENSG00000138621	75023586	PPCDC	FALSE	FALSE	FALSE	FALSE
ENSG00000167173	15	0.1046	Inhibitory Neuron	0.2174	0.5493	0.3538	ENSG00000167173	75195643	C15orf39	FALSE	FALSE	FALSE	FALSE
ENSG00000140365	15	0.8661	Inhibitory Neuron	0.01493	0.7069	0.8177	ENSG00000140365	75336020	COMMD4	FALSE	TRUE	FALSE	FALSE
ENSG00000140398	15	0.14392	Inhibitory Neuron	0.35265	0.33482	0.48307	ENSG00000140398	75346955	NEIL1	FALSE	FALSE	FALSE	FALSE
ENSG00000140400	15	0.4331	Inhibitory Neuron	0.6167	0.714	0.4735	ENSG00000140400	75355207	MAN2C1	FALSE	FALSE	FALSE	FALSE
ENSG00000169410	15	0.01023	Inhibitory Neuron	1	1	NA	ENSG00000169410	75463251	PTPN9	FALSE	FALSE	FALSE	NA
ENSG00000177971	15	0.46233	Inhibitory Neuron	0.39499	0.65238	0.094323	ENSG00000177971	75639085	IMP3	FALSE	FALSE	FALSE	FALSE
ENSG00000140367	15	0.71797	Inhibitory Neuron	0.42353	0.090059	0.50517	ENSG00000140367	75843307	UBE2Q2	FALSE	FALSE	FALSE	FALSE
ENSG00000167196	15	0.39639	Inhibitory Neuron	0.79974	0.78305	0.37778	ENSG00000167196	75903876	FBXO22	FALSE	FALSE	FALSE	FALSE
ENSG00000169758	15	0.03221	Inhibitory Neuron	1	1	NA	ENSG00000169758	76059958	TMEM266	FALSE	FALSE	FALSE	NA
ENSG00000140374	15	0.0164	Inhibitory Neuron	0.3433	0.59	0.4057	ENSG00000140374	76188555	ETFA	FALSE	FALSE	FALSE	FALSE
ENSG00000117906	15	0.035158	Inhibitory Neuron	0.37029	0.3609	0.65248	ENSG00000117906	76931738	RCN2	FALSE	FALSE	FALSE	FALSE
ENSG00000140391	15	0.96757	Inhibitory Neuron	0.55279	0.75844	0.39748	ENSG00000140391	77041404	TSPAN3	FALSE	FALSE	FALSE	FALSE
ENSG00000140382	15	0.737	Inhibitory Neuron	0.9993	0.2318	0.3412	ENSG00000140382	77420412	HMG20A	FALSE	FALSE	FALSE	FALSE
ENSG00000169783	15	0.50555	Inhibitory Neuron	0.43466	0.64687	0.3388	ENSG00000169783	77613027	LINGO1	FALSE	FALSE	FALSE	FALSE
ENSG00000167202	15	0.95679	Inhibitory Neuron	0.25429	0.10929	0.4292	ENSG00000167202	77984036	TBC1D2B	FALSE	FALSE	FALSE	FALSE
ENSG00000136425	15	0.76414	Inhibitory Neuron	0.52295	0.99936	0.20456	ENSG00000136425	78104606	CIB2	FALSE	FALSE	FALSE	FALSE
ENSG00000166411	15	0.75663	Inhibitory Neuron	0.064963	0.15355	0.28643	ENSG00000166411	78131498	IDH3A	FALSE	FALSE	FALSE	FALSE
ENSG00000140403	15	0.089706	Inhibitory Neuron	0.20277	0.71913	0.87276	ENSG00000140403	78264086	DNAJA4	FALSE	FALSE	FALSE	FALSE
ENSG00000140395	15	0.019826	Inhibitory Neuron	0.14011	0.95744	0.96744	ENSG00000140395	78277835	SKIC8	FALSE	FALSE	FALSE	FALSE
ENSG00000136381	15	0.014455	Inhibitory Neuron	0.56534	0.5066	0.64014	ENSG00000136381	78437431	IREB2	FALSE	FALSE	FALSE	FALSE
ENSG00000041357	15	0.024511	Inhibitory Neuron	0.34691	0.89312	0.87927	ENSG00000041357	78540405	PSMA4	FALSE	FALSE	FALSE	FALSE
ENSG00000185787	15	0.037004	Inhibitory Neuron	0.84257	0.14003	0.41575	ENSG00000185787	78810487	MORF4L1	FALSE	FALSE	FALSE	FALSE
ENSG00000103811	15	1.1187e-4	Inhibitory Neuron	0.94841	0.31392	0.71127	ENSG00000103811	78921058	CTSH	FALSE	FALSE	FALSE	FALSE
ENSG00000166557	15	0.013716	Inhibitory Neuron	0.099669	0.89744	0.087308	ENSG00000166557	79311112	TMED3	FALSE	FALSE	FALSE	FALSE
ENSG00000169330	15	0.37231	Inhibitory Neuron	0.59513	0.42234	0.98595	ENSG00000169330	79432336	MINAR1	FALSE	FALSE	FALSE	FALSE
ENSG00000136371	15	0.46526	Inhibitory Neuron	0.78214	0.18905	0.20908	ENSG00000136371	79833585	MTHFS	FALSE	FALSE	FALSE	FALSE
ENSG00000103876	15	0.079367	Inhibitory Neuron	0.1779	0.89083	0.8629	ENSG00000103876	80152490	FAH	FALSE	FALSE	FALSE	FALSE
ENSG00000259417	15	0.05242	Inhibitory Neuron	0.1849	0.2293	0.7991	ENSG00000259417	80195481	CTXND1	FALSE	FALSE	FALSE	FALSE
ENSG00000172379	15	0.65541	Inhibitory Neuron	0.18316	0.56888	0.45066	ENSG00000172379	80404350	ARNT2	FALSE	FALSE	FALSE	FALSE
ENSG00000136379	15	0.44091	Inhibitory Neuron	0.053026	0.46831	0.98731	ENSG00000136379	80679684	ABHD17C	FALSE	FALSE	FALSE	FALSE
ENSG00000103888	15	0.93751	Inhibitory Neuron	0.0083247	0.61766	0.87186	ENSG00000103888	80779343	CEMIP	FALSE	TRUE	FALSE	FALSE
ENSG00000117899	15	0.31749	Inhibitory Neuron	0.46561	0.25975	0.19066	ENSG00000117899	80946289	MESD	FALSE	FALSE	FALSE	FALSE
ENSG00000140406	15	0.23993	Inhibitory Neuron	0.45107	0.38976	0.18168	ENSG00000140406	81000923	TLNRD1	FALSE	FALSE	FALSE	FALSE
ENSG00000140598	15	0.3209	Inhibitory Neuron	0.48358	0.19626	0.78526	ENSG00000140598	82130206	EFL1	FALSE	FALSE	FALSE	FALSE
ENSG00000188659	15	0.7482	Inhibitory Neuron	0.8402	0.5201	0.4379	ENSG00000188659	82262810	SAXO2	FALSE	FALSE	FALSE	FALSE
ENSG00000182774	15	0.035502	Inhibitory Neuron	0.68229	0.4754	0.17018	ENSG00000182774	82536750	RPS17	FALSE	FALSE	FALSE	FALSE
ENSG00000214575	15	0.53963	Inhibitory Neuron	0.0062109	0.77427	0.7417	ENSG00000214575	82543201	CPEB1	FALSE	TRUE	FALSE	FALSE
ENSG00000103723	15	0.71425	Inhibitory Neuron	0.24745	0.53255	0.25859	ENSG00000103723	82659281	AP3B2	FALSE	FALSE	FALSE	FALSE
ENSG00000156232	15	0.86601	Inhibitory Neuron	0.7725	0.07602	0.13686	ENSG00000156232	82809628	WHAMM	FALSE	FALSE	FALSE	FALSE
ENSG00000169612	15	0.4109	Inhibitory Neuron	0.2372	0.23205	0.05972	ENSG00000169612	82986210	RAMAC	FALSE	FALSE	FALSE	FALSE
ENSG00000169609	15	0.17763	Inhibitory Neuron	0.96126	0.29588	0.091256	ENSG00000169609	82988441	C15orf40	FALSE	FALSE	FALSE	FALSE
ENSG00000166503	15	0.014401	Inhibitory Neuron	0.80704	0.97178	0.94934	ENSG00000166503	83112738	HDGFL3	FALSE	FALSE	FALSE	FALSE
ENSG00000140600	15	0.43856	Inhibitory Neuron	0.64063	0.72737	0.76164	ENSG00000140600	83447228	SH3GL3	FALSE	FALSE	FALSE	FALSE
ENSG00000176371	15	0.51295	Inhibitory Neuron	0.67496	0.62481	0.0024457	ENSG00000176371	84600986	ZSCAN2	FALSE	FALSE	FALSE	TRUE
ENSG00000177082	15	0.36242	Inhibitory Neuron	0.47359	0.82715	0.39705	ENSG00000177082	84639285	WDR73	FALSE	FALSE	FALSE	FALSE
ENSG00000140612	15	0.98302	Inhibitory Neuron	0.5443	0.17466	NA	ENSG00000140612	84669538	SEC11A	FALSE	FALSE	FALSE	NA
ENSG00000166716	15	0.62817	Inhibitory Neuron	0.9282	0.3064	0.24124	ENSG00000166716	84748592	ZNF592	FALSE	FALSE	FALSE	FALSE
ENSG00000136383	15	0.9774	Inhibitory Neuron	0.1707	0.7846	0.1021	ENSG00000136383	84817356	ALPK3	FALSE	FALSE	FALSE	FALSE
ENSG00000073417	15	0.49904	Inhibitory Neuron	0.94764	0.46657	0.1342	ENSG00000073417	84980440	PDE8A	FALSE	FALSE	FALSE	FALSE
ENSG00000170776	15	0.32022	Inhibitory Neuron	0.2515	0.8323	0.1224	ENSG00000170776	85380571	AKAP13	FALSE	FALSE	FALSE	FALSE
ENSG00000183655	15	0.70763	Inhibitory Neuron	0.24685000000000001	0.50923	0.86798	ENSG00000183655	85759326	KLHL25	FALSE	FALSE	FALSE	FALSE
ENSG00000181991	15	0.49259	Inhibitory Neuron	0.80817	0.69033	0.37044	ENSG00000181991	88467453	MRPS11	FALSE	FALSE	FALSE	FALSE
ENSG00000140543	15	0.4782	Inhibitory Neuron	0.85656	0.03997	0.9083	ENSG00000140543	88494440	DET1	FALSE	FALSE	TRUE	FALSE
ENSG00000157766	15	0.13624	Inhibitory Neuron	0.35665	0.70488	0.2833	ENSG00000157766	88803436	ACAN	FALSE	FALSE	FALSE	FALSE
ENSG00000140545	15	0.01655	Inhibitory Neuron	0.26343	0.12655	0.55531	ENSG00000140545	88898683	MFGE8	FALSE	FALSE	FALSE	FALSE
ENSG00000140526	15	0.55999	Inhibitory Neuron	0.91001	0.17749	0.87355	ENSG00000140526	89087459	ABHD2	FALSE	FALSE	FALSE	FALSE
ENSG00000140521	15	0.35595	Inhibitory Neuron	0.050341	0.85222	0.81832	ENSG00000140521	89305198	POLG	FALSE	FALSE	FALSE	FALSE
ENSG00000166813	15	0.018261	Inhibitory Neuron	0.85041	0.12385	0.6335	ENSG00000166813	89608789	KIF7	FALSE	FALSE	FALSE	FALSE
ENSG00000166821	15	0.30358	Inhibitory Neuron	0.76309	0.70143	0.388	ENSG00000166821	89677764	PEX11A	FALSE	FALSE	FALSE	FALSE
ENSG00000166823	15	0.7767	Inhibitory Neuron	0.27914	0.30587	0.39171	ENSG00000166823	89749875	MESP1	FALSE	FALSE	FALSE	FALSE
ENSG00000157823	15	0.29475	Inhibitory Neuron	0.67938	0.6564	0.84096	ENSG00000157823	89830599	AP3S2	FALSE	FALSE	FALSE	FALSE
ENSG00000242498	15	1.7038e-4	Inhibitory Neuron	0.089308	0.96254	0.63574	ENSG00000242498	89895006	ARPIN	FALSE	FALSE	FALSE	FALSE
ENSG00000185033	15	0.15607	Inhibitory Neuron	0.45784	0.97109	0.078372	ENSG00000185033	90160604	SEMA4B	FALSE	FALSE	FALSE	FALSE
ENSG00000183208	15	0.03797	Inhibitory Neuron	0.43451	0.1357	0.22038	ENSG00000183208	90233808	GDPGP1	FALSE	FALSE	FALSE	FALSE
ENSG00000182768	15	0.062986	Inhibitory Neuron	0.58858	0.73169	0.28498	ENSG00000182768	90265659	NGRN	FALSE	FALSE	FALSE	FALSE
ENSG00000196391	15	0.002001	Inhibitory Neuron	0.20494	0.39079	0.10081	ENSG00000196391	90352284	ZNF774	FALSE	FALSE	FALSE	FALSE
ENSG00000140575	15	0.21472	Inhibitory Neuron	0.37538	0.84412	0.2712	ENSG00000140575	90388242	IQGAP1	FALSE	FALSE	FALSE	FALSE
ENSG00000140577	15	0.1351	Inhibitory Neuron	0.056495	0.43646	0.78881	ENSG00000140577	90529923	CRTC3	FALSE	FALSE	FALSE	FALSE
ENSG00000197299	15	0.23334	Inhibitory Neuron	0.20621	0.20123	0.51157	ENSG00000197299	90717346	BLM	FALSE	FALSE	FALSE	FALSE
ENSG00000140564	15	0.58939	Inhibitory Neuron	0.5806	0.052388	NA	ENSG00000140564	90868588	FURIN	FALSE	FALSE	FALSE	NA
ENSG00000196547	15	0.00094539000000000005	Inhibitory Neuron	0.73969	0.10801	0.69968	ENSG00000196547	90902218	MAN2A2	FALSE	FALSE	FALSE	FALSE
ENSG00000184508	15	0.33606	Inhibitory Neuron	0.61793	0.78232	NA	ENSG00000184508	90929968	HDDC3	FALSE	FALSE	FALSE	NA
ENSG00000140553	15	0.022374	Inhibitory Neuron	0.33519	0.53855	0.80808	ENSG00000140553	90930180	UNC45A	FALSE	FALSE	FALSE	FALSE
ENSG00000166965	15	0.16963	Inhibitory Neuron	0.35513	0.31794	0.374	ENSG00000166965	90954881	RCCD1	FALSE	FALSE	FALSE	FALSE
ENSG00000198901	15	0.05607	Inhibitory Neuron	1	1	NA	ENSG00000198901	90966040	PRC1	FALSE	FALSE	FALSE	NA
ENSG00000184056	15	0.0026416	Inhibitory Neuron	0.27169	0.87752	0.839	ENSG00000184056	90998673	VPS33B	FALSE	FALSE	FALSE	FALSE
ENSG00000185518	15	0.16919	Inhibitory Neuron	0.031379	0.77931	0.78031	ENSG00000185518	91099950	SV2B	FALSE	TRUE	FALSE	FALSE
ENSG00000176463	15	0.92591	Inhibitory Neuron	0.24615	0.17738	0.99832	ENSG00000176463	91853708	SLCO3A1	FALSE	FALSE	FALSE	FALSE
ENSG00000185442	15	0.0035535	Inhibitory Neuron	0.29974	0.48162	0.26812	ENSG00000185442	92617448	FAM174B	FALSE	FALSE	FALSE	FALSE
ENSG00000173575	15	0.37383	Inhibitory Neuron	0.40778	0.99338	0.35315	ENSG00000173575	92886203	CHD2	FALSE	FALSE	FALSE	FALSE
ENSG00000182175	15	0.13263	Inhibitory Neuron	0.17702	0.67788	0.12683	ENSG00000182175	93035271	RGMA	FALSE	FALSE	FALSE	FALSE
ENSG00000185551	15	0.7288	Inhibitory Neuron	0.7023	0.4183	NA	ENSG00000185551	96325938	NR2F2	FALSE	FALSE	FALSE	NA
ENSG00000140450	15	0.16592	Inhibitory Neuron	0.47158	0.7623	0.089581	ENSG00000140450	97960703	ARRDC4	FALSE	FALSE	FALSE	FALSE
ENSG00000140443	15	0.1602	Inhibitory Neuron	0.24567	0.3383	0.11724	ENSG00000140443	98648539	IGF1R	FALSE	FALSE	FALSE	FALSE
ENSG00000182253	15	0.85326	Inhibitory Neuron	0.56687	0.5381	0.67164	ENSG00000182253	99098217	SYNM	FALSE	FALSE	FALSE	FALSE
ENSG00000103852	15	0.1524	Inhibitory Neuron	0.85802	0.8807	0.7958	ENSG00000103852	99136323	TTC23	FALSE	FALSE	FALSE	FALSE
ENSG00000168904	15	0.71857	Inhibitory Neuron	0.29606	0.44708	0.88851	ENSG00000168904	99251362	LRRC28	FALSE	FALSE	FALSE	FALSE
ENSG00000068305	15	0.46577	Inhibitory Neuron	0.61695	0.74013	0.58937	ENSG00000068305	99565417	MEF2A	FALSE	FALSE	FALSE	FALSE
ENSG00000183060	15	0.22962	Inhibitory Neuron	0.80946	0.86555	0.072663	ENSG00000183060	99715697	LYSMD4	FALSE	FALSE	FALSE	FALSE
ENSG00000140470	15	0.99322	Inhibitory Neuron	0.705	0.96328	0.3208	ENSG00000140470	99971437	ADAMTS17	FALSE	FALSE	FALSE	FALSE
ENSG00000140471	15	0.29	Inhibitory Neuron	0.65633	0.7732	0.15589	ENSG00000140471	100559369	LINS1	FALSE	FALSE	FALSE	FALSE
ENSG00000154237	15	0.65738	Inhibitory Neuron	1	1	NA	ENSG00000154237	100919327	LRRK1	FALSE	FALSE	FALSE	NA
ENSG00000131873	15	0.28388	Inhibitory Neuron	0.34588	0.40461	0.39301	ENSG00000131873	101175727	CHSY1	FALSE	FALSE	FALSE	FALSE
ENSG00000131871	15	0.80533	Inhibitory Neuron	0.71056	0.27084	0.067168	ENSG00000131871	101270531	SELENOS	FALSE	FALSE	FALSE	FALSE
ENSG00000131876	15	0.76927	Inhibitory Neuron	0.99827	0.050716	0.12041	ENSG00000131876	101281510	SNRPA1	FALSE	FALSE	FALSE	FALSE
ENSG00000184277	15	0.25933	Inhibitory Neuron	0.83307	0.92931	0.38254	ENSG00000184277	101621444	TM2D3	FALSE	FALSE	FALSE	FALSE
ENSG00000161980	16	0.56092	Inhibitory Neuron	0.5165	0.419	0.079896	ENSG00000161980	46407	POLR3K	FALSE	FALSE	FALSE	FALSE
ENSG00000161981	16	0.6373	Inhibitory Neuron	1	1	NA	ENSG00000161981	53828	SNRNP25	FALSE	FALSE	FALSE	NA
ENSG00000103152	16	0.78905	Inhibitory Neuron	0.026474	0.45152	0.18777	ENSG00000103152	77007	MPG	FALSE	TRUE	FALSE	FALSE
ENSG00000103148	16	0.86867	Inhibitory Neuron	0.1276	0.83689	0.5085	ENSG00000103148	84271	NPRL3	FALSE	FALSE	FALSE	FALSE
ENSG00000007392	16	0.96574	Inhibitory Neuron	0.042633	0.31557	0.9535	ENSG00000007392	188969	LUC7L	FALSE	TRUE	FALSE	FALSE
ENSG00000076344	16	0.0011737	Inhibitory Neuron	0.68537	0.48076	0.85274	ENSG00000076344	268301	RGS11	FALSE	FALSE	FALSE	FALSE
ENSG00000242173	16	0.49294	Inhibitory Neuron	0.71463	0.12369	0.1191	ENSG00000242173	280450	ARHGDIG	FALSE	FALSE	FALSE	FALSE
ENSG00000103126	16	0.005788	Inhibitory Neuron	0.1978	0.476	0.4481	ENSG00000103126	287440	AXIN1	FALSE	FALSE	FALSE	FALSE
ENSG00000086504	16	0.0061371	Inhibitory Neuron	0.14048	0.92803	0.19092	ENSG00000086504	366969	MRPL28	FALSE	FALSE	FALSE	FALSE
ENSG00000103202	16	0.41397	Inhibitory Neuron	0.31677	0.21803	0.33024	ENSG00000103202	396725	NME4	FALSE	FALSE	FALSE	FALSE
ENSG00000090565	16	0.18017	Inhibitory Neuron	0.45566	0.48789	0.63595	ENSG00000090565	425649	RAB11FIP3	FALSE	FALSE	FALSE	FALSE
ENSG00000103326	16	0.05017	Inhibitory Neuron	1	1	NA	ENSG00000103326	527712	CAPN15	FALSE	FALSE	FALSE	NA
ENSG00000007541	16	0.9815	Inhibitory Neuron	1	0.4622	NA	ENSG00000007541	566995	PIGQ	FALSE	FALSE	FALSE	NA
ENSG00000197562	16	0.70052	Inhibitory Neuron	0.74181	0.0078859	0.67002	ENSG00000197562	589357	RAB40C	FALSE	FALSE	TRUE	FALSE
ENSG00000130731	16	0.49307	Inhibitory Neuron	0.57967	0.013841	0.5014	ENSG00000130731	634427	METTL26	FALSE	FALSE	TRUE	FALSE
ENSG00000172366	16	0.21079	Inhibitory Neuron	0.29929	0.83962	0.78698	ENSG00000172366	636817	MCRIP2	FALSE	FALSE	FALSE	FALSE
ENSG00000140983	16	0.087349	Inhibitory Neuron	0.1255	0.02494	0.328	ENSG00000140983	668100	RHOT2	FALSE	FALSE	TRUE	FALSE
ENSG00000161999	16	0.4595	Inhibitory Neuron	1	1	NA	ENSG00000161999	681670	JMJD8	FALSE	FALSE	FALSE	NA
ENSG00000127580	16	0.065013	Inhibitory Neuron	0.014387	0.074723	0.76189	ENSG00000127580	684622	WDR24	FALSE	TRUE	FALSE	FALSE
ENSG00000103260	16	0.1718	Inhibitory Neuron	0.01603	0.439	0.3371	ENSG00000103260	715118	METRN	FALSE	TRUE	FALSE	FALSE
ENSG00000103245	16	0.050306	Inhibitory Neuron	0.04753	0.1935	0.51269	ENSG00000103245	729760	CIAO3	FALSE	TRUE	FALSE	FALSE
ENSG00000007376	16	0.26088	Inhibitory Neuron	0.8008	0.89824	0.024777	ENSG00000007376	784974	RPUSD1	FALSE	FALSE	FALSE	TRUE
ENSG00000103227	16	0.8548	Inhibitory Neuron	0.7744	3.168e-4	0.9851	ENSG00000103227	853634	LMF1	FALSE	FALSE	TRUE	FALSE
ENSG00000103275	16	0.9336	Inhibitory Neuron	0.2351	0.293	NA	ENSG00000103275	1291444	UBE2I	FALSE	FALSE	FALSE	NA
ENSG00000007516	16	0.56933	Inhibitory Neuron	0.19531	0.73377	0.85737	ENSG00000007516	1333638	BAIAP3	FALSE	FALSE	FALSE	FALSE
ENSG00000007520	16	0.46986	Inhibitory Neuron	0.2679	0.54990000000000006	NA	ENSG00000007520	1349240	TSR3	FALSE	FALSE	FALSE	NA
ENSG00000174109	16	0.7922	Inhibitory Neuron	0.8732	0.1599	NA	ENSG00000174109	1419752	UQCC4	FALSE	FALSE	FALSE	NA
ENSG00000103249	16	0.050226	Inhibitory Neuron	0.65339	0.89726	0.67869	ENSG00000103249	1444934	CLCN7	FALSE	FALSE	FALSE	FALSE
ENSG00000100726	16	0.16671	Inhibitory Neuron	0.064284	0.75687	0.65646	ENSG00000100726	1493344	TELO2	FALSE	FALSE	FALSE	FALSE
ENSG00000206053	16	0.26534	Inhibitory Neuron	0.11304	0.096221	0.11549	ENSG00000206053	1678256	JPT2	FALSE	FALSE	FALSE	FALSE
ENSG00000138834	16	0.15292	Inhibitory Neuron	0.52194	0.4044	0.3392	ENSG00000138834	1706166	MAPK8IP3	FALSE	FALSE	FALSE	FALSE
ENSG00000103024	16	0.1808	Inhibitory Neuron	1	0.4697	NA	ENSG00000103024	1770320	NME3	FALSE	FALSE	FALSE	NA
ENSG00000074071	16	0.20045	Inhibitory Neuron	0.64845	0.20722	0.3639	ENSG00000074071	1771890	MRPS34	FALSE	FALSE	FALSE	FALSE
ENSG00000095906	16	0.12793	Inhibitory Neuron	0.51407	0.54982	0.0048574000000000004	ENSG00000095906	1782932	NUBP2	FALSE	FALSE	FALSE	TRUE
ENSG00000180185	16	0.16892	Inhibitory Neuron	0.91838	0.399	0.25465	ENSG00000180185	1826967	FAHD1	FALSE	FALSE	FALSE	FALSE
ENSG00000140990	16	0.82767	Inhibitory Neuron	0.36584	0.6017	0.1495	ENSG00000140990	1959538	NDUFB10	FALSE	FALSE	FALSE	FALSE
ENSG00000140988	16	0.17396	Inhibitory Neuron	0.030643	0.85184	0.11439	ENSG00000140988	1962058	RPS2	FALSE	TRUE	FALSE	FALSE
ENSG00000183751	16	0.64786	Inhibitory Neuron	0.0036235	0.85509	0.663	ENSG00000183751	1972053	TBL3	FALSE	TRUE	FALSE	FALSE
ENSG00000127554	16	0.86653	Inhibitory Neuron	0.47257	0.69562	0.097726	ENSG00000127554	1984193	GFER	FALSE	FALSE	FALSE	FALSE
ENSG00000127561	16	0.82695	Inhibitory Neuron	0.1662	0.9116	0.08888	ENSG00000127561	1989660	SYNGR3	FALSE	FALSE	FALSE	FALSE
ENSG00000167962	16	0.2789	Inhibitory Neuron	0.59411	0.5288	0.038273	ENSG00000167962	1997654	ZNF598	FALSE	FALSE	FALSE	TRUE
ENSG00000008710	16	0.35806	Inhibitory Neuron	1	0.4878	NA	ENSG00000008710	2088708	PKD1	FALSE	FALSE	FALSE	NA
ENSG00000167964	16	0.22535	Inhibitory Neuron	0.46342	0.93601	NA	ENSG00000167964	2140803	RAB26	FALSE	FALSE	FALSE	NA
ENSG00000131653	16	0.14675	Inhibitory Neuron	0.41692	0.47797	NA	ENSG00000131653	2155698	TRAF7	FALSE	FALSE	FALSE	NA
ENSG00000167965	16	0.5039	Inhibitory Neuron	0.5646	0.01442	0.715	ENSG00000167965	2204248	MLST8	FALSE	FALSE	TRUE	FALSE
ENSG00000184207	16	0.20067	Inhibitory Neuron	0.085386	0.030836	0.89516	ENSG00000184207	2211593	PGP	FALSE	FALSE	TRUE	FALSE
ENSG00000167967	16	0.80581	Inhibitory Neuron	0.21962	0.22274	0.21148	ENSG00000167967	2223580	E4F1	FALSE	FALSE	FALSE	FALSE
ENSG00000167969	16	0.64724	Inhibitory Neuron	0.85012	0.14036	0.93187	ENSG00000167969	2239402	ECI1	FALSE	FALSE	FALSE	FALSE
ENSG00000205937	16	0.15392	Inhibitory Neuron	0.8662	0.1928	0.5072	ENSG00000205937	2253116	RNPS1	FALSE	FALSE	FALSE	FALSE
ENSG00000167972	16	0.52546	Inhibitory Neuron	1	0.6198	NA	ENSG00000167972	2275881	ABCA3	FALSE	FALSE	FALSE	NA
ENSG00000162063	16	0.059749	Inhibitory Neuron	0.24399	0.43983	0.75521	ENSG00000162063	2429394	CCNF	FALSE	FALSE	FALSE	FALSE
ENSG00000162065	16	0.67099	Inhibitory Neuron	1	1	NA	ENSG00000162065	2475051	TBC1D24	FALSE	FALSE	FALSE	NA
ENSG00000140992	16	0.2681	Inhibitory Neuron	1	0.3968	NA	ENSG00000140992	2537979	PDPK1	FALSE	FALSE	FALSE	NA
ENSG00000167977	16	0.42183	Inhibitory Neuron	0.29895	0.11172	NA	ENSG00000167977	2682523	KCTD5	FALSE	FALSE	FALSE	NA
ENSG00000167978	16	0.1292	Inhibitory Neuron	1	1	NA	ENSG00000167978	2752626	SRRM2	FALSE	FALSE	FALSE	NA
ENSG00000103363	16	0.72267	Inhibitory Neuron	0.021203	0.12879	0.0099918	ENSG00000103363	2771414	ELOB	FALSE	TRUE	FALSE	TRUE
ENSG00000162076	16	0.74849	Inhibitory Neuron	0.49281	0.42932	0.21071	ENSG00000162076	2883213	FLYWCH2	FALSE	FALSE	FALSE	FALSE
ENSG00000059122	16	0.4409	Inhibitory Neuron	0.64769	0.62571	0.33975	ENSG00000059122	2911931	FLYWCH1	FALSE	FALSE	FALSE	FALSE
ENSG00000162073	16	0.16352	Inhibitory Neuron	0.98147	0.73934	0.8921	ENSG00000162073	2969270	PAQR4	FALSE	FALSE	FALSE	FALSE
ENSG00000103145	16	0.18343	Inhibitory Neuron	0.44754	0.31964	0.77297	ENSG00000103145	3022625	HCFC1R1	FALSE	FALSE	FALSE	FALSE
ENSG00000122386	16	0.4362	Inhibitory Neuron	0.52	0.4522	0.6477	ENSG00000122386	3112560	ZNF205	FALSE	FALSE	FALSE	FALSE
ENSG00000085644	16	0.13672	Inhibitory Neuron	0.55842	0.029883	0.49409	ENSG00000085644	3129777	ZNF213	FALSE	FALSE	TRUE	FALSE
ENSG00000010539	16	0.75195	Inhibitory Neuron	0.1962	0.1408	0.7097	ENSG00000010539	3222325	ZNF200	FALSE	FALSE	FALSE	FALSE
ENSG00000006194	16	0.66398	Inhibitory Neuron	0.23066	0.2802	0.29956	ENSG00000006194	3283283	ZNF263	FALSE	FALSE	FALSE	FALSE
ENSG00000140987	16	0.23134	Inhibitory Neuron	0.32782	0.34021	0.66117	ENSG00000140987	3382081	ZSCAN32	FALSE	FALSE	FALSE	FALSE
ENSG00000103351	16	0.43308	Inhibitory Neuron	0.95704	0.12809	0.75206	ENSG00000103351	3500976	CLUAP1	FALSE	FALSE	FALSE	FALSE
ENSG00000188827	16	0.5847	Inhibitory Neuron	1	1	NA	ENSG00000188827	3581181	SLX4	FALSE	FALSE	FALSE	NA
ENSG00000126602	16	0.863	Inhibitory Neuron	0.5058	0.8574	NA	ENSG00000126602	3651639	TRAP1	FALSE	FALSE	FALSE	NA
ENSG00000005339	16	0.92392	Inhibitory Neuron	0.6361	0.1855	0.02507	ENSG00000005339	3725054	CREBBP	FALSE	FALSE	FALSE	TRUE
ENSG00000090447	16	0.14179	Inhibitory Neuron	0.48721	0.37312	0.89676	ENSG00000090447	4257186	TFAP4	FALSE	FALSE	FALSE	FALSE
ENSG00000126603	16	0.20763	Inhibitory Neuron	0.3294	0.47754	0.2421	ENSG00000126603	4314761	GLIS2	FALSE	FALSE	FALSE	FALSE
ENSG00000217930	16	0.1954	Inhibitory Neuron	0.2993	0.02031	0.2782	ENSG00000217930	4331549	PAM16	FALSE	FALSE	TRUE	FALSE
ENSG00000262246	16	0.16326	Inhibitory Neuron	0.14036	0.030743	0.22222	ENSG00000262246	4354542	CORO7	FALSE	FALSE	TRUE	FALSE
ENSG00000103423	16	0.73728	Inhibitory Neuron	0.6128	0.75072	0.04881	ENSG00000103423	4425805	DNAJA3	FALSE	FALSE	FALSE	TRUE
ENSG00000153406	16	0.3532	Inhibitory Neuron	0.032626	0.51709	NA	ENSG00000153406	4461691	NMRAL1	FALSE	TRUE	FALSE	NA
ENSG00000103415	16	0.2877	Inhibitory Neuron	0.1591	0.3703	NA	ENSG00000103415	4474690	HMOX2	FALSE	FALSE	FALSE	NA
ENSG00000153443	16	0.094811	Inhibitory Neuron	0.75778	0.83608	0.28108	ENSG00000153443	4608883	UBALD1	FALSE	FALSE	FALSE	FALSE
ENSG00000102858	16	0.07926	Inhibitory Neuron	0.218	0.4607	0.08521	ENSG00000102858	4616493	MGRN1	FALSE	FALSE	FALSE	FALSE
ENSG00000168096	16	0.0419	Inhibitory Neuron	0.5559	0.5775	0.4755	ENSG00000168096	4696510	ANKS3	FALSE	FALSE	FALSE	FALSE
ENSG00000103199	16	0.38784	Inhibitory Neuron	0.42139	0.95585	0.79232	ENSG00000103199	4748239	ZNF500	FALSE	FALSE	FALSE	FALSE
ENSG00000067836	16	0.05514	Inhibitory Neuron	1	1	NA	ENSG00000067836	4796968	ROGDI	FALSE	FALSE	FALSE	NA
ENSG00000118900	16	0.34853	Inhibitory Neuron	0.84336	0.66758	0.80151	ENSG00000118900	4846665	UBN1	FALSE	FALSE	FALSE	FALSE
ENSG00000103184	16	0.8955	Inhibitory Neuron	0.45118	0.50497	0.39973	ENSG00000103184	4958330	SEC14L5	FALSE	FALSE	FALSE	FALSE
ENSG00000033011	16	0.64932	Inhibitory Neuron	0.22275	0.20995	0.087047	ENSG00000033011	5033702	ALG1	FALSE	FALSE	FALSE	FALSE
ENSG00000067365	16	0.031806	Inhibitory Neuron	0.69103	0.83621	0.91762	ENSG00000067365	8621683	METTL22	FALSE	FALSE	FALSE	FALSE
ENSG00000183044	16	0.054254	Inhibitory Neuron	0.14255	0.90582	0.1516	ENSG00000183044	8674596	ABAT	FALSE	FALSE	FALSE	FALSE
ENSG00000140650	16	0.035387	Inhibitory Neuron	0.57155	0.39272	0.16278	ENSG00000140650	8788823	PMM2	FALSE	FALSE	FALSE	FALSE
ENSG00000182831	16	0.3948	Inhibitory Neuron	0.6294	0.3064	0.61878	ENSG00000182831	9091644	HAPSTR1	FALSE	FALSE	FALSE	FALSE
ENSG00000166669	16	0.4964	Inhibitory Neuron	1	1	NA	ENSG00000166669	10326434	ATF7IP2	FALSE	FALSE	FALSE	NA
ENSG00000103274	16	0.56314	Inhibitory Neuron	0.53155	0.77264	0.725	ENSG00000103274	10743786	NUBP1	FALSE	FALSE	FALSE	FALSE
ENSG00000166676	16	0.6571	Inhibitory Neuron	0.2496	0.1925	0.7184	ENSG00000166676	10760919	TVP23A	FALSE	FALSE	FALSE	FALSE
ENSG00000182108	16	0.7446	Inhibitory Neuron	0.9609	0.939	0.903	ENSG00000182108	10928891	DEXI	FALSE	FALSE	FALSE	FALSE
ENSG00000184602	16	0.70093	Inhibitory Neuron	0.96828	0.55161	0.73239	ENSG00000184602	11668455	SNN	FALSE	FALSE	FALSE	FALSE
ENSG00000153066	16	0.98019	Inhibitory Neuron	0.97094	0.16953	0.74237	ENSG00000153066	11679083	TXNDC11	FALSE	FALSE	FALSE	FALSE
ENSG00000171490	16	0.13491	Inhibitory Neuron	0.16808	0.72039	0.22232	ENSG00000171490	11833850	RSL1D1	FALSE	FALSE	FALSE	FALSE
ENSG00000103342	16	0.02375	Inhibitory Neuron	0.7174	0.6876	NA	ENSG00000103342	11868128	GSPT1	FALSE	FALSE	FALSE	NA
ENSG00000048471	16	0.64517	Inhibitory Neuron	0.08141	0.56169	0.75452	ENSG00000048471	11976734	SNX29	FALSE	FALSE	FALSE	FALSE
ENSG00000237515	16	0.37677	Inhibitory Neuron	0.95969	0.44941	0.73465	ENSG00000237515	12901598	SHISA9	FALSE	FALSE	FALSE	FALSE
ENSG00000175595	16	0.099895	Inhibitory Neuron	0.42434	0.40292	0.053104	ENSG00000175595	13920138	ERCC4	FALSE	FALSE	FALSE	FALSE
ENSG00000186260	16	0.009188	Inhibitory Neuron	0.35705	0.026381	0.16909	ENSG00000186260	14071319	MRTFB	FALSE	FALSE	TRUE	FALSE
ENSG00000103429	16	0.1153	Inhibitory Neuron	0.9675	0.618	NA	ENSG00000103429	14632931	BFAR	FALSE	FALSE	FALSE	NA
ENSG00000157045	16	0.9099	Inhibitory Neuron	1	1	NA	ENSG00000157045	15037854	NTAN1	FALSE	FALSE	FALSE	NA
ENSG00000166780	16	0.11897	Inhibitory Neuron	0.937	0.87112	0.72942	ENSG00000166780	15434475	BMERB1	FALSE	FALSE	FALSE	FALSE
ENSG00000166783	16	0.3829	Inhibitory Neuron	0.1447	0.3845	0.6438	ENSG00000166783	15594387	MARF1	FALSE	FALSE	FALSE	FALSE
ENSG00000103222	16	0.52861	Inhibitory Neuron	0.37133	0.46406	0.59957	ENSG00000103222	15949138	ABCC1	FALSE	FALSE	FALSE	FALSE
ENSG00000134419	16	0.63242	Inhibitory Neuron	0.1118	0.36545	NA	ENSG00000134419	18781295	RPS15A	FALSE	FALSE	FALSE	NA
ENSG00000170540	16	0.8547	Inhibitory Neuron	0.2951	0.253	NA	ENSG00000170540	18791609	ARL6IP1	FALSE	FALSE	FALSE	NA
ENSG00000170537	16	0.28195	Inhibitory Neuron	0.36743	0.077496	0.3164	ENSG00000170537	18983934	TMC7	FALSE	FALSE	FALSE	FALSE
ENSG00000167186	16	0.03651	Inhibitory Neuron	0.79797	0.29657	0.41873	ENSG00000167186	19067614	COQ7	FALSE	FALSE	FALSE	FALSE
ENSG00000103528	16	0.10392	Inhibitory Neuron	0.23766	0.51971	NA	ENSG00000103528	19167971	SYT17	FALSE	FALSE	FALSE	NA
ENSG00000103540	16	0.029517	Inhibitory Neuron	0.18276	0.48653	0.64571	ENSG00000103540	19523811	CCP110	FALSE	FALSE	FALSE	FALSE
ENSG00000103544	16	0.0077472	Inhibitory Neuron	0.19009	0.6039	0.89896	ENSG00000103544	19555240	VPS35L	FALSE	FALSE	FALSE	FALSE
ENSG00000103550	16	4.3352e-5	Inhibitory Neuron	0.38617	0.3022	0.18023	ENSG00000103550	19701937	KNOP1	FALSE	FALSE	FALSE	FALSE
ENSG00000167191	16	0.020873	Inhibitory Neuron	0.55013	0.60969	0.77813	ENSG00000167191	19856691	GPRC5B	FALSE	FALSE	FALSE	FALSE
ENSG00000102897	16	0.7675	Inhibitory Neuron	0.19745	0.0020306	0.72977	ENSG00000102897	20899868	LYRM1	FALSE	FALSE	TRUE	FALSE
ENSG00000197006	16	0.18804	Inhibitory Neuron	0.13725	0.33645	0.21084	ENSG00000197006	21597218	METTL9	FALSE	FALSE	FALSE	FALSE
ENSG00000185716	16	0.084146	Inhibitory Neuron	0.6053	0.80381	0.8558	ENSG00000185716	22007638	MOSMO	FALSE	FALSE	FALSE	FALSE
ENSG00000103319	16	0.89096	Inhibitory Neuron	0.14022	0.34787	0.93403	ENSG00000103319	22206278	EEF2K	FALSE	FALSE	FALSE	FALSE
ENSG00000058600	16	0.99916	Inhibitory Neuron	0.91503	0.95307	0.66205	ENSG00000058600	22297375	POLR3E	FALSE	FALSE	FALSE	FALSE
ENSG00000122254	16	0.60815	Inhibitory Neuron	0.43895	0.92605	0.4247	ENSG00000122254	22814162	HS3ST2	FALSE	FALSE	FALSE	FALSE
ENSG00000103404	16	0.5303	Inhibitory Neuron	0.73933	0.26582	0.50713	ENSG00000103404	23061406	USP31	FALSE	FALSE	FALSE	FALSE
ENSG00000168434	16	0.8017	Inhibitory Neuron	0.92851	0.3712	0.743	ENSG00000168434	23388493	COG7	FALSE	FALSE	FALSE	FALSE
ENSG00000103365	16	0.3882	Inhibitory Neuron	0.68453	0.23318	NA	ENSG00000103365	23462213	GGA2	FALSE	FALSE	FALSE	NA
ENSG00000103353	16	0.66873	Inhibitory Neuron	0.88027	0.077004	0.6945	ENSG00000103353	23557721	UBFD1	FALSE	FALSE	FALSE	FALSE
ENSG00000004779	16	9.982e-4	Inhibitory Neuron	0.1674	0.08373	0.429	ENSG00000004779	23581014	NDUFAB1	FALSE	FALSE	FALSE	FALSE
ENSG00000083093	16	0.2648	Inhibitory Neuron	0.6486	0.263	0.1102	ENSG00000083093	23603160	PALB2	FALSE	FALSE	FALSE	FALSE
ENSG00000166847	16	0.78893	Inhibitory Neuron	0.3949	0.0685	NA	ENSG00000166847	23641466	DCTN5	FALSE	FALSE	FALSE	NA
ENSG00000166501	16	0.76195	Inhibitory Neuron	0.59753	0.095376	0.58216	ENSG00000166501	23835983	PRKCB	FALSE	FALSE	FALSE	FALSE
ENSG00000006116	16	0.1765	Inhibitory Neuron	0.4216	0.9173	NA	ENSG00000006116	24256335	CACNG3	FALSE	FALSE	FALSE	NA
ENSG00000122257	16	0.22704	Inhibitory Neuron	0.64863	0.46719	0.19303	ENSG00000122257	24537693	RBBP6	FALSE	FALSE	FALSE	FALSE
ENSG00000090905	16	0.012866	Inhibitory Neuron	0.92099	0.35482	0.68599	ENSG00000090905	24610209	TNRC6A	FALSE	FALSE	FALSE	FALSE
ENSG00000140750	16	0.6801	Inhibitory Neuron	0.325	0.4599	NA	ENSG00000140750	24919389	ARHGAP17	FALSE	FALSE	FALSE	NA
ENSG00000205629	16	0.062597	Inhibitory Neuron	0.9843	0.9318	NA	ENSG00000205629	25111731	LCMT1	FALSE	FALSE	FALSE	NA
ENSG00000155592	16	0.5519	Inhibitory Neuron	0.4215	0.2595	0.8746	ENSG00000155592	25236001	ZKSCAN2	FALSE	FALSE	FALSE	FALSE
ENSG00000182601	16	0.4106	Inhibitory Neuron	1	1	NA	ENSG00000182601	25691959	HS3ST4	FALSE	FALSE	FALSE	NA
ENSG00000155666	16	0.71831	Inhibitory Neuron	0.7072	0.15467	NA	ENSG00000155666	27203508	KDM8	FALSE	FALSE	FALSE	NA
ENSG00000169189	16	0.3304	Inhibitory Neuron	1	0.4446	NA	ENSG00000169189	27224994	NSMCE1	FALSE	FALSE	FALSE	NA
ENSG00000077235	16	0.9477	Inhibitory Neuron	0.3213	0.3927	NA	ENSG00000077235	27459555	GTF3C1	FALSE	FALSE	FALSE	NA
ENSG00000188322	16	0.95789	Inhibitory Neuron	0.89613	0.1173	NA	ENSG00000188322	28259246	SBK1	FALSE	FALSE	FALSE	NA
ENSG00000176476	16	0.48441	Inhibitory Neuron	0.37423	0.75574	0.026235	ENSG00000176476	28553915	SGF29	FALSE	FALSE	FALSE	TRUE
ENSG00000168488	16	0.7024	Inhibitory Neuron	0.3524	0.11844	0.1443	ENSG00000168488	28822999	ATXN2L	FALSE	FALSE	FALSE	FALSE
ENSG00000178952	16	0.03264	Inhibitory Neuron	0.7634	0.9624	0.4576	ENSG00000178952	28842411	TUFM	FALSE	FALSE	FALSE	FALSE
ENSG00000178188	16	0.11823	Inhibitory Neuron	0.68283	0.63376	0.56699	ENSG00000178188	28846600	SH2B1	FALSE	FALSE	FALSE	FALSE
ENSG00000176953	16	0.8341	Inhibitory Neuron	0.02885	0.4203	0.06539	ENSG00000176953	28950807	NFATC2IP	FALSE	TRUE	FALSE	FALSE
ENSG00000169682	16	0.4765	Inhibitory Neuron	1	0.0759	NA	ENSG00000169682	28974221	SPNS1	FALSE	FALSE	FALSE	NA
ENSG00000079616	16	0.8736	Inhibitory Neuron	0.05502	0.7701	NA	ENSG00000079616	29790727	KIF22	FALSE	FALSE	FALSE	NA
ENSG00000103495	16	0.48935	Inhibitory Neuron	0.032716	0.0082576	0.5849	ENSG00000103495	29806106	MAZ	FALSE	TRUE	TRUE	FALSE
ENSG00000280789	16	3.4046e-4	Inhibitory Neuron	0.47811	0.57298	0.12661	ENSG00000280789	29816152	PAGR1	FALSE	FALSE	FALSE	FALSE
ENSG00000174938	16	1.2478e-7	Inhibitory Neuron	0.060481	0.95602	0.44547	ENSG00000174938	29871159	SEZ6L2	TRUE	FALSE	FALSE	FALSE
ENSG00000174943	16	0.3117	Inhibitory Neuron	1	0.04863	NA	ENSG00000174943	29905012	KCTD13	FALSE	FALSE	TRUE	NA
ENSG00000149932	16	4.0116e-5	Inhibitory Neuron	0.35831	0.72219	0.75283	ENSG00000149932	29940885	TMEM219	FALSE	FALSE	FALSE	FALSE
ENSG00000149930	16	6.0252e-6	Inhibitory Neuron	0.24653	0.92846	0.7638	ENSG00000149930	29973868	TAOK2	FALSE	FALSE	FALSE	FALSE
ENSG00000149927	16	7.542e-11	Inhibitory Neuron	0.15257	0.46078	0.66129	ENSG00000149927	30005514	DOC2A	TRUE	FALSE	FALSE	FALSE
ENSG00000149923	16	0.0199	Inhibitory Neuron	1	1	NA	ENSG00000149923	30075978	PPP4C	FALSE	FALSE	FALSE	NA
ENSG00000090238	16	2.4142e-6	Inhibitory Neuron	0.28184	0.11763	0.39731	ENSG00000090238	30092314	YPEL3	TRUE	FALSE	FALSE	FALSE
ENSG00000102882	16	0.0098526	Inhibitory Neuron	0.57326	0.3569	NA	ENSG00000102882	30114105	MAPK3	FALSE	FALSE	FALSE	NA
ENSG00000102879	16	9.7649e-5	Inhibitory Neuron	0.42908	0.91174	0.55816	ENSG00000102879	30182827	CORO1A	FALSE	FALSE	FALSE	FALSE
ENSG00000169217	16	0.58368	Inhibitory Neuron	0.5362	0.2137	0.1194	ENSG00000169217	30350773	CD2BP2	FALSE	FALSE	FALSE	FALSE
ENSG00000169221	16	0.036746	Inhibitory Neuron	0.85941	0.17089	0.091392	ENSG00000169221	30357102	TBC1D10B	FALSE	FALSE	FALSE	FALSE
ENSG00000180035	16	0.1617	Inhibitory Neuron	0.64626	0.13441	0.066458	ENSG00000180035	30378106	ZNF48	FALSE	FALSE	FALSE	FALSE
ENSG00000179965	16	0.0025187	Inhibitory Neuron	0.79946	0.23742	0.6797	ENSG00000179965	30407414	ZNF771	FALSE	FALSE	FALSE	FALSE
ENSG00000169957	16	0.0046816	Inhibitory Neuron	0.152	0.35712	0.09568	ENSG00000169957	30524004	ZNF768	FALSE	FALSE	FALSE	FALSE
ENSG00000229809	16	0.010497	Inhibitory Neuron	0.21499	0.54185	NA	ENSG00000229809	30569672	ZNF688	FALSE	FALSE	FALSE	NA
ENSG00000197162	16	0.5833	Inhibitory Neuron	0.5179	0.8905	NA	ENSG00000197162	30573740	ZNF785	FALSE	FALSE	FALSE	NA
ENSG00000156853	16	0.8423	Inhibitory Neuron	1	0.3287	NA	ENSG00000156853	30602558	ZNF689	FALSE	FALSE	FALSE	NA
ENSG00000156858	16	0.0032178	Inhibitory Neuron	0.88177	0.17344	0.58209	ENSG00000156858	30650717	PRR14	FALSE	FALSE	FALSE	FALSE
ENSG00000103549	16	0.6481	Inhibitory Neuron	1	0.1833	NA	ENSG00000103549	30761745	RNF40	FALSE	FALSE	FALSE	NA
ENSG00000102870	16	0.0011017	Inhibitory Neuron	0.17565	0.047636	0.70149	ENSG00000102870	30778456	ZNF629	FALSE	FALSE	TRUE	FALSE
ENSG00000099385	16	0.3881	Inhibitory Neuron	1	0.08566	NA	ENSG00000099385	30833626	BCL7C	FALSE	FALSE	FALSE	NA
ENSG00000099364	16	3.1978e-6	Inhibitory Neuron	0.035742	0.12386	0.68209	ENSG00000099364	30923055	FBXL19	FALSE	TRUE	FALSE	FALSE
ENSG00000099381	16	3.489e-4	Inhibitory Neuron	0.02187	0.55054	0.91738	ENSG00000099381	30957294	SETD1A	FALSE	TRUE	FALSE	FALSE
ENSG00000099365	16	1.1186e-6	Inhibitory Neuron	0.40459	0.09632	0.64607	ENSG00000099365	30989256	STX1B	TRUE	FALSE	FALSE	FALSE
ENSG00000167394	16	0.0020830000000000002	Inhibitory Neuron	0.29837	0.15858	0.6004	ENSG00000167394	31060843	ZNF668	FALSE	FALSE	FALSE	FALSE
ENSG00000167397	16	0.0030069	Inhibitory Neuron	0.011709	0.17162	0.38095	ENSG00000167397	31090842	VKORC1	FALSE	TRUE	FALSE	FALSE
ENSG00000103507	16	0.4371	Inhibitory Neuron	0.26552	0.9108	NA	ENSG00000103507	31106107	BCKDK	FALSE	FALSE	FALSE	NA
ENSG00000103510	16	2.2766e-9	Inhibitory Neuron	0.47753	0.037681	0.67887	ENSG00000103510	31114489	KAT8	TRUE	FALSE	TRUE	FALSE
ENSG00000089280	16	2.0039e-4	Inhibitory Neuron	0.25394	0.25924	0.35741	ENSG00000089280	31180138	FUS	FALSE	FALSE	FALSE	FALSE
ENSG00000140691	16	0.055097	Inhibitory Neuron	0.074925	0.06584	0.89155	ENSG00000140691	31458080	ARMC5	FALSE	FALSE	FALSE	FALSE
ENSG00000197302	16	0.037703	Inhibitory Neuron	0.50544	0.35824	0.34465	ENSG00000197302	31713229	KRBOX5	FALSE	FALSE	FALSE	FALSE
ENSG00000069329	16	0.028761	Inhibitory Neuron	0.59605	0.436	0.4903	ENSG00000069329	46656132	VPS35	FALSE	FALSE	FALSE	FALSE
ENSG00000155330	16	0.35802	Inhibitory Neuron	0.7689	1	0.2704	ENSG00000155330	46796603	C16orf87	FALSE	FALSE	FALSE	FALSE
ENSG00000166123	16	0.32204	Inhibitory Neuron	1	1	NA	ENSG00000166123	46884362	GPT2	FALSE	FALSE	FALSE	NA
ENSG00000069345	16	0.8506	Inhibitory Neuron	1	1	NA	ENSG00000069345	46955362	DNAJA2	FALSE	FALSE	FALSE	NA
ENSG00000171208	16	0.8644	Inhibitory Neuron	0.33464	0.48564	NA	ENSG00000171208	47077703	NETO2	FALSE	FALSE	FALSE	NA
ENSG00000129636	16	0.1813	Inhibitory Neuron	1	1	NA	ENSG00000129636	47154387	ITFG1	FALSE	FALSE	FALSE	NA
ENSG00000102910	16	0.80522	Inhibitory Neuron	0.16928	0.79682	NA	ENSG00000102910	48244300	LONP2	FALSE	FALSE	FALSE	NA
ENSG00000196470	16	0.77052	Inhibitory Neuron	0.1102	0.76754	NA	ENSG00000196470	48356364	SIAH1	FALSE	FALSE	FALSE	NA
ENSG00000102921	16	0.47844	Inhibitory Neuron	0.23159	0.95974	0.9298	ENSG00000102921	48538726	N4BP1	FALSE	FALSE	FALSE	FALSE
ENSG00000102935	16	0.40155	Inhibitory Neuron	0.3518	0.8961	0.3412	ENSG00000102935	49487524	ZNF423	FALSE	FALSE	FALSE	FALSE
ENSG00000205423	16	0.024543	Inhibitory Neuron	0.6317	0.7258	NA	ENSG00000205423	50024410	CNEP1R1	FALSE	FALSE	FALSE	NA
ENSG00000155393	16	0.81464	Inhibitory Neuron	0.87168	0.95594	0.060501	ENSG00000155393	50065967	HEATR3	FALSE	FALSE	FALSE	FALSE
ENSG00000166164	16	0.015985	Inhibitory Neuron	0.71047	0.83522	0.63722	ENSG00000166164	50313487	BRD7	FALSE	FALSE	FALSE	FALSE
ENSG00000083799	16	0.14433000000000001	Inhibitory Neuron	0.79507	0.62273	0.7599	ENSG00000083799	50742050	CYLD	FALSE	FALSE	FALSE	FALSE
ENSG00000103449	16	0.76255	Inhibitory Neuron	0.051766	0.72961	0.75463	ENSG00000103449	51135982	SALL1	FALSE	FALSE	FALSE	FALSE
ENSG00000103460	16	0.7189	Inhibitory Neuron	0.2797	0.2631	0.9392	ENSG00000103460	52436417	TOX3	FALSE	FALSE	FALSE	FALSE
ENSG00000177200	16	0.3279	Inhibitory Neuron	0.26109	0.97306	0.53827	ENSG00000177200	53054991	CHD9	FALSE	FALSE	FALSE	FALSE
ENSG00000103479	16	0.029951	Inhibitory Neuron	0.58652	0.2639	0.4601	ENSG00000103479	53433977	RBL2	FALSE	FALSE	FALSE	FALSE
ENSG00000166971	16	0.026971	Inhibitory Neuron	0.70257	0.034959	0.40973	ENSG00000166971	53491040	AKTIP	FALSE	FALSE	TRUE	FALSE
ENSG00000087253	16	0.39465	Inhibitory Neuron	0.61592	0.82334	0.7197	ENSG00000087253	55509072	LPCAT2	FALSE	FALSE	FALSE	FALSE
ENSG00000087258	16	0.02175	Inhibitory Neuron	0.5293	0.9188	0.1229	ENSG00000087258	56189660	GNAO1	FALSE	FALSE	FALSE	FALSE
ENSG00000159461	16	0.26614	Inhibitory Neuron	0.48256	0.77139	0.78377	ENSG00000159461	56361452	AMFR	FALSE	FALSE	FALSE	FALSE
ENSG00000087263	16	0.29177	Inhibitory Neuron	0.61687	0.69006	0.89086	ENSG00000087263	56451521	OGFOD1	FALSE	FALSE	FALSE	FALSE
ENSG00000125124	16	0.69492	Inhibitory Neuron	0.38378	0.80121	0.94495	ENSG00000125124	56465640	BBS2	FALSE	FALSE	FALSE	FALSE
ENSG00000087250	16	0.78257	Inhibitory Neuron	0.12341	0.43171	0.50199	ENSG00000087250	56589074	MT3	FALSE	FALSE	FALSE	FALSE
ENSG00000125148	16	0.94928	Inhibitory Neuron	0.91102	0.40274	0.61709	ENSG00000125148	56608584	MT2A	FALSE	FALSE	FALSE	FALSE
ENSG00000169715	16	0.87085	Inhibitory Neuron	0.96805	0.02377	0.42093	ENSG00000169715	56625475	MT1E	FALSE	FALSE	TRUE	FALSE
ENSG00000187193	16	0.2775	Inhibitory Neuron	0.8955	0.99612	0.73678	ENSG00000187193	56682470	MT1X	FALSE	FALSE	FALSE	FALSE
ENSG00000102900	16	0.34982	Inhibitory Neuron	0.2779	0.02318	0.3404	ENSG00000102900	56730118	NUP93	FALSE	FALSE	TRUE	FALSE
ENSG00000051108	16	0.95595	Inhibitory Neuron	0.99776	0.14444	0.46187	ENSG00000051108	56932142	HERPUD1	FALSE	FALSE	FALSE	FALSE
ENSG00000140848	16	0.85755	Inhibitory Neuron	0.75436	0.43469	0.42555	ENSG00000140848	57092583	CPNE2	FALSE	FALSE	FALSE	FALSE
ENSG00000159579	16	0.82991	Inhibitory Neuron	0.24099	0.68206	0.84218	ENSG00000159579	57186137	RSPRY1	FALSE	FALSE	FALSE	FALSE
ENSG00000102931	16	0.79128	Inhibitory Neuron	0.99504	0.36509	0.9047	ENSG00000102931	57245259	ARL2BP	FALSE	FALSE	FALSE	FALSE
ENSG00000006210	16	0.68624	Inhibitory Neuron	0.97828	0.9234	0.4174	ENSG00000006210	57372477	CX3CL1	FALSE	FALSE	FALSE	FALSE
ENSG00000005194	16	0.33674	Inhibitory Neuron	0.35859	0.52064	0.36735	ENSG00000005194	57428187	CIAPIN1	FALSE	FALSE	FALSE	FALSE
ENSG00000125170	16	0.47067	Inhibitory Neuron	0.72679	0.34497	0.41947	ENSG00000125170	57471922	DOK4	FALSE	FALSE	FALSE	FALSE
ENSG00000205336	16	0.082455	Inhibitory Neuron	0.41784	0.48909	0.40934	ENSG00000205336	57610652	ADGRG1	FALSE	FALSE	FALSE	FALSE
ENSG00000140854	16	0.33558	Inhibitory Neuron	0.46044	0.67719	0.94354	ENSG00000140854	57735739	KATNB1	FALSE	FALSE	FALSE	FALSE
ENSG00000140859	16	0.25051	Inhibitory Neuron	0.92019	0.53649	0.89969	ENSG00000140859	57758217	KIFC3	FALSE	FALSE	FALSE	FALSE
ENSG00000103005	16	0.61201	Inhibitory Neuron	0.46373	0.67484	0.45161	ENSG00000103005	57999546	USB1	FALSE	FALSE	FALSE	FALSE
ENSG00000070761	16	0.72117	Inhibitory Neuron	0.48057	0.21028	0.25727	ENSG00000070761	58113592	CFAP20	FALSE	FALSE	FALSE	FALSE
ENSG00000070770	16	0.6668	Inhibitory Neuron	0.31147	0.37919	0.1844	ENSG00000070770	58157907	CSNK2A2	FALSE	FALSE	FALSE	FALSE
ENSG00000103021	16	0.19111	Inhibitory Neuron	0.7588	0.62134	0.014979	ENSG00000103021	58231157	CFAP263	FALSE	FALSE	FALSE	TRUE
ENSG00000103034	16	0.54974	Inhibitory Neuron	0.27917	0.87044	0.27075	ENSG00000103034	58462846	NDRG4	FALSE	FALSE	FALSE	FALSE
ENSG00000103037	16	0.28242	Inhibitory Neuron	0.62535	0.61474	0.081187	ENSG00000103037	58515479	SETD6	FALSE	FALSE	FALSE	FALSE
ENSG00000125107	16	0.8772	Inhibitory Neuron	0.8871	0.2443	NA	ENSG00000125107	58519951	CNOT1	FALSE	FALSE	FALSE	NA
ENSG00000103042	16	0.17291	Inhibitory Neuron	0.55969	0.51937	0.28437	ENSG00000103042	58665109	SLC38A7	FALSE	FALSE	FALSE	FALSE
ENSG00000125166	16	0.37312	Inhibitory Neuron	0.034078	0.75037	0.94481	ENSG00000125166	58707131	GOT2	FALSE	TRUE	FALSE	FALSE
ENSG00000140937	16	0.6579	Inhibitory Neuron	0.03924	0.9573	0.6159	ENSG00000140937	64943753	CDH11	FALSE	TRUE	FALSE	FALSE
ENSG00000166546	16	0.1227	Inhibitory Neuron	0.46445	0.29715	0.90003	ENSG00000166546	66427295	BEAN1	FALSE	FALSE	FALSE	FALSE
ENSG00000166548	16	0.41419	Inhibitory Neuron	0.14181	0.4929	0.35458	ENSG00000166548	66508003	TK2	FALSE	FALSE	FALSE	FALSE
ENSG00000217555	16	0.047901	Inhibitory Neuron	0.80912	0.77151	0.35773	ENSG00000217555	66552563	CKLF	FALSE	FALSE	FALSE	FALSE
ENSG00000183723	16	0.054707	Inhibitory Neuron	0.16132	0.89684	0.6014	ENSG00000183723	66614750	CMTM4	FALSE	FALSE	FALSE	FALSE
ENSG00000159593	16	0.033385	Inhibitory Neuron	0.42373	0.31336	0.84492	ENSG00000159593	66802875	NAE1	FALSE	FALSE	FALSE	FALSE
ENSG00000168748	16	0.081177	Inhibitory Neuron	0.067492	0.24046	0.6644	ENSG00000168748	66844414	CA7	FALSE	FALSE	FALSE	FALSE
ENSG00000172840	16	0.18241	Inhibitory Neuron	0.44676	0.37722	0.7724	ENSG00000172840	66878589	PDP2	FALSE	FALSE	FALSE	FALSE
ENSG00000172831	16	0.12264	Inhibitory Neuron	0.14533	0.70461	0.84902	ENSG00000172831	66934444	CES2	FALSE	FALSE	FALSE	FALSE
ENSG00000172828	16	0.3767	Inhibitory Neuron	0.319	0.2965	NA	ENSG00000172828	66961245	CES3	FALSE	FALSE	FALSE	NA
ENSG00000172824	16	0.34441	Inhibitory Neuron	0.49712	0.88075	0.859	ENSG00000172824	66988589	CES4A	FALSE	FALSE	FALSE	FALSE
ENSG00000125149	16	0.45924	Inhibitory Neuron	0.50536	0.551	0.36696	ENSG00000125149	67109941	PHAF1	FALSE	FALSE	FALSE	FALSE
ENSG00000102878	16	0.8936	Inhibitory Neuron	0.76241	0.65352	0.33168	ENSG00000102878	67164681	HSF4	FALSE	FALSE	FALSE	FALSE
ENSG00000140939	16	0.1385	Inhibitory Neuron	0.111	0.7437	NA	ENSG00000140939	67170154	NOL3	FALSE	FALSE	FALSE	NA
ENSG00000196123	16	0.75319	Inhibitory Neuron	0.27962	0.56393	0.5338	ENSG00000196123	67175599	MATCAP1	FALSE	FALSE	FALSE	FALSE
ENSG00000205250	16	0.046159	Inhibitory Neuron	0.61837	0.20649	0.3493	ENSG00000205250	67192155	E2F4	FALSE	FALSE	FALSE	FALSE
ENSG00000168701	16	0.63934	Inhibitory Neuron	0.71657	0.47217	0.45021	ENSG00000168701	67227103	TMEM208	FALSE	FALSE	FALSE	FALSE
ENSG00000159714	16	0.30842	Inhibitory Neuron	0.78207	0.4873	0.4827	ENSG00000159714	67394152	ZDHHC1	FALSE	FALSE	FALSE	FALSE
ENSG00000159720	16	0.028741	Inhibitory Neuron	0.377	1	0.8731	ENSG00000159720	67438014	ATP6V0D1	FALSE	FALSE	FALSE	FALSE
ENSG00000039523	16	0.059639	Inhibitory Neuron	0.40409	0.41982	0.18226	ENSG00000039523	67518418	RIPOR1	FALSE	FALSE	FALSE	FALSE
ENSG00000102974	16	0.52389	Inhibitory Neuron	0.68882	0.54984	0.4612	ENSG00000102974	67562467	CTCF	FALSE	FALSE	FALSE	FALSE
ENSG00000102977	16	0.81967	Inhibitory Neuron	0.7882	0.20294	0.73327	ENSG00000102977	67657512	ACD	FALSE	FALSE	FALSE	FALSE
ENSG00000141084	16	0.17387	Inhibitory Neuron	0.44705	0.5508	0.6066	ENSG00000141084	67723070	RANBP10	FALSE	FALSE	FALSE	FALSE
ENSG00000102898	16	0.87283	Inhibitory Neuron	0.65597	0.13859	0.67017	ENSG00000102898	67846882	NUTF2	FALSE	FALSE	FALSE	FALSE
ENSG00000159792	16	0.43786	Inhibitory Neuron	1	0.4734	NA	ENSG00000159792	67893254	PSKH1	FALSE	FALSE	FALSE	NA
ENSG00000205220	16	0.35224	Inhibitory Neuron	0.73825	0.11803	0.4838	ENSG00000205220	67934506	PSMB10	FALSE	FALSE	FALSE	FALSE
ENSG00000167264	16	0.4263	Inhibitory Neuron	0.917	0.2656	0.7297	ENSG00000167264	67987746	DUS2	FALSE	FALSE	FALSE	FALSE
ENSG00000072736	16	0.20384	Inhibitory Neuron	0.87578	0.27488	0.82438	ENSG00000072736	68084751	NFATC3	FALSE	FALSE	FALSE	FALSE
ENSG00000103066	16	0.12293	Inhibitory Neuron	0.72528	0.23204	0.6149	ENSG00000103066	68245304	PLA2G15	FALSE	FALSE	FALSE	FALSE
ENSG00000103064	16	0.50499	Inhibitory Neuron	0.57707	0.5568	0.3884	ENSG00000103064	68264516	SLC7A6	FALSE	FALSE	FALSE	FALSE
ENSG00000132600	16	0.4077	Inhibitory Neuron	0.94204	0.36018	0.56426	ENSG00000132600	68310951	PRMT7	FALSE	FALSE	FALSE	FALSE
ENSG00000103056	16	0.6309	Inhibitory Neuron	0.87	0.0275	NA	ENSG00000103056	68358327	SMPD3	FALSE	FALSE	TRUE	NA
ENSG00000184939	16	0.24153	Inhibitory Neuron	0.38038	0.38169	0.98423	ENSG00000184939	68530090	ZFP90	FALSE	FALSE	FALSE	FALSE
ENSG00000062038	16	0.9542	Inhibitory Neuron	0.3919	0.998	NA	ENSG00000062038	68636189	CDH3	FALSE	FALSE	FALSE	NA
ENSG00000103047	16	0.091962	Inhibitory Neuron	0.19237	0.54957	0.21233	ENSG00000103047	68843531	TANGO6	FALSE	FALSE	FALSE	FALSE
ENSG00000168802	16	0.14866	Inhibitory Neuron	0.20056	0.46468	0.17708	ENSG00000168802	69118010	CHTF8	FALSE	FALSE	FALSE	FALSE
ENSG00000141076	16	0.29367	Inhibitory Neuron	0.28747	0.3986	0.2221	ENSG00000141076	69131291	UTP4	FALSE	FALSE	FALSE	FALSE
ENSG00000168807	16	0.24759	Inhibitory Neuron	0.31055	0.72378	0.21978	ENSG00000168807	69187147	SNTB2	FALSE	FALSE	FALSE	FALSE
ENSG00000132612	16	0.38174	Inhibitory Neuron	0.22865	0.37497	0.23989	ENSG00000132612	69311336	VPS4A	FALSE	FALSE	FALSE	FALSE
ENSG00000258429	16	0.0033	Inhibitory Neuron	0.71445	1	0.2855	ENSG00000258429	69326913	PDF	FALSE	FALSE	FALSE	FALSE
ENSG00000132603	16	0.43482	Inhibitory Neuron	0.32874	0.77823	0.28551	ENSG00000132603	69337996	NIP7	FALSE	FALSE	FALSE	FALSE
ENSG00000132604	16	0.26705	Inhibitory Neuron	0.69616	0.4238	0.37245	ENSG00000132604	69355567	TERF2	FALSE	FALSE	FALSE	FALSE
ENSG00000103018	16	0.25294	Inhibitory Neuron	0.46439	0.38662	0.11458	ENSG00000103018	69398402	CYB5B	FALSE	FALSE	FALSE	FALSE
ENSG00000102908	16	0.39758	Inhibitory Neuron	0.37076	0.13717	0.49624	ENSG00000102908	69565094	NFAT5	FALSE	FALSE	FALSE	FALSE
ENSG00000141101	16	0.33326	Inhibitory Neuron	0.67937	0.07154	0.87913	ENSG00000141101	69741871	NOB1	FALSE	FALSE	FALSE	FALSE
ENSG00000198373	16	0.17931	Inhibitory Neuron	1	1	NA	ENSG00000198373	69762328	WWP2	FALSE	FALSE	FALSE	NA
ENSG00000223496	16	0.007152	Inhibitory Neuron	0.2712	0.7746	0.6425	ENSG00000223496	70246778	EXOSC6	FALSE	FALSE	FALSE	FALSE
ENSG00000157349	16	0.04068	Inhibitory Neuron	1	1	NA	ENSG00000157349	70289663	DDX19B	FALSE	FALSE	FALSE	NA
ENSG00000168872	16	0.25929	Inhibitory Neuron	0.11347	0.77475	NA	ENSG00000168872	70346861	DDX19A	FALSE	FALSE	FALSE	NA
ENSG00000157350	16	0.044058	Inhibitory Neuron	0.8606	1	0.1374	ENSG00000157350	70375977	ST3GAL2	FALSE	FALSE	FALSE	FALSE
ENSG00000189091	16	0.34126	Inhibitory Neuron	0.53441	0.66873	0.24942	ENSG00000189091	70523791	SF3B3	FALSE	FALSE	FALSE	FALSE
ENSG00000132613	16	2.4288e-4	Inhibitory Neuron	0.7906	0.51506	0.62669	ENSG00000132613	70661204	MTSS2	FALSE	FALSE	FALSE	FALSE
ENSG00000103043	16	0.10345	Inhibitory Neuron	0.90231	0.90737	0.65587	ENSG00000103043	70687439	VAC14	FALSE	FALSE	FALSE	FALSE
ENSG00000180917	16	3.385e-4	Inhibitory Neuron	0.5217	0.77081	0.88021	ENSG00000180917	71281389	CMTR2	FALSE	FALSE	FALSE	FALSE
ENSG00000172137	16	0.01097	Inhibitory Neuron	0.56047	0.36724	0.77202	ENSG00000172137	71358713	CALB2	FALSE	FALSE	FALSE	FALSE
ENSG00000167377	16	0.025394	Inhibitory Neuron	0.73432	0.19741	0.70625	ENSG00000167377	71447597	ZNF23	FALSE	FALSE	FALSE	FALSE
ENSG00000040199	16	0.34115	Inhibitory Neuron	0.81776	0.88947	0.1754	ENSG00000040199	71637835	PHLPP2	FALSE	FALSE	FALSE	FALSE
ENSG00000166747	16	0.0036185	Inhibitory Neuron	0.78574	0.65869	0.66832	ENSG00000166747	71729000	AP1G1	FALSE	FALSE	FALSE	FALSE
ENSG00000182149	16	0.07266	Inhibitory Neuron	0.53391	0.53143	0.70753	ENSG00000182149	71845996	IST1	FALSE	FALSE	FALSE	FALSE
ENSG00000140830	16	0.27982	Inhibitory Neuron	0.12777	0.40582	0.19416	ENSG00000140830	72084857	TXNL4B	FALSE	FALSE	FALSE	FALSE
ENSG00000140829	16	0.50729	Inhibitory Neuron	0.28915	0.9967	0.96054	ENSG00000140829	72093613	DHX38	FALSE	FALSE	FALSE	FALSE
ENSG00000140836	16	0.2273	Inhibitory Neuron	0.7277	0.9209	NA	ENSG00000140836	72782885	ZFHX3	FALSE	FALSE	FALSE	NA
ENSG00000103035	16	0.7845	Inhibitory Neuron	1	0.4718	NA	ENSG00000103035	74296814	PSMD7	FALSE	FALSE	FALSE	NA
ENSG00000168411	16	6.8079e-4	Inhibitory Neuron	0.093628	0.7715	0.58869	ENSG00000168411	74621399	RFWD3	FALSE	FALSE	FALSE	FALSE
ENSG00000186187	16	0.026576	Inhibitory Neuron	0.13762	0.14572	0.0019632	ENSG00000186187	74999024	ZNRF1	FALSE	FALSE	FALSE	TRUE
ENSG00000184517	16	0.23322	Inhibitory Neuron	0.0085964	0.13759	0.47829	ENSG00000184517	75148494	ZFP1	FALSE	TRUE	FALSE	FALSE
ENSG00000050820	16	0.074689	Inhibitory Neuron	0.50082	0.69298	0.76122	ENSG00000050820	75228181	BCAR1	FALSE	FALSE	FALSE	FALSE
ENSG00000166822	16	0.044072	Inhibitory Neuron	0.84531	0.30579	0.88389	ENSG00000166822	75443054	TMEM170A	FALSE	FALSE	FALSE	FALSE
ENSG00000205084	16	0.52141	Inhibitory Neuron	0.55867	0.035295	0.091705	ENSG00000205084	75536741	TMEM231	FALSE	FALSE	TRUE	FALSE
ENSG00000034713	16	0.56584	Inhibitory Neuron	0.02558	0.3229	0.2029	ENSG00000034713	75566375	GABARAPL2	FALSE	TRUE	FALSE	FALSE
ENSG00000065457	16	0.37798	Inhibitory Neuron	0.51776	0.80319	0.29905	ENSG00000065457	75596868	ADAT1	FALSE	FALSE	FALSE	FALSE
ENSG00000166848	16	0.10053	Inhibitory Neuron	0.17426	0.1932	0.14169	ENSG00000166848	75647773	TERF2IP	FALSE	FALSE	FALSE	FALSE
ENSG00000103111	16	0.2051	Inhibitory Neuron	0.32699	0.49719	0.0286	ENSG00000103111	77190835	MON1B	FALSE	FALSE	FALSE	TRUE
ENSG00000140876	16	0.62018	Inhibitory Neuron	0.046265	0.0675	0.53708	ENSG00000140876	77722492	NUDT7	FALSE	TRUE	FALSE	FALSE
ENSG00000171724	16	0.047256	Inhibitory Neuron	0.59967	0.15023	0.34336	ENSG00000171724	77788564	VAT1L	FALSE	FALSE	FALSE	FALSE
ENSG00000186153	16	0.088424	Inhibitory Neuron	0.88139	0.34078	0.21783	ENSG00000186153	78099400	WWOX	FALSE	FALSE	FALSE	FALSE
ENSG00000178573	16	0.026576	Inhibitory Neuron	0.55864	0.25751	0.41298	ENSG00000178573	79585843	MAF	FALSE	FALSE	FALSE	FALSE
ENSG00000166446	16	0.76161	Inhibitory Neuron	0.59581	0.8017	0.78725	ENSG00000166446	80597907	CDYL2	FALSE	FALSE	FALSE	FALSE
ENSG00000103121	16	0.93171	Inhibitory Neuron	0.049316	0.84401	0.43437	ENSG00000103121	80966448	CMC2	FALSE	TRUE	FALSE	FALSE
ENSG00000166454	16	0.26581	Inhibitory Neuron	0.22993	0.535	0.023244	ENSG00000166454	81035842	ATMIN	FALSE	FALSE	FALSE	TRUE
ENSG00000166455	16	0.2857	Inhibitory Neuron	0.2677	0.5675	0.0367	ENSG00000166455	81053497	C16orf46	FALSE	FALSE	FALSE	TRUE
ENSG00000140905	16	0.15922	Inhibitory Neuron	0.52085	0.83221	0.66187	ENSG00000140905	81081945	GCSH	FALSE	FALSE	FALSE	FALSE
ENSG00000261609	16	0.872	Inhibitory Neuron	0.011622	0.53282	0.19839	ENSG00000261609	81314944	GAN	FALSE	TRUE	FALSE	FALSE
ENSG00000153815	16	0.66538	Inhibitory Neuron	0.69657	0.62172	0.49924	ENSG00000153815	81444808	CMIP	FALSE	FALSE	FALSE	FALSE
ENSG00000197943	16	2.0149e-8	Inhibitory Neuron	0.32281	0.97493	0.044456	ENSG00000197943	81738248	PLCG2	TRUE	FALSE	FALSE	TRUE
ENSG00000135698	16	0.41893	Inhibitory Neuron	0.52732	0.76784	0.059266	ENSG00000135698	82147798	MPHOSPH6	FALSE	FALSE	FALSE	FALSE
ENSG00000140945	16	0.30252	Inhibitory Neuron	0.57713	0.36811	0.010047	ENSG00000140945	82626965	CDH13	FALSE	FALSE	FALSE	TRUE
ENSG00000103150	16	0.94581	Inhibitory Neuron	0.67857	0.34029	0.20631	ENSG00000103150	83899115	MLYCD	FALSE	FALSE	FALSE	FALSE
ENSG00000103154	16	0.87524	Inhibitory Neuron	0.27458	0.33005	0.24263	ENSG00000103154	83968244	NECAB2	FALSE	FALSE	FALSE	FALSE
ENSG00000140943	16	0.35964	Inhibitory Neuron	0.91154	0.22459	0.21554	ENSG00000140943	84053761	MBTPS1	FALSE	FALSE	FALSE	FALSE
ENSG00000103160	16	0.57068	Inhibitory Neuron	0.67165	0.65315	0.85065	ENSG00000103160	84122141	HSDL1	FALSE	FALSE	FALSE	FALSE
ENSG00000103168	16	0.94166	Inhibitory Neuron	0.4765	0.46008	0.68524	ENSG00000103168	84177847	TAF1C	FALSE	FALSE	FALSE	FALSE
ENSG00000140950	16	0.18669	Inhibitory Neuron	0.4897	0.11824	0.78145	ENSG00000140950	84476355	MEAK7	FALSE	FALSE	FALSE	FALSE
ENSG00000103187	16	0.85697	Inhibitory Neuron	0.77602	0.5119	0.53295	ENSG00000103187	84565596	COTL1	FALSE	FALSE	FALSE	FALSE
ENSG00000135686	16	0.15207	Inhibitory Neuron	0.50085	0.031702	0.4648	ENSG00000135686	84648511	KLHL36	FALSE	FALSE	TRUE	FALSE
ENSG00000103194	16	0.097602	Inhibitory Neuron	0.0021198	0.1269	0.11545	ENSG00000103194	84699986	USP10	FALSE	TRUE	FALSE	FALSE
ENSG00000103196	16	0.83959	Inhibitory Neuron	0.55487	0.45155	0.68	ENSG00000103196	84819985	CRISPLD2	FALSE	FALSE	FALSE	FALSE
ENSG00000153786	16	0.37124	Inhibitory Neuron	0.33416	0.76617	0.30209	ENSG00000153786	84974175	ZDHHC7	FALSE	FALSE	FALSE	FALSE
ENSG00000135709	16	0.21269	Inhibitory Neuron	0.901	0.30338	0.1695	ENSG00000135709	85027782	KIAA0513	FALSE	FALSE	FALSE	FALSE
ENSG00000131148	16	0.21496	Inhibitory Neuron	0.6568	0.99185	0.80357	ENSG00000131148	85771758	EMC8	FALSE	FALSE	FALSE	FALSE
ENSG00000131143	16	0.028779	Inhibitory Neuron	0.2216	0.088	0.3399	ENSG00000131143	85798633	COX4I1	FALSE	FALSE	FALSE	FALSE
ENSG00000103248	16	0.066334	Inhibitory Neuron	0.9752	0.52912	0.47634	ENSG00000103248	86530178	MTHFSD	FALSE	FALSE	FALSE	FALSE
ENSG00000140941	16	0.0030236	Inhibitory Neuron	0.37649	0.83351	0.3315	ENSG00000140941	87383953	MAP1LC3B	FALSE	FALSE	FALSE	FALSE
ENSG00000140948	16	0.14899	Inhibitory Neuron	1	0.87175	NA	ENSG00000140948	87406246	ZCCHC14	FALSE	FALSE	FALSE	NA
ENSG00000154118	16	0.21478	Inhibitory Neuron	0.22242	0.73841	0.73648	ENSG00000154118	87601835	JPH3	FALSE	FALSE	FALSE	FALSE
ENSG00000104731	16	0.54276	Inhibitory Neuron	0.2897	0.76605	0.30647	ENSG00000104731	87696485	KLHDC4	FALSE	FALSE	FALSE	FALSE
ENSG00000103257	16	0.75479	Inhibitory Neuron	0.41728	0.29788	0.18107	ENSG00000103257	87830016	SLC7A5	FALSE	FALSE	FALSE	FALSE
ENSG00000172530	16	0.78437	Inhibitory Neuron	0.51971	0.1838	0.42514	ENSG00000172530	87949244	BANP	FALSE	FALSE	FALSE	FALSE
ENSG00000179588	16	0.49854	Inhibitory Neuron	0.92453	0.62757	0.56686	ENSG00000179588	88453280	ZFPM1	FALSE	FALSE	FALSE	FALSE
ENSG00000158545	16	0.1325	Inhibitory Neuron	1	0.1742	NA	ENSG00000158545	88570403	ZC3H18	FALSE	FALSE	FALSE	NA
ENSG00000167508	16	0.41127	Inhibitory Neuron	0.36248	0.73835	0.84932	ENSG00000167508	88651935	MVD	FALSE	FALSE	FALSE	FALSE
ENSG00000185669	16	0.9853	Inhibitory Neuron	0.4675	0.4484	NA	ENSG00000185669	88677688	SNAI3	FALSE	FALSE	FALSE	NA
ENSG00000158717	16	0.5913	Inhibitory Neuron	0.59372	0.098538	0.53634	ENSG00000158717	88696499	RNF166	FALSE	FALSE	FALSE	FALSE
ENSG00000198931	16	0.51018	Inhibitory Neuron	0.6731	0.18903	0.11872	ENSG00000198931	88809339	APRT	FALSE	FALSE	FALSE	FALSE
ENSG00000167515	16	0.72486	Inhibitory Neuron	0.68156	0.98817	0.87333	ENSG00000167515	88856220	TRAPPC2L	FALSE	FALSE	FALSE	FALSE
ENSG00000176715	16	0.85942	Inhibitory Neuron	0.52688	0.97115	0.78503	ENSG00000176715	89088375	ACSF3	FALSE	FALSE	FALSE	FALSE
ENSG00000170100	16	0.10224	Inhibitory Neuron	0.6743	0.55451	0.48452	ENSG00000170100	89217703	ZNF778	FALSE	FALSE	FALSE	FALSE
ENSG00000167522	16	0.33438	Inhibitory Neuron	0.61678	0.33286	0.28321	ENSG00000167522	89267619	ANKRD11	FALSE	FALSE	FALSE	FALSE
ENSG00000197912	16	0.090889	Inhibitory Neuron	0.98718	0.0047714	0.9049	ENSG00000197912	89490719	SPG7	FALSE	FALSE	TRUE	FALSE
ENSG00000178773	16	0.45141	Inhibitory Neuron	0.91901	0.53709	0.67933	ENSG00000178773	89575758	CPNE7	FALSE	FALSE	FALSE	FALSE
ENSG00000131165	16	0.011383	Inhibitory Neuron	0.52174	0.20354	0.46353	ENSG00000131165	89640816	CHMP1A	FALSE	FALSE	FALSE	FALSE
ENSG00000185324	16	0.081999	Inhibitory Neuron	0.42194	0.25734	0.13443	ENSG00000185324	89680737	CDK10	FALSE	FALSE	FALSE	FALSE
ENSG00000158792	16	0.21897	Inhibitory Neuron	0.2922	0.1611	0.3441	ENSG00000158792	89696357	SPATA2L	FALSE	FALSE	FALSE	FALSE
ENSG00000075399	16	0.025258	Inhibitory Neuron	0.72688	0.094409	0.6518	ENSG00000075399	89707134	VPS9D1	FALSE	FALSE	FALSE	FALSE
ENSG00000187741	16	0.17676	Inhibitory Neuron	0.38747	0.020968	0.81186	ENSG00000187741	89726683	FANCA	FALSE	FALSE	TRUE	FALSE
ENSG00000204991	16	0.003478	Inhibitory Neuron	0.38064	0.39654	NA	ENSG00000204991	89818179	SPIRE2	FALSE	FALSE	FALSE	NA
ENSG00000141002	16	0.69905	Inhibitory Neuron	0.90556	0.40601	0.88161	ENSG00000141002	89873570	TCF25	FALSE	FALSE	FALSE	FALSE
ENSG00000258839	16	0.006774	Inhibitory Neuron	0.9768	0.323	0.3983	ENSG00000258839	89912119	MC1R	FALSE	FALSE	FALSE	FALSE
ENSG00000140995	16	0.31338	Inhibitory Neuron	0.97787	0.57105	0.68143	ENSG00000140995	89948697	DEF8	FALSE	FALSE	FALSE	FALSE
ENSG00000003249	16	0.2202	Inhibitory Neuron	0.417	0.0205	NA	ENSG00000003249	90004871	DBNDD1	FALSE	FALSE	TRUE	NA
ENSG00000141013	16	8.9811e-4	Inhibitory Neuron	0.55068	0.3565	0.71344	ENSG00000141013	90019629	GAS8	FALSE	FALSE	FALSE	FALSE
ENSG00000272636	17	0.6748	Inhibitory Neuron	0.5659	0.605	NA	ENSG00000272636	142789	DOC2B	FALSE	FALSE	FALSE	NA
ENSG00000187624	17	0.20025	Inhibitory Neuron	0.70608	0.40332	0.69411	ENSG00000187624	410325	LIAT1	FALSE	FALSE	FALSE	FALSE
ENSG00000167695	17	0.77145	Inhibitory Neuron	0.21807000000000001	0.23529	0.5056	ENSG00000167695	732412	TLCD3A	FALSE	FALSE	FALSE	FALSE
ENSG00000167693	17	0.28699	Inhibitory Neuron	0.55942	0.68451	0.8852	ENSG00000167693	799310	NXN	FALSE	FALSE	FALSE	FALSE
ENSG00000177370	17	0.067073	Inhibitory Neuron	0.92206	0.67938	0.80734	ENSG00000177370	997129	TIMM22	FALSE	FALSE	FALSE	FALSE
ENSG00000108953	17	0.066926	Inhibitory Neuron	0.2813	0.26757	0.26757	ENSG00000108953	1344275	YWHAE	FALSE	FALSE	FALSE	FALSE
ENSG00000167193	17	0.20451	Inhibitory Neuron	0.60306	0.7594	0.41326	ENSG00000167193	1420689	CRK	FALSE	FALSE	FALSE	FALSE
ENSG00000197879	17	0.3363	Inhibitory Neuron	0.4206	0.2926	0.8682	ENSG00000197879	1464186	MYO1C	FALSE	FALSE	FALSE	FALSE
ENSG00000132376	17	0.098658	Inhibitory Neuron	0.73057	0.74137	0.47222	ENSG00000132376	1494577	INPP5K	FALSE	FALSE	FALSE	FALSE
ENSG00000174238	17	0.040124	Inhibitory Neuron	0.1697	0.9117	0.9524	ENSG00000174238	1517718	PITPNA	FALSE	FALSE	FALSE	FALSE
ENSG00000167703	17	0.43698	Inhibitory Neuron	0.6882	0.46079	0.8339	ENSG00000167703	1569268	SLC43A2	FALSE	FALSE	FALSE	FALSE
ENSG00000074660	17	0.6544	Inhibitory Neuron	1	0.7348	NA	ENSG00000074660	1633858	SCARF1	FALSE	FALSE	FALSE	NA
ENSG00000174231	17	0.031637	Inhibitory Neuron	0.45111	0.64186	0.59711	ENSG00000174231	1650629	PRPF8	FALSE	FALSE	FALSE	FALSE
ENSG00000167716	17	0.9424	Inhibitory Neuron	1	1	NA	ENSG00000167716	1716523	WDR81	FALSE	FALSE	FALSE	NA
ENSG00000132386	17	0.71822	Inhibitory Neuron	0.59897	0.95643	0.30395	ENSG00000132386	1762029	SERPINF1	FALSE	FALSE	FALSE	FALSE
ENSG00000132383	17	0.75975	Inhibitory Neuron	0.23814	0.61306	0.66819	ENSG00000132383	1829702	RPA1	FALSE	FALSE	FALSE	FALSE
ENSG00000185924	17	0.77516	Inhibitory Neuron	0.9302	0.57783	0.61175	ENSG00000185924	1934677	RTN4RL1	FALSE	FALSE	FALSE	FALSE
ENSG00000108963	17	0.43615	Inhibitory Neuron	0.85388	0.44937	0.77656	ENSG00000108963	2030137	DPH1	FALSE	FALSE	FALSE	FALSE
ENSG00000070366	17	0.077546	Inhibitory Neuron	0.57966	0.82256	0.20874	ENSG00000070366	2059839	SMG6	FALSE	FALSE	FALSE	FALSE
ENSG00000167720	17	0.30088	Inhibitory Neuron	0.50792	0.63622	0.97706	ENSG00000167720	2303383	SRR	FALSE	FALSE	FALSE	FALSE
ENSG00000141258	17	0.3075	Inhibitory Neuron	1	1	NA	ENSG00000141258	2337498	SGSM2	FALSE	FALSE	FALSE	NA
ENSG00000070444	17	0.92434	Inhibitory Neuron	0.7044	0.27745	0.79397	ENSG00000070444	2384073	MNT	FALSE	FALSE	FALSE	FALSE
ENSG00000007168	17	0.32584	Inhibitory Neuron	0.23951	0.49331	0.10655	ENSG00000007168	2593183	PAFAH1B1	FALSE	FALSE	FALSE	FALSE
ENSG00000132361	17	0.17166	Inhibitory Neuron	0.76176	0.10605	0.43622	ENSG00000132361	2689386	CLUH	FALSE	FALSE	FALSE	FALSE
ENSG00000040531	17	0.57032	Inhibitory Neuron	0.87466	0.018465	0.93639	ENSG00000040531	3636459	CTNS	FALSE	FALSE	TRUE	FALSE
ENSG00000127774	17	0.17138	Inhibitory Neuron	0.63221	0.59194	0.7762	ENSG00000127774	3668812	EMC6	FALSE	FALSE	FALSE	FALSE
ENSG00000083454	17	0.58535	Inhibitory Neuron	0.27211	0.052756	0.7701	ENSG00000083454	3672199	P2RX5	FALSE	FALSE	FALSE	FALSE
ENSG00000004660	17	0.03253	Inhibitory Neuron	0.04906	0.8704	0.5783	ENSG00000004660	3860315	CAMKK1	FALSE	TRUE	FALSE	FALSE
ENSG00000167740	17	0.40795	Inhibitory Neuron	0.4609	0.2558	NA	ENSG00000167740	4143168	CYB5D2	FALSE	FALSE	FALSE	NA
ENSG00000132388	17	0.41323	Inhibitory Neuron	0.98164	0.90134	0.20042	ENSG00000132388	4269259	UBE2G1	FALSE	FALSE	FALSE	FALSE
ENSG00000183018	17	0.131	Inhibitory Neuron	0.4552	0.2776	NA	ENSG00000183018	4498881	SPNS2	FALSE	FALSE	FALSE	NA
ENSG00000132382	17	0.60759	Inhibitory Neuron	0.4495	0.21493	0.3167	ENSG00000132382	4538897	MYBBP1A	FALSE	FALSE	FALSE	FALSE
ENSG00000141480	17	0.56253	Inhibitory Neuron	0.23528	0.027676	0.74663	ENSG00000141480	4710596	ARRB2	FALSE	FALSE	TRUE	FALSE
ENSG00000161920	17	0.53092	Inhibitory Neuron	0.053652	0.29672	0.23458	ENSG00000161920	4731428	MED11	FALSE	FALSE	FALSE	FALSE
ENSG00000142507	17	9.6084e-4	Inhibitory Neuron	0.81473	0.13035	0.39446	ENSG00000142507	4796144	PSMB6	FALSE	FALSE	FALSE	FALSE
ENSG00000108528	17	6.3283e-6	Inhibitory Neuron	0.063988	0.17887	0.57371	ENSG00000108528	4937130	SLC25A11	FALSE	FALSE	FALSE	FALSE
ENSG00000091640	17	0.0068985	Inhibitory Neuron	0.39624	0.38545	0.56944	ENSG00000091640	4959226	SPAG7	FALSE	FALSE	FALSE	FALSE
ENSG00000108509	17	9.8264e-6	Inhibitory Neuron	0.44473	0.14977	0.36688	ENSG00000108509	4967992	CAMTA2	FALSE	FALSE	FALSE	FALSE
ENSG00000129250	17	6.1018e-4	Inhibitory Neuron	0.090978	0.33202	0.50811	ENSG00000129250	4997950	KIF1C	FALSE	FALSE	FALSE	FALSE
ENSG00000167840	17	0.03043	Inhibitory Neuron	1	1	NA	ENSG00000167840	5105269	ZNF232	FALSE	FALSE	FALSE	NA
ENSG00000029725	17	4.6473e-6	Inhibitory Neuron	0.7958	0.30876	0.8343	ENSG00000029725	5282265	RABEP1	FALSE	FALSE	FALSE	FALSE
ENSG00000129197	17	0.053485	Inhibitory Neuron	0.28077	0.20063	0.14233	ENSG00000129197	5419641	RPAIN	FALSE	FALSE	FALSE	FALSE
ENSG00000005100	17	0.71962	Inhibitory Neuron	0.056412	0.46641	0.8877	ENSG00000005100	5440917	DHX33	FALSE	FALSE	FALSE	FALSE
ENSG00000072849	17	0.1452	Inhibitory Neuron	0.4702	0.9501	0.9593	ENSG00000072849	5471254	DERL2	FALSE	FALSE	FALSE	FALSE
ENSG00000167842	17	0.5898	Inhibitory Neuron	0.018926	0.57135	0.9735	ENSG00000167842	5486285	MIS12	FALSE	TRUE	FALSE	FALSE
ENSG00000179314	17	0.056621	Inhibitory Neuron	0.43126	0.49347	0.41027	ENSG00000179314	6057807	WSCD1	FALSE	FALSE	FALSE	FALSE
ENSG00000091622	17	0.14704	Inhibitory Neuron	0.41011	0.9008	0.1205	ENSG00000091622	6451263	PITPNM3	FALSE	FALSE	FALSE	FALSE
ENSG00000198920	17	0.12838	Inhibitory Neuron	0.63366	0.36941	0.87005	ENSG00000198920	6578147	KIAA0753	FALSE	FALSE	FALSE	FALSE
ENSG00000129235	17	0.093743	Inhibitory Neuron	0.72008	0.63018	0.2226	ENSG00000129235	6640985	TXNDC17	FALSE	FALSE	FALSE	FALSE
ENSG00000108590	17	0.19083	Inhibitory Neuron	0.5622	0.25847	0.43094	ENSG00000108590	6643311	MED31	FALSE	FALSE	FALSE	FALSE
ENSG00000258315	17	0.30987	Inhibitory Neuron	0.26499	0.79075	0.29659	ENSG00000258315	7014495	BACC1	FALSE	FALSE	FALSE	FALSE
ENSG00000174326	17	0.7268	Inhibitory Neuron	0.06811	0.9255	NA	ENSG00000174326	7041621	SLC16A11	FALSE	FALSE	FALSE	NA
ENSG00000132535	17	0.17431	Inhibitory Neuron	0.17645	0.42976	0.069642	ENSG00000132535	7187187	DLG4	FALSE	FALSE	FALSE	FALSE
ENSG00000004975	17	0.0075402	Inhibitory Neuron	0.71805	0.26155	0.97614	ENSG00000004975	7225342	DVL2	FALSE	FALSE	FALSE	FALSE
ENSG00000170296	17	0.02205	Inhibitory Neuron	0.2676	0.4862	0.3786	ENSG00000170296	7240008	GABARAP	FALSE	FALSE	FALSE	FALSE
ENSG00000132507	17	0.5383	Inhibitory Neuron	0.3133	0.4575	NA	ENSG00000132507	7306999	EIF5A	FALSE	FALSE	FALSE	NA
ENSG00000215041	17	0.04631	Inhibitory Neuron	0.15418	0.24303	0.021243	ENSG00000215041	7315628	NEURL4	FALSE	FALSE	FALSE	TRUE
ENSG00000205544	17	0.42722	Inhibitory Neuron	0.58227	0.051846	0.14341	ENSG00000205544	7402975	TMEM256	FALSE	FALSE	FALSE	FALSE
ENSG00000174282	17	0.069063	Inhibitory Neuron	0.083216	0.82226	0.16097	ENSG00000174282	7459366	ZBTB4	FALSE	FALSE	FALSE	FALSE
ENSG00000161960	17	0.020101	Inhibitory Neuron	0.23744	0.88649	0.25761	ENSG00000161960	7572824	EIF4A1	FALSE	FALSE	FALSE	FALSE
ENSG00000129194	17	0.044276	Inhibitory Neuron	0.38756	0.82181	0.19073	ENSG00000129194	7588178	SOX15	FALSE	FALSE	FALSE	FALSE
ENSG00000129245	17	0.088463	Inhibitory Neuron	0.3719	0.1758	NA	ENSG00000129245	7591230	FXR2	FALSE	FALSE	FALSE	NA
ENSG00000141504	17	0.76354	Inhibitory Neuron	0.16514	0.84753	0.83647	ENSG00000141504	7626234	SAT2	FALSE	FALSE	FALSE	FALSE
ENSG00000108947	17	0.008933	Inhibitory Neuron	1	1	NA	ENSG00000108947	7705202	EFNB3	FALSE	FALSE	FALSE	NA
ENSG00000183914	17	0.005397	Inhibitory Neuron	0.13514	0.46371	0.3981	ENSG00000183914	7717744	DNAH2	FALSE	FALSE	FALSE	FALSE
ENSG00000132510	17	0.03763	Inhibitory Neuron	0.12896	0.70371	0.36429	ENSG00000132510	7834217	KDM6B	FALSE	FALSE	FALSE	FALSE
ENSG00000182224	17	0.026998	Inhibitory Neuron	0.087484	0.90512	0.50963	ENSG00000182224	7857746	CYB5D1	FALSE	FALSE	FALSE	FALSE
ENSG00000170004	17	0.57001	Inhibitory Neuron	0.37613	0.9873	0.75621	ENSG00000170004	7884796	CHD3	FALSE	FALSE	FALSE	FALSE
ENSG00000179859	17	0.4306	Inhibitory Neuron	0.1773	0.8642	NA	ENSG00000179859	7913339	RNF227	FALSE	FALSE	FALSE	NA
ENSG00000170049	17	0.004081	Inhibitory Neuron	0.8511	0.2543	0.2299	ENSG00000170049	7921859	KCNAB3	FALSE	FALSE	FALSE	FALSE
ENSG00000170037	17	0.01625	Inhibitory Neuron	0.98426	0.61118	0.092516	ENSG00000170037	7932101	CNTROB	FALSE	FALSE	FALSE	FALSE
ENSG00000179094	17	0.75433	Inhibitory Neuron	0.80144	0.51791	0.83222	ENSG00000179094	8140467	PER1	FALSE	FALSE	FALSE	FALSE
ENSG00000220205	17	0.1254	Inhibitory Neuron	1	1	NA	ENSG00000220205	8159149	VAMP2	FALSE	FALSE	FALSE	NA
ENSG00000179029	17	0.061789	Inhibitory Neuron	0.91104	0.22729	0.43801	ENSG00000179029	8172457	TMEM107	FALSE	FALSE	FALSE	FALSE
ENSG00000178971	17	0.34607	Inhibitory Neuron	0.3417	0.22233	0.70385	ENSG00000178971	8224815	CTC1	FALSE	FALSE	FALSE	FALSE
ENSG00000108961	17	0.076628	Inhibitory Neuron	0.20211	0.92543	0.39117	ENSG00000108961	8288654	RANGRF	FALSE	FALSE	FALSE	FALSE
ENSG00000161970	17	0.21325	Inhibitory Neuron	0.40054	0.63449	0.53704	ENSG00000161970	8377516	RPL26	FALSE	FALSE	FALSE	FALSE
ENSG00000166579	17	0.0067253	Inhibitory Neuron	0.71354	0.0020567	0.27263	ENSG00000166579	8413131	NDEL1	FALSE	FALSE	TRUE	FALSE
ENSG00000170310	17	0.73697	Inhibitory Neuron	0.2186	0.18997	0.8362	ENSG00000170310	9250471	STX8	FALSE	FALSE	FALSE	FALSE
ENSG00000154914	17	0.4232	Inhibitory Neuron	0.45361	0.52306	NA	ENSG00000154914	9644698	USP43	FALSE	FALSE	FALSE	NA
ENSG00000007237	17	0.34253	Inhibitory Neuron	0.83518	0.47	0.50833	ENSG00000007237	9910606	GAS7	FALSE	FALSE	FALSE	FALSE
ENSG00000133028	17	0.605	Inhibitory Neuron	0.2548	0.2134	0.07839	ENSG00000133028	10672474	SCO1	FALSE	FALSE	FALSE	FALSE
ENSG00000170222	17	0.55022	Inhibitory Neuron	0.27665	0.31531	0.064044	ENSG00000170222	10697594	ADPRM	FALSE	FALSE	FALSE	FALSE
ENSG00000007174	17	0.74977	Inhibitory Neuron	0.5284	0.7165	0.4593	ENSG00000007174	11598470	DNAH9	FALSE	FALSE	FALSE	FALSE
ENSG00000154957	17	0.89071	Inhibitory Neuron	0.18128	0.40178	0.46303	ENSG00000154957	11977439	ZNF18	FALSE	FALSE	FALSE	FALSE
ENSG00000065559	17	0.9096	Inhibitory Neuron	0.06128	0.4038	0.6815	ENSG00000065559	12020829	MAP2K4	FALSE	FALSE	FALSE	FALSE
ENSG00000006740	17	0.5032	Inhibitory Neuron	1	0.7661	NA	ENSG00000006740	12789498	ARHGAP44	FALSE	FALSE	FALSE	NA
ENSG00000006744	17	0.62147	Inhibitory Neuron	0.20187	0.58079	0.13465	ENSG00000006744	12991612	ELAC2	FALSE	FALSE	FALSE	FALSE
ENSG00000006695	17	0.7439	Inhibitory Neuron	0.67825	0.34711	0.33503	ENSG00000006695	14069490	COX10	FALSE	FALSE	FALSE	FALSE
ENSG00000109099	17	0.7207	Inhibitory Neuron	0.6508	0.7765	0.9197	ENSG00000109099	15229773	PMP22	FALSE	FALSE	FALSE	FALSE
ENSG00000221926	17	0.2066	Inhibitory Neuron	0.61583	0.50566	0.89514	ENSG00000221926	15627960	TRIM16	FALSE	FALSE	FALSE	FALSE
ENSG00000011295	17	0.9848	Inhibitory Neuron	1	1	NA	ENSG00000011295	15999784	TTC19	FALSE	FALSE	FALSE	NA
ENSG00000108474	17	0.75584	Inhibitory Neuron	0.49329	0.79183	0.29717	ENSG00000108474	16217191	PIGL	FALSE	FALSE	FALSE	FALSE
ENSG00000166582	17	0.6537	Inhibitory Neuron	0.5687	0.5752	0.95	ENSG00000166582	16342534	CENPV	FALSE	FALSE	FALSE	FALSE
ENSG00000170315	17	0.57787	Inhibitory Neuron	0.24888	0.94965	0.61279	ENSG00000170315	16380798	UBB	FALSE	FALSE	FALSE	FALSE
ENSG00000181350	17	0.10238	Inhibitory Neuron	0.66789	0.15101	0.79596	ENSG00000181350	16441577	LRRC75A	FALSE	FALSE	FALSE	FALSE
ENSG00000141040	17	0.38094	Inhibitory Neuron	0.68427	0.29979	0.7769	ENSG00000141040	16546954	ZNF287	FALSE	FALSE	FALSE	FALSE
ENSG00000197566	17	0.10927	Inhibitory Neuron	0.33959	0.22109	0.52354	ENSG00000197566	16620734	ZNF624	FALSE	FALSE	FALSE	FALSE
ENSG00000133030	17	0.89967	Inhibitory Neuron	0.14138	0.76123	0.1005	ENSG00000133030	17042457	MPRIP	FALSE	FALSE	FALSE	FALSE
ENSG00000179598	17	0.66277	Inhibitory Neuron	0.53195	0.69838	0.7495	ENSG00000179598	17200995	PLD6	FALSE	FALSE	FALSE	FALSE
ENSG00000154803	17	0.95413	Inhibitory Neuron	0.061869	0.85888	0.6238	ENSG00000154803	17212212	FLCN	FALSE	FALSE	FALSE	FALSE
ENSG00000141030	17	0.87785	Inhibitory Neuron	0.17117	0.79095	0.61324	ENSG00000141030	17246616	COPS3	FALSE	FALSE	FALSE	FALSE
ENSG00000205309	17	0.61721	Inhibitory Neuron	0.24333	0.69977	NA	ENSG00000205309	17303335	NT5M	FALSE	FALSE	FALSE	NA
ENSG00000141026	17	0.2195	Inhibitory Neuron	0.9462	0.8327	0.7775	ENSG00000141026	17476994	MED9	FALSE	FALSE	FALSE	FALSE
ENSG00000108551	17	0.3258	Inhibitory Neuron	0.72421	0.94924	0.3788	ENSG00000108551	17494437	RASD1	FALSE	FALSE	FALSE	FALSE
ENSG00000133027	17	0.32785	Inhibitory Neuron	0.94086	0.96638	0.10007	ENSG00000133027	17505563	PEMT	FALSE	FALSE	FALSE	FALSE
ENSG00000108557	17	0.030797	Inhibitory Neuron	0.52984	0.42461	0.73783	ENSG00000108557	17681458	RAI1	FALSE	FALSE	FALSE	FALSE
ENSG00000072310	17	0.012057	Inhibitory Neuron	0.45513	0.4631	0.95728	ENSG00000072310	17810399	SREBF1	FALSE	FALSE	FALSE	FALSE
ENSG00000171962	17	0.02698	Inhibitory Neuron	0.817	0.6481	0.3125	ENSG00000171962	17972813	DRC3	FALSE	FALSE	FALSE	FALSE
ENSG00000177731	17	7.7634e-6	Inhibitory Neuron	0.51507	0.32401	0.37591	ENSG00000177731	18244815	FLII	FALSE	FALSE	FALSE	FALSE
ENSG00000177427	17	0.009983	Inhibitory Neuron	1	0.05967	NA	ENSG00000177427	18260597	MIEF2	FALSE	FALSE	FALSE	NA
ENSG00000176994	17	0.37522	Inhibitory Neuron	0.7725	0.09328	0.4103	ENSG00000176994	18315293	SMCR8	FALSE	FALSE	FALSE	FALSE
ENSG00000176974	17	0.13478	Inhibitory Neuron	0.98594	0.13871	0.60254	ENSG00000176974	18327873	SHMT1	FALSE	FALSE	FALSE	FALSE
ENSG00000141127	17	0.13233	Inhibitory Neuron	0.12385	0.41957	0.58034	ENSG00000141127	18840085	PRPSAP2	FALSE	FALSE	FALSE	FALSE
ENSG00000072134	17	0.072839	Inhibitory Neuron	0.4259	0.84652	0.35159	ENSG00000072134	19215615	EPN2	FALSE	FALSE	FALSE	FALSE
ENSG00000108641	17	0.38586	Inhibitory Neuron	0.17891	0.54775	0.271	ENSG00000108641	19334308	B9D1	FALSE	FALSE	FALSE	FALSE
ENSG00000142494	17	0.18207	Inhibitory Neuron	0.40071	0.30338	0.34486	ENSG00000142494	19495385	SLC47A1	FALSE	FALSE	FALSE	FALSE
ENSG00000072210	17	0.65117	Inhibitory Neuron	0.053853	0.2681	0.66965	ENSG00000072210	19648136	ALDH3A2	FALSE	FALSE	FALSE	FALSE
ENSG00000083290	17	0.09194	Inhibitory Neuron	0.62418	0.13714	0.3034	ENSG00000083290	19770829	ULK2	FALSE	FALSE	FALSE	FALSE
ENSG00000108599	17	0.45241	Inhibitory Neuron	0.83979	0.8764	0.2006	ENSG00000108599	19904302	AKAP10	FALSE	FALSE	FALSE	FALSE
ENSG00000128487	17	0.22859	Inhibitory Neuron	0.86593	0.59736	0.60496	ENSG00000128487	20008865	SPECC1	FALSE	FALSE	FALSE	FALSE
ENSG00000124422	17	0.91324	Inhibitory Neuron	0.37554	0.52111	0.32931	ENSG00000124422	20999596	USP22	FALSE	FALSE	FALSE	FALSE
ENSG00000178307	17	0.51478	Inhibitory Neuron	0.83546	0.43573	0.75898	ENSG00000178307	21197954	TMEM11	FALSE	FALSE	FALSE	FALSE
ENSG00000034152	17	0.94021	Inhibitory Neuron	0.85147	0.28857	0.5868	ENSG00000034152	21284672	MAP2K3	FALSE	FALSE	FALSE	FALSE
ENSG00000109046	17	0.1825	Inhibitory Neuron	0.33823	0.43999	0.67996	ENSG00000109046	27294076	WSB1	FALSE	FALSE	FALSE	FALSE
ENSG00000141068	17	0.69207	Inhibitory Neuron	0.21365	0.070695	0.41473	ENSG00000141068	27456448	KSR1	FALSE	FALSE	FALSE	FALSE
ENSG00000087095	17	0.24761	Inhibitory Neuron	0.661	0.19027	NA	ENSG00000087095	28041737	NLK	FALSE	FALSE	FALSE	NA
ENSG00000109084	17	0.1504	Inhibitory Neuron	0.2891	0.07183	NA	ENSG00000109084	28319200	TMEM97	FALSE	FALSE	FALSE	NA
ENSG00000109079	17	0.96328	Inhibitory Neuron	0.6113	0.58741	0.50755	ENSG00000109079	28335602	TNFAIP1	FALSE	FALSE	FALSE	FALSE
ENSG00000004142	17	0.2677	Inhibitory Neuron	1	0.8801	NA	ENSG00000004142	28346633	POLDIP2	FALSE	FALSE	FALSE	NA
ENSG00000004139	17	0.65551	Inhibitory Neuron	0.61218	0.11066	0.5227	ENSG00000004139	28364356	SARM1	FALSE	FALSE	FALSE	FALSE
ENSG00000109103	17	0.5541	Inhibitory Neuron	0.7998	1	NA	ENSG00000109103	28546708	UNC119	FALSE	FALSE	FALSE	NA
ENSG00000109107	17	0.4721	Inhibitory Neuron	1	1	NA	ENSG00000109107	28573115	ALDOC	FALSE	FALSE	FALSE	NA
ENSG00000076382	17	0.005804	Inhibitory Neuron	1	0.9505	NA	ENSG00000076382	28577565	SPAG5	FALSE	FALSE	FALSE	NA
ENSG00000007202	17	0.084065	Inhibitory Neuron	0.1819	0.2507	NA	ENSG00000007202	28614446	BLTP2	FALSE	FALSE	FALSE	NA
ENSG00000132581	17	0.05912	Inhibitory Neuron	1	0.9111	NA	ENSG00000132581	28648346	SDF2	FALSE	FALSE	FALSE	NA
ENSG00000198242	17	0.149	Inhibitory Neuron	0.5737	0.079223	0.099326	ENSG00000198242	28719985	RPL23A	FALSE	FALSE	FALSE	FALSE
ENSG00000132589	17	0.562	Inhibitory Neuron	0.66743	0.92911	0.87514	ENSG00000132589	28879335	FLOT2	FALSE	FALSE	FALSE	FALSE
ENSG00000109118	17	0.56129	Inhibitory Neuron	0.87606	0.74914	0.73036	ENSG00000109118	28905250	PHF12	FALSE	FALSE	FALSE	FALSE
ENSG00000063015	17	0.174	Inhibitory Neuron	0.7985	0.7479	0.8428	ENSG00000063015	28954901	SEZ6	FALSE	FALSE	FALSE	FALSE
ENSG00000108256	17	0.2297	Inhibitory Neuron	0.10494	0.51599	0.97569	ENSG00000108256	29255839	NUFIP2	FALSE	FALSE	FALSE	FALSE
ENSG00000160551	17	0.36387	Inhibitory Neuron	0.266	0.51297	NA	ENSG00000160551	29390363	TAOK1	FALSE	FALSE	FALSE	NA
ENSG00000108262	17	0.0069922	Inhibitory Neuron	0.6017	0.1587	NA	ENSG00000108262	29573475	GIT1	FALSE	FALSE	FALSE	NA
ENSG00000198720	17	0.54633	Inhibitory Neuron	0.29546	0.89164	0.42997	ENSG00000198720	29589769	ANKRD13B	FALSE	FALSE	FALSE	FALSE
ENSG00000141298	17	0.035138	Inhibitory Neuron	0.030808	0.35651	0.73288	ENSG00000141298	29625938	SSH2	FALSE	TRUE	FALSE	FALSE
ENSG00000108578	17	0.6838	Inhibitory Neuron	0.93605	0.42413	0.80374	ENSG00000108578	30248203	BLMH	FALSE	FALSE	FALSE	FALSE
ENSG00000108582	17	6.2982e-4	Inhibitory Neuron	0.11833	0.87763	0.30494	ENSG00000108582	30378927	CPD	FALSE	FALSE	FALSE	FALSE
ENSG00000108587	17	0.002568	Inhibitory Neuron	0.37564	0.38559	0.4701	ENSG00000108587	30477362	GOSR1	FALSE	FALSE	FALSE	FALSE
ENSG00000176208	17	0.015638	Inhibitory Neuron	0.25258	0.51686	0.29812	ENSG00000176208	30831966	ATAD5	FALSE	FALSE	FALSE	FALSE
ENSG00000172171	17	0.4879	Inhibitory Neuron	1	1	NA	ENSG00000172171	30897336	TEFM	FALSE	FALSE	FALSE	NA
ENSG00000196712	17	0.1212	Inhibitory Neuron	1	1	NA	ENSG00000196712	31094927	NF1	FALSE	FALSE	FALSE	NA
ENSG00000126861	17	0.02482	Inhibitory Neuron	1	1	NA	ENSG00000126861	31272013	OMG	FALSE	FALSE	FALSE	NA
ENSG00000131242	17	0.17892	Inhibitory Neuron	0.60262	0.43238	0.4128	ENSG00000131242	31391675	RAB11FIP4	FALSE	FALSE	FALSE	FALSE
ENSG00000172301	17	0.6468	Inhibitory Neuron	0.41532	0.8705	0.82073	ENSG00000172301	31851871	COPRS	FALSE	FALSE	FALSE	FALSE
ENSG00000108651	17	0.8168	Inhibitory Neuron	0.50007	0.30737	0.70755	ENSG00000108651	31860904	UTP6	FALSE	FALSE	FALSE	FALSE
ENSG00000185158	17	0.44872	Inhibitory Neuron	0.66028	0.36793	NA	ENSG00000185158	32007383	LRRC37B	FALSE	FALSE	FALSE	NA
ENSG00000126858	17	0.41244	Inhibitory Neuron	0.41816	0.15226	0.51413	ENSG00000126858	32142454	RHOT1	FALSE	FALSE	FALSE	FALSE
ENSG00000141314	17	0.9762	Inhibitory Neuron	0.9612	0.2297	NA	ENSG00000141314	32265832	RHBDL3	FALSE	FALSE	FALSE	NA
ENSG00000108671	17	0.017448	Inhibitory Neuron	0.60215	0.75502	0.4591	ENSG00000108671	32444379	PSMD11	FALSE	FALSE	FALSE	FALSE
ENSG00000176749	17	0.0015593	Inhibitory Neuron	0.90904	0.17456	0.69716	ENSG00000176749	32486993	CDK5R1	FALSE	FALSE	FALSE	FALSE
ENSG00000181291	17	0.097565	Inhibitory Neuron	0.96498	0.43067	0.11699	ENSG00000181291	34579487	TMEM132E	FALSE	FALSE	FALSE	FALSE
ENSG00000005156	17	0.64927	Inhibitory Neuron	0.18846	0.54287	0.71825	ENSG00000005156	34980512	LIG3	FALSE	FALSE	FALSE	FALSE
ENSG00000185379	17	0.47305	Inhibitory Neuron	0.42649	0.92183	0.046797	ENSG00000185379	35092221	RAD51D	FALSE	FALSE	FALSE	TRUE
ENSG00000166750	17	0.82555	Inhibitory Neuron	0.31522	0.061933	0.89944	ENSG00000166750	35243071	SLFN5	FALSE	FALSE	FALSE	FALSE
ENSG00000006125	17	0.93468	Inhibitory Neuron	0.948	0.29153	0.27682	ENSG00000006125	35578046	AP2B1	FALSE	FALSE	FALSE	FALSE
ENSG00000270885	17	0.7824	Inhibitory Neuron	0.034096	0.93373	0.6771	ENSG00000270885	35731639	RASL10B	FALSE	TRUE	FALSE	FALSE
ENSG00000270647	17	0.79043	Inhibitory Neuron	0.62857	0.33594	0.85352	ENSG00000270647	35809482	TAF15	FALSE	FALSE	FALSE	FALSE
ENSG00000273611	17	0.83223	Inhibitory Neuron	0.2645	0.5885	0.5077	ENSG00000273611	36486629	ZNHIT3	FALSE	FALSE	FALSE	FALSE
ENSG00000278259	17	0.99155	Inhibitory Neuron	0.84759	0.66101	0.9713	ENSG00000278259	36495636	MYO19	FALSE	FALSE	FALSE	FALSE
ENSG00000278311	17	0.92758	Inhibitory Neuron	0.8468	0.6275	0.9717	ENSG00000278311	36544912	GGNBP2	FALSE	FALSE	FALSE	FALSE
ENSG00000278535	17	0.87999	Inhibitory Neuron	0.74486	0.37905	0.95753	ENSG00000278535	36591879	DHRS11	FALSE	FALSE	FALSE	FALSE
ENSG00000278619	17	0.35328	Inhibitory Neuron	0.69713	0.43718	0.48686	ENSG00000278619	36601583	MRM1	FALSE	FALSE	FALSE	FALSE
ENSG00000275700	17	0.36112	Inhibitory Neuron	0.43668	0.063429	0.45151	ENSG00000275700	36948925	AATF	FALSE	FALSE	FALSE	FALSE
ENSG00000276234	17	0.06268	Inhibitory Neuron	1	0.8145	NA	ENSG00000276234	37406886	TADA2A	FALSE	FALSE	FALSE	NA
ENSG00000276023	17	0.41475	Inhibitory Neuron	0.71332	0.030669	0.1705	ENSG00000276023	37489891	DUSP14	FALSE	FALSE	TRUE	FALSE
ENSG00000275066	17	0.5077	Inhibitory Neuron	1	1	NA	ENSG00000275066	37514807	SYNRG	FALSE	FALSE	FALSE	NA
ENSG00000278053	17	0.016743	Inhibitory Neuron	0.56942	0.17684	0.17961	ENSG00000278053	37609739	DDX52	FALSE	FALSE	FALSE	FALSE
ENSG00000274211	17	0.88917	Inhibitory Neuron	0.21668	0.23185	0.48934	ENSG00000274211	38351844	SOCS7	FALSE	FALSE	FALSE	FALSE
ENSG00000275832	17	0.836	Inhibitory Neuron	1	1	NA	ENSG00000275832	38419280	ARHGAP23	FALSE	FALSE	FALSE	NA
ENSG00000277363	17	0.057246	Inhibitory Neuron	0.32321	0.90567	0.95232000000000006	ENSG00000277363	38530031	SRCIN1	FALSE	FALSE	FALSE	FALSE
ENSG00000275023	17	0.03419	Inhibitory Neuron	0.3962	0.2012	0.2131	ENSG00000275023	38705273	MLLT6	FALSE	FALSE	FALSE	FALSE
ENSG00000277972	17	0.026935	Inhibitory Neuron	0.90266	0.11065	0.58176	ENSG00000277972	38730341	CISD3	FALSE	FALSE	FALSE	FALSE
ENSG00000277258	17	0.333	Inhibitory Neuron	0.9566	0.2157	NA	ENSG00000277258	38733898	PCGF2	FALSE	FALSE	FALSE	NA
ENSG00000277791	17	0.75568	Inhibitory Neuron	0.80831	0.20587	0.62858	ENSG00000277791	38752741	PSMB3	FALSE	FALSE	FALSE	FALSE
ENSG00000276293	17	0.004083	Inhibitory Neuron	0.19408	0.54557	0.39429	ENSG00000276293	38765691	PIP4K2B	FALSE	FALSE	FALSE	FALSE
ENSG00000273559	17	0.4267	Inhibitory Neuron	0.202	0.8744	0.51909	ENSG00000273559	38800441	CWC25	FALSE	FALSE	FALSE	FALSE
ENSG00000125691	17	0.65196	Inhibitory Neuron	0.51679	0.51281	0.55926	ENSG00000125691	38847860	RPL23	FALSE	FALSE	FALSE	FALSE
ENSG00000002834	17	0.27567	Inhibitory Neuron	0.5782	0.88442	0.56247	ENSG00000002834	38869859	LASP1	FALSE	FALSE	FALSE	FALSE
ENSG00000161381	17	0.73074	Inhibitory Neuron	0.91235	0.80708	0.66379	ENSG00000161381	39063313	PLXDC1	FALSE	FALSE	FALSE	FALSE
ENSG00000067191	17	0.17991	Inhibitory Neuron	0.65199	0.28389	0.84376	ENSG00000067191	39173453	CACNB1	FALSE	FALSE	FALSE	FALSE
ENSG00000108298	17	0.8232	Inhibitory Neuron	0.7098	0.3297	0.892	ENSG00000108298	39200283	RPL19	FALSE	FALSE	FALSE	FALSE
ENSG00000125686	17	0.83645	Inhibitory Neuron	0.38832	0.69077	0.2702	ENSG00000125686	39404285	MED1	FALSE	FALSE	FALSE	FALSE
ENSG00000167258	17	0.6174	Inhibitory Neuron	1	0.2176	NA	ENSG00000167258	39461486	CDK12	FALSE	FALSE	FALSE	NA
ENSG00000171532	17	0.19307	Inhibitory Neuron	0.85999	0.3248	0.3653	ENSG00000171532	39603536	NEUROD2	FALSE	FALSE	FALSE	FALSE
ENSG00000131771	17	4.9577e-4	Inhibitory Neuron	0.071319	0.10943	0.29635	ENSG00000131771	39626740	PPP1R1B	FALSE	FALSE	FALSE	FALSE
ENSG00000131748	17	0.068371	Inhibitory Neuron	0.47231	0.38044	0.13525	ENSG00000131748	39637090	STARD3	FALSE	FALSE	FALSE	FALSE
ENSG00000141741	17	0.14152	Inhibitory Neuron	0.8736	0.4557	0.4669	ENSG00000141741	39728496	MIEN1	FALSE	FALSE	FALSE	FALSE
ENSG00000172057	17	0.21281	Inhibitory Neuron	0.3185	0.1945	0.2327	ENSG00000172057	39921041	ORMDL3	FALSE	FALSE	FALSE	FALSE
ENSG00000108344	17	0.001233	Inhibitory Neuron	0.605	0.97479	0.48159	ENSG00000108344	39980807	PSMD3	FALSE	FALSE	FALSE	FALSE
ENSG00000126351	17	0.39984	Inhibitory Neuron	0.77406	0.068756	0.9183	ENSG00000126351	40058290	THRA	FALSE	FALSE	FALSE	FALSE
ENSG00000126368	17	0.92514	Inhibitory Neuron	0.9392	0.23629	0.02823	ENSG00000126368	40092793	NR1D1	FALSE	FALSE	FALSE	TRUE
ENSG00000188895	17	0.62642	Inhibitory Neuron	0.1348	0.59529	0.80003	ENSG00000188895	40121971	MSL1	FALSE	FALSE	FALSE	FALSE
ENSG00000171475	17	0.58712	Inhibitory Neuron	0.48521	0.25692	0.11798	ENSG00000171475	40219304	WIPF2	FALSE	FALSE	FALSE	FALSE
ENSG00000131759	17	0.94813	Inhibitory Neuron	1	0.62166	NA	ENSG00000131759	40309180	RARA	FALSE	FALSE	FALSE	NA
ENSG00000173812	17	0.068105	Inhibitory Neuron	0.11497	0.067755	0.44587	ENSG00000173812	41688885	EIF1	FALSE	FALSE	FALSE	FALSE
ENSG00000173805	17	0.2016	Inhibitory Neuron	0.2756	0.42912	0.89863	ENSG00000173805	41717742	HAP1	FALSE	FALSE	FALSE	FALSE
ENSG00000173801	17	0.82947	Inhibitory Neuron	0.79685	0.61667	0.62799	ENSG00000173801	41754604	JUP	FALSE	FALSE	FALSE	FALSE
ENSG00000141696	17	0.39685	Inhibitory Neuron	0.6892	0.943	0.7411	ENSG00000141696	41801947	P3H4	FALSE	FALSE	FALSE	FALSE
ENSG00000141698	17	0.32529	Inhibitory Neuron	0.5132	0.63153	0.87975	ENSG00000141698	41825057	NT5C3B	FALSE	FALSE	FALSE	FALSE
ENSG00000178502	17	0.6535	Inhibitory Neuron	1	1	NA	ENSG00000178502	41848518	KLHL11	FALSE	FALSE	FALSE	NA
ENSG00000131473	17	0.673	Inhibitory Neuron	0.70089	0.98266	0.8487	ENSG00000131473	41866917	ACLY	FALSE	FALSE	FALSE	FALSE
ENSG00000204815	17	0.08416	Inhibitory Neuron	1	0.5722	NA	ENSG00000204815	41930617	ODAD4	FALSE	FALSE	FALSE	NA
ENSG00000173786	17	0.12771	Inhibitory Neuron	0.35761	0.90383	0.64343	ENSG00000173786	41966763	CNP	FALSE	FALSE	FALSE	FALSE
ENSG00000168259	17	0.3128	Inhibitory Neuron	1	1	NA	ENSG00000168259	41976421	DNAJC7	FALSE	FALSE	FALSE	NA
ENSG00000108771	17	0.93529	Inhibitory Neuron	0.93024	0.98693	0.26058	ENSG00000108771	42101404	DHX58	FALSE	FALSE	FALSE	FALSE
ENSG00000108773	17	0.4738	Inhibitory Neuron	0.2118	0.5334	NA	ENSG00000108773	42113111	KAT2A	FALSE	FALSE	FALSE	NA
ENSG00000108774	17	0.70985	Inhibitory Neuron	0.14622	0.2818	0.68662	ENSG00000108774	42124978	RAB5C	FALSE	FALSE	FALSE	FALSE
ENSG00000173757	17	0.5259	Inhibitory Neuron	1	1	NA	ENSG00000173757	42199176	STAT5B	FALSE	FALSE	FALSE	NA
ENSG00000033627	17	0.0079873	Inhibitory Neuron	0.56386	0.12451	0.94546	ENSG00000033627	42458844	ATP6V0A1	FALSE	FALSE	FALSE	FALSE
ENSG00000108784	17	0.6541	Inhibitory Neuron	1	1	NA	ENSG00000108784	42536241	NAGLU	FALSE	FALSE	FALSE	NA
ENSG00000068120	17	0.0047987	Inhibitory Neuron	0.9669	0.05443	0.832	ENSG00000068120	42561467	COASY	FALSE	FALSE	FALSE	FALSE
ENSG00000131462	17	0.0017939	Inhibitory Neuron	0.72331	0.29254	0.40455	ENSG00000131462	42609641	TUBG1	FALSE	FALSE	FALSE	FALSE
ENSG00000037042	17	5.5325e-4	Inhibitory Neuron	0.26919	0.18129	0.23338	ENSG00000037042	42659284	TUBG2	FALSE	FALSE	FALSE	FALSE
ENSG00000108797	17	0.0012146	Inhibitory Neuron	0.94131	0.072104	0.31759	ENSG00000108797	42682531	CNTNAP1	FALSE	FALSE	FALSE	FALSE
ENSG00000131475	17	0.028118	Inhibitory Neuron	0.15276	0.43576	0.322	ENSG00000131475	42773449	VPS25	FALSE	FALSE	FALSE	FALSE
ENSG00000198863	17	0.6403	Inhibitory Neuron	1	1	NA	ENSG00000198863	42980565	RUNDC1	FALSE	FALSE	FALSE	NA
ENSG00000108828	17	0.1947	Inhibitory Neuron	0.71958	0.66031	0.71714	ENSG00000108828	43014607	VAT1	FALSE	FALSE	FALSE	FALSE
ENSG00000188554	17	0.41922	Inhibitory Neuron	0.72041	0.43581	0.9417	ENSG00000188554	43170481	NBR1	FALSE	FALSE	FALSE	FALSE
ENSG00000175906	17	0.24563	Inhibitory Neuron	0.026702	0.42401	0.57573	ENSG00000175906	43398993	ARL4D	FALSE	TRUE	FALSE	FALSE
ENSG00000067596	17	0.21358	Inhibitory Neuron	0.13107	0.35517	0.31096	ENSG00000067596	43483865	DHX8	FALSE	FALSE	FALSE	FALSE
ENSG00000175832	17	0.0422	Inhibitory Neuron	0.217	0.4114	0.2696	ENSG00000175832	43527844	ETV4	FALSE	FALSE	FALSE	FALSE
ENSG00000108861	17	0.64143	Inhibitory Neuron	1	0.04522	NA	ENSG00000108861	43766125	DUSP3	FALSE	FALSE	TRUE	NA
ENSG00000161647	17	0.7112	Inhibitory Neuron	1	0.9213	NA	ENSG00000161647	43800799	MPP3	FALSE	FALSE	FALSE	NA
ENSG00000108852	17	0.5428	Inhibitory Neuron	0.47243	0.087694	0.4997	ENSG00000108852	43875357	MPP2	FALSE	FALSE	FALSE	FALSE
ENSG00000091947	17	0.51755	Inhibitory Neuron	0.68764	0.26111	0.7946	ENSG00000091947	44011188	TMEM101	FALSE	FALSE	FALSE	FALSE
ENSG00000141349	17	0.22836	Inhibitory Neuron	0.068879	0.85211	0.16714	ENSG00000141349	44070620	G6PC3	FALSE	FALSE	FALSE	FALSE
ENSG00000108840	17	0.14066	Inhibitory Neuron	0.059684	0.6769	0.25557	ENSG00000108840	44076746	HDAC5	FALSE	FALSE	FALSE	FALSE
ENSG00000168591	17	0.81155	Inhibitory Neuron	0.5163	0.66296	0.3193	ENSG00000168591	44186970	TMUB2	FALSE	FALSE	FALSE	FALSE
ENSG00000087152	17	0.0063065	Inhibitory Neuron	0.19035	0.69973	0.68248	ENSG00000087152	44191805	ATXN7L3	FALSE	FALSE	FALSE	FALSE
ENSG00000108312	17	0.015587	Inhibitory Neuron	0.14481	0.76047	0.8479	ENSG00000108312	44205033	UBTF	FALSE	FALSE	FALSE	FALSE
ENSG00000108309	17	0.3354	Inhibitory Neuron	0.2568	0.94424	0.68941	ENSG00000108309	44308413	RUNDC3A	FALSE	FALSE	FALSE	FALSE
ENSG00000013306	17	0.3337	Inhibitory Neuron	0.99385	0.36976	0.68951	ENSG00000013306	44319625	SLC25A39	FALSE	FALSE	FALSE	FALSE
ENSG00000030582	17	0.23209	Inhibitory Neuron	0.80039	0.76938	0.97406	ENSG00000030582	44345246	GRN	FALSE	FALSE	FALSE	FALSE
ENSG00000161692	17	0.8147	Inhibitory Neuron	0.58802	0.36133	0.6166	ENSG00000161692	44708608	DBF4B	FALSE	FALSE	FALSE	FALSE
ENSG00000073670	17	0.33734	Inhibitory Neuron	0.16198	0.14516	0.19328	ENSG00000073670	44758988	ADAM11	FALSE	FALSE	FALSE	FALSE
ENSG00000108883	17	0.06262	Inhibitory Neuron	0.93734	0.59146	0.86806	ENSG00000108883	44849948	EFTUD2	FALSE	FALSE	FALSE	FALSE
ENSG00000131095	17	0.065804	Inhibitory Neuron	0.82443	0.61393	0.43027	ENSG00000131095	44903159	GFAP	FALSE	FALSE	FALSE	FALSE
ENSG00000131094	17	0.6166	Inhibitory Neuron	1	1	NA	ENSG00000131094	44959693	C1QL1	FALSE	FALSE	FALSE	NA
ENSG00000172992	17	0.80764	Inhibitory Neuron	0.070196	0.016984	0.63157	ENSG00000172992	45023338	DCAKD	FALSE	FALSE	TRUE	FALSE
ENSG00000161714	17	0.74295	Inhibitory Neuron	0.26654	0.019759	0.73437	ENSG00000161714	45108959	PLCD3	FALSE	FALSE	TRUE	FALSE
ENSG00000181513	17	0.23101	Inhibitory Neuron	0.5752	0.2514	0.7531	ENSG00000181513	45132600	ACBD4	FALSE	FALSE	FALSE	FALSE
ENSG00000186834	17	0.35149	Inhibitory Neuron	0.88243	0.3264	0.93667	ENSG00000186834	45148475	HEXIM1	FALSE	FALSE	FALSE	FALSE
ENSG00000168517	17	0.18841	Inhibitory Neuron	0.32842	0.089634	0.85062	ENSG00000168517	45160700	HEXIM2	FALSE	FALSE	FALSE	FALSE
ENSG00000184922	17	0.63616	Inhibitory Neuron	0.076293	0.0066854	0.98513	ENSG00000184922	45221444	FMNL1	FALSE	FALSE	TRUE	FALSE
ENSG00000006062	17	0.8881	Inhibitory Neuron	0.8898	0.82829	NA	ENSG00000006062	45263119	MAP3K14	FALSE	FALSE	FALSE	NA
ENSG00000120088	17	6.5928e-8	Inhibitory Neuron	0.63072	0.016699	0.9185	ENSG00000120088	45784277	CRHR1	TRUE	FALSE	TRUE	FALSE
ENSG00000186868	17	4.1963e-8	Inhibitory Neuron	0.25191	0.022994	NA	ENSG00000186868	45894527	MAPT	TRUE	FALSE	TRUE	NA
ENSG00000120071	17	2.558e-8	Inhibitory Neuron	0.3024	0.02237	NA	ENSG00000120071	46029916	KANSL1	TRUE	FALSE	TRUE	NA
ENSG00000108433	17	0.18991	Inhibitory Neuron	0.067346	0.54249	0.71801	ENSG00000108433	46923075	GOSR2	FALSE	FALSE	FALSE	FALSE
ENSG00000004897	17	0.60245	Inhibitory Neuron	0.3715	0.65019	NA	ENSG00000004897	47117703	CDC27	FALSE	FALSE	FALSE	NA
ENSG00000108424	17	0.01339	Inhibitory Neuron	0.1878	0.1329	NA	ENSG00000108424	47649476	KPNB1	FALSE	FALSE	FALSE	NA
ENSG00000198933	17	0.059618	Inhibitory Neuron	0.26936	0.18526	0.94137	ENSG00000198933	47694161	TBKBP1	FALSE	FALSE	FALSE	FALSE
ENSG00000006025	17	0.025684	Inhibitory Neuron	0.7086	0.07017	0.1881	ENSG00000006025	47807372	OSBPL7	FALSE	FALSE	FALSE	FALSE
ENSG00000159111	17	0.04076	Inhibitory Neuron	0.6991	0.09423	0.0971	ENSG00000159111	47823272	MRPL10	FALSE	FALSE	FALSE	FALSE
ENSG00000167182	17	0.055588	Inhibitory Neuron	0.68824	0.17015	0.1183	ENSG00000167182	47896150	SP2	FALSE	FALSE	FALSE	FALSE
ENSG00000108439	17	0.613	Inhibitory Neuron	1	1	NA	ENSG00000108439	47941506	PNPO	FALSE	FALSE	FALSE	NA
ENSG00000108465	17	0.19239	Inhibitory Neuron	0.90828	0.097076	0.097487	ENSG00000108465	47967810	CDK5RAP3	FALSE	FALSE	FALSE	FALSE
ENSG00000082641	17	0.9564	Inhibitory Neuron	1	1	NA	ENSG00000082641	48048329	NFE2L1	FALSE	FALSE	FALSE	NA
ENSG00000108468	17	0.91521	Inhibitory Neuron	0.1397	0.718	0.2362	ENSG00000108468	48070052	CBX1	FALSE	FALSE	FALSE	FALSE
ENSG00000002919	17	0.14789	Inhibitory Neuron	0.37103	0.98295	0.23885	ENSG00000002919	48103357	SNX11	FALSE	FALSE	FALSE	FALSE
ENSG00000136436	17	0.021467	Inhibitory Neuron	0.68061	0.55977	0.36848	ENSG00000136436	48831018	CALCOCO2	FALSE	FALSE	FALSE	FALSE
ENSG00000159199	17	0.14334	Inhibitory Neuron	0.95648	0.53698	0.3292	ENSG00000159199	48892765	ATP5MC1	FALSE	FALSE	FALSE	FALSE
ENSG00000159202	17	0.1032	Inhibitory Neuron	0.93901	0.98327	0.01839	ENSG00000159202	48908407	UBE2Z	FALSE	FALSE	FALSE	TRUE
ENSG00000159210	17	0.12278	Inhibitory Neuron	0.8516	0.37093	0.1443	ENSG00000159210	48929316	SNF8	FALSE	FALSE	FALSE	FALSE
ENSG00000198740	17	0.39175	Inhibitory Neuron	1	0.4479	NA	ENSG00000198740	49289206	ZNF652	FALSE	FALSE	FALSE	NA
ENSG00000167085	17	0.032834	Inhibitory Neuron	0.9111	0.81935	0.85801	ENSG00000167085	49404049	PHB1	FALSE	FALSE	FALSE	FALSE
ENSG00000121067	17	0.23355	Inhibitory Neuron	0.93281	0.19259	0.30757	ENSG00000121067	49598884	SPOP	FALSE	FALSE	FALSE	FALSE
ENSG00000121073	17	0.54182	Inhibitory Neuron	0.62084	0.38171	0.14274	ENSG00000121073	49700934	SLC35B1	FALSE	FALSE	FALSE	FALSE
ENSG00000136504	17	0.27093	Inhibitory Neuron	0.43215	0.26661	0.76644	ENSG00000136504	49788624	KAT7	FALSE	FALSE	FALSE	FALSE
ENSG00000005884	17	0.48161	Inhibitory Neuron	0.82845	0.2659	0.44465	ENSG00000005884	50055968	ITGA3	FALSE	FALSE	FALSE	FALSE
ENSG00000005882	17	0.11207	Inhibitory Neuron	0.71322	0.77043	0.23592	ENSG00000005882	50094737	PDK2	FALSE	FALSE	FALSE	FALSE
ENSG00000108819	17	0.85033	Inhibitory Neuron	0.97875	0.10142	0.7474	ENSG00000108819	50133737	PPP1R9B	FALSE	FALSE	FALSE	FALSE
ENSG00000015532	17	0.46868	Inhibitory Neuron	0.44905	0.72461	0.3623	ENSG00000015532	50346126	XYLT2	FALSE	FALSE	FALSE	FALSE
ENSG00000108826	17	0.68649	Inhibitory Neuron	0.9817	0.94451	0.078347	ENSG00000108826	50367857	MRPL27	FALSE	FALSE	FALSE	FALSE
ENSG00000108829	17	0.24532	Inhibitory Neuron	0.52532	0.48033	0.02203	ENSG00000108829	50375059	LRRC59	FALSE	FALSE	FALSE	TRUE
ENSG00000136444	17	0.022187	Inhibitory Neuron	0.24778	0.86086	0.28491	ENSG00000136444	50478860	RSAD1	FALSE	FALSE	FALSE	FALSE
ENSG00000006282	17	0.070591	Inhibitory Neuron	0.28118	0.73908	0.93765	ENSG00000006282	50543058	SPATA20	FALSE	FALSE	FALSE	FALSE
ENSG00000006283	17	0.20335	Inhibitory Neuron	0.024887	0.97215	0.7239	ENSG00000006283	50560715	CACNA1G	FALSE	TRUE	FALSE	FALSE
ENSG00000154945	17	0.07958	Inhibitory Neuron	0.73157	0.53264	0.79816	ENSG00000154945	50693198	ANKRD40	FALSE	FALSE	FALSE	FALSE
ENSG00000108848	17	0.2907	Inhibitory Neuron	1	1	NA	ENSG00000108848	50719565	LUC7L3	FALSE	FALSE	FALSE	NA
ENSG00000141232	17	0.14993	Inhibitory Neuron	0.46013	0.4596	0.87852	ENSG00000141232	50862223	TOB1	FALSE	FALSE	FALSE	FALSE
ENSG00000239672	17	0.0083908	Inhibitory Neuron	0.88871	0.52427	0.08409	ENSG00000239672	51153559	NME1	FALSE	FALSE	FALSE	FALSE
ENSG00000243678	17	0.78397	Inhibitory Neuron	0.2616	0.046536	0.49157	ENSG00000243678	51165435	NME2	FALSE	FALSE	TRUE	FALSE
ENSG00000011258	17	0.93619	Inhibitory Neuron	0.89279	0.61698	0.19631	ENSG00000011258	51177425	MBTD1	FALSE	FALSE	FALSE	FALSE
ENSG00000011260	17	0.208	Inhibitory Neuron	0.5274	0.2413	0.9123	ENSG00000011260	51260546	UTP18	FALSE	FALSE	FALSE	FALSE
ENSG00000141198	17	0.20004	Inhibitory Neuron	0.95143	0.7591	0.66011	ENSG00000141198	54899387	TOM1L1	FALSE	FALSE	FALSE	FALSE
ENSG00000166263	17	0.099889	Inhibitory Neuron	0.83592	0.48098	0.97881	ENSG00000166263	54968727	STXBP4	FALSE	FALSE	FALSE	FALSE
ENSG00000108924	17	0.95351	Inhibitory Neuron	0.47208	0.032983	0.45169	ENSG00000108924	55264960	HLF	FALSE	FALSE	TRUE	FALSE
ENSG00000108960	17	0.3814	Inhibitory Neuron	0.51024	0.67941	0.93424	ENSG00000108960	55392622	MMD	FALSE	FALSE	FALSE	FALSE
ENSG00000141179	17	0.3045	Inhibitory Neuron	0.46511	0.37692	0.6122	ENSG00000141179	55751051	PCTP	FALSE	FALSE	FALSE	FALSE
ENSG00000214226	17	0.55929	Inhibitory Neuron	0.4049	0.96635	NA	ENSG00000214226	56791913	C17orf67	FALSE	FALSE	FALSE	NA
ENSG00000153933	17	0.66027	Inhibitory Neuron	0.36198	0.26762	0.78242	ENSG00000153933	56834107	DGKE	FALSE	FALSE	FALSE	FALSE
ENSG00000121058	17	0.14875	Inhibitory Neuron	0.8275	0.14561	0.9477	ENSG00000121058	56938199	COIL	FALSE	FALSE	FALSE	FALSE
ENSG00000121064	17	0.7333	Inhibitory Neuron	0.7625	0.9162	NA	ENSG00000121064	56978129	SCPEP1	FALSE	FALSE	FALSE	NA
ENSG00000121057	17	0.53484	Inhibitory Neuron	0.97156	0.53853	0.8395	ENSG00000121057	57085092	AKAP1	FALSE	FALSE	FALSE	FALSE
ENSG00000153944	17	0.76453	Inhibitory Neuron	0.40878	0.40779	0.50091	ENSG00000153944	57255851	MSI2	FALSE	FALSE	FALSE	FALSE
ENSG00000181610	17	0.44382	Inhibitory Neuron	0.23848	0.38006	0.5572	ENSG00000181610	57834781	MRPS23	FALSE	FALSE	FALSE	FALSE
ENSG00000136451	17	0.62634	Inhibitory Neuron	0.80133	0.46365	0.8627	ENSG00000136451	57971547	VEZF1	FALSE	FALSE	FALSE	FALSE
ENSG00000136450	17	0.77271	Inhibitory Neuron	0.85561	0.397	0.069558	ENSG00000136450	58000919	SRSF1	FALSE	FALSE	FALSE	FALSE
ENSG00000264364	17	0.41198	Inhibitory Neuron	0.45882	0.5264	0.27624	ENSG00000264364	58083419	DYNLL2	FALSE	FALSE	FALSE	FALSE
ENSG00000011143	17	0.44763	Inhibitory Neuron	0.99037	0.80055	0.20459	ENSG00000011143	58205441	MKS1	FALSE	FALSE	FALSE	FALSE
ENSG00000005379	17	0.019734	Inhibitory Neuron	0.70857	0.81139	NA	ENSG00000005379	58301228	TSPOAP1	FALSE	FALSE	FALSE	NA
ENSG00000213246	17	9.8446e-5	Inhibitory Neuron	0.4448	0.2892	0.2414	ENSG00000213246	58345175	SUPT4H1	FALSE	FALSE	FALSE	FALSE
ENSG00000108389	17	2.3778e-4	Inhibitory Neuron	0.03913	0.79926	0.9735	ENSG00000108389	58489529	MTMR4	FALSE	TRUE	FALSE	FALSE
ENSG00000121101	17	7.5006e-4	Inhibitory Neuron	0.043873	0.84025	0.81051	ENSG00000121101	58556678	TEX14	FALSE	TRUE	FALSE	FALSE
ENSG00000108384	17	0.095554	Inhibitory Neuron	0.06217	0.90068	0.62503	ENSG00000108384	58692573	RAD51C	FALSE	FALSE	FALSE	FALSE
ENSG00000175175	17	1.8659e-4	Inhibitory Neuron	0.015728	0.3976	0.90928	ENSG00000175175	58755854	PPM1E	FALSE	TRUE	FALSE	FALSE
ENSG00000182628	17	1.9936e-4	Inhibitory Neuron	0.10976	0.25751	0.9256	ENSG00000182628	59109857	SKA2	FALSE	FALSE	FALSE	FALSE
ENSG00000153982	17	0.0099198	Inhibitory Neuron	0.83564	0.95779	0.33244	ENSG00000153982	59220467	GDPD1	FALSE	FALSE	FALSE	FALSE
ENSG00000175155	17	0.20242	Inhibitory Neuron	0.013223	0.035654	0.56805	ENSG00000175155	59331655	YPEL2	FALSE	TRUE	TRUE	FALSE
ENSG00000108406	17	0.87808	Inhibitory Neuron	0.41766	0.019647	NA	ENSG00000108406	59565558	DHX40	FALSE	FALSE	TRUE	NA
ENSG00000141367	17	0.50246	Inhibitory Neuron	0.78747	0.4422	0.090402	ENSG00000141367	59619680	CLTC	FALSE	FALSE	FALSE	FALSE
ENSG00000108423	17	0.574	Inhibitory Neuron	1	0.8582	NA	ENSG00000108423	59859426	TUBD1	FALSE	FALSE	FALSE	NA
ENSG00000189050	17	0.15866	Inhibitory Neuron	0.041915	0.55417	0.78802	ENSG00000189050	59952240	RNFT1	FALSE	TRUE	FALSE	FALSE
ENSG00000068097	17	0.89977	Inhibitory Neuron	0.47609	0.21674	0.76316	ENSG00000068097	60041008	HEATR6	FALSE	FALSE	FALSE	FALSE
ENSG00000170832	17	0.85642	Inhibitory Neuron	0.53594	0.25818	0.64145	ENSG00000170832	60177327	USP32	FALSE	FALSE	FALSE	FALSE
ENSG00000062725	17	0.29142	Inhibitory Neuron	0.2922	0.7011	NA	ENSG00000062725	60443158	APPBP2	FALSE	FALSE	FALSE	NA
ENSG00000141376	17	0.02872	Inhibitory Neuron	0.6809	0.6318	NA	ENSG00000141376	60677453	BCAS3	FALSE	FALSE	FALSE	NA
ENSG00000108506	17	0.61374	Inhibitory Neuron	0.6533	0.76637	0.7125	ENSG00000108506	61865367	INTS2	FALSE	FALSE	FALSE	FALSE
ENSG00000087995	17	0.21587	Inhibitory Neuron	0.96439	0.46689	0.13743	ENSG00000087995	62423875	METTL2A	FALSE	FALSE	FALSE	FALSE
ENSG00000008283	17	8.7554e-11	Inhibitory Neuron	0.19963	0.6316	0.55063	ENSG00000008283	63432304	CYB561	TRUE	FALSE	FALSE	FALSE
ENSG00000136485	17	0.7771	Inhibitory Neuron	0.59472	0.8492	0.7877	ENSG00000136485	63550222	DCAF7	FALSE	FALSE	FALSE	FALSE
ENSG00000198909	17	0.19149	Inhibitory Neuron	0.025747	0.40879	0.1792	ENSG00000198909	63622415	MAP3K3	FALSE	TRUE	FALSE	FALSE
ENSG00000266173	17	0.50928	Inhibitory Neuron	0.40745	0.95832	0.30901	ENSG00000266173	63682336	STRADA	FALSE	FALSE	FALSE	FALSE
ENSG00000108588	17	0.40219	Inhibitory Neuron	0.53236000000000006	0.98014	0.17458	ENSG00000108588	63745255	CCDC47	FALSE	FALSE	FALSE	FALSE
ENSG00000198231	17	0.2749	Inhibitory Neuron	1	0.694	NA	ENSG00000198231	63773603	DDX42	FALSE	FALSE	FALSE	NA
ENSG00000087191	17	0.28971	Inhibitory Neuron	0.4755	0.84097	0.2494	ENSG00000087191	63827152	PSMC5	FALSE	FALSE	FALSE	FALSE
ENSG00000108604	17	0.45978	Inhibitory Neuron	0.58323	0.95021	0.28073	ENSG00000108604	63832081	SMARCD2	FALSE	FALSE	FALSE	FALSE
ENSG00000178607	17	0.31861	Inhibitory Neuron	0.96924	0.5999	0.083467	ENSG00000178607	64039080	ERN1	FALSE	FALSE	FALSE	FALSE
ENSG00000136478	17	0.40172	Inhibitory Neuron	0.91579	0.70154	0.74517	ENSG00000136478	64147227	TEX2	FALSE	FALSE	FALSE	FALSE
ENSG00000256525	17	0.47618	Inhibitory Neuron	0.28547	0.58296	0.1144	ENSG00000256525	64477785	POLG2	FALSE	FALSE	FALSE	FALSE
ENSG00000108654	17	0.70093	Inhibitory Neuron	0.36236	0.49382	0.25099	ENSG00000108654	64498254	DDX5	FALSE	FALSE	FALSE	FALSE
ENSG00000258890	17	0.7604	Inhibitory Neuron	0.7665	0.2568	0.1846	ENSG00000258890	64506865	CEP95	FALSE	FALSE	FALSE	FALSE
ENSG00000108854	17	0.2671	Inhibitory Neuron	0.3586	0.6901	NA	ENSG00000108854	64542282	SMURF2	FALSE	FALSE	FALSE	NA
ENSG00000176809	17	0.7869	Inhibitory Neuron	0.6891	0.837	0.6623	ENSG00000176809	64854130	LRRC37A3	FALSE	FALSE	FALSE	FALSE
ENSG00000120063	17	0.40069	Inhibitory Neuron	0.20358	0.22854	0.60946	ENSG00000120063	65009289	GNA13	FALSE	FALSE	FALSE	FALSE
ENSG00000108370	17	0.6113	Inhibitory Neuron	0.6826	0.27092	0.31671	ENSG00000108370	65100812	RGS9	FALSE	FALSE	FALSE	FALSE
ENSG00000168646	17	0.21088	Inhibitory Neuron	0.76238	0.44103	0.22461	ENSG00000168646	65528563	AXIN2	FALSE	FALSE	FALSE	FALSE
ENSG00000154229	17	0.54246	Inhibitory Neuron	0.061283	0.028084	0.33919	ENSG00000154229	66302613	PRKCA	FALSE	FALSE	TRUE	FALSE
ENSG00000075461	17	0.60807	Inhibitory Neuron	0.30558	0.94154	0.92145	ENSG00000075461	66964707	CACNG4	FALSE	FALSE	FALSE	FALSE
ENSG00000197170	17	0.73406	Inhibitory Neuron	0.9243	0.3035	0.14146	ENSG00000197170	67337916	PSMD12	FALSE	FALSE	FALSE	FALSE
ENSG00000154217	17	0.23577	Inhibitory Neuron	0.36942	0.85569	0.25947	ENSG00000154217	67377281	PITPNC1	FALSE	FALSE	FALSE	FALSE
ENSG00000130935	17	0.31518	Inhibitory Neuron	0.60658	0.6166	0.22531	ENSG00000130935	67717931	NOL11	FALSE	FALSE	FALSE	FALSE
ENSG00000171634	17	0.79776	Inhibitory Neuron	0.70913	0.7237	0.9517	ENSG00000171634	67825503	BPTF	FALSE	FALSE	FALSE	FALSE
ENSG00000186665	17	0.023819	Inhibitory Neuron	0.2936	0.3654	0.1773	ENSG00000186665	67991099	C17orf58	FALSE	FALSE	FALSE	FALSE
ENSG00000182481	17	0.020334	Inhibitory Neuron	0.89126	0.085854	0.25743	ENSG00000182481	68035636	KPNA2	FALSE	FALSE	FALSE	FALSE
ENSG00000196704	17	0.28801	Inhibitory Neuron	0.26153	0.68591	0.65602	ENSG00000196704	68205481	AMZ2	FALSE	FALSE	FALSE	FALSE
ENSG00000141337	17	0.69196	Inhibitory Neuron	0.58029	0.32864	0.96618	ENSG00000141337	68259182	ARSG	FALSE	FALSE	FALSE	FALSE
ENSG00000108932	17	0.08256	Inhibitory Neuron	0.03004	0.5993	0.6151	ENSG00000108932	68267026	SLC16A6	FALSE	TRUE	FALSE	FALSE
ENSG00000070540	17	0.65728	Inhibitory Neuron	0.88417	0.30485	0.44329	ENSG00000070540	68420948	WIPI1	FALSE	FALSE	FALSE	FALSE
ENSG00000108946	17	0.019211	Inhibitory Neuron	0.68383	0.062796	0.61364	ENSG00000108946	68511780	PRKAR1A	FALSE	FALSE	FALSE	FALSE
ENSG00000108984	17	0.27269	Inhibitory Neuron	0.72494	0.62284	0.6824	ENSG00000108984	69414697	MAP2K6	FALSE	FALSE	FALSE	FALSE
ENSG00000123700	17	0.11426	Inhibitory Neuron	0.36295	0.74094	NA	ENSG00000123700	70168673	KCNJ2	FALSE	FALSE	FALSE	NA
ENSG00000125398	17	0.89887	Inhibitory Neuron	0.0069208	0.28446	0.59075	ENSG00000125398	72121020	SOX9	FALSE	TRUE	FALSE	FALSE
ENSG00000180616	17	0.068583	Inhibitory Neuron	0.66495	0.68418	0.97693	ENSG00000180616	73165010	SSTR2	FALSE	FALSE	FALSE	FALSE
ENSG00000166685	17	0.69494	Inhibitory Neuron	0.51763	0.096991	0.31719	ENSG00000166685	73193055	COG1	FALSE	FALSE	FALSE	FALSE
ENSG00000133193	17	0.59043	Inhibitory Neuron	0.65475	0.20151	0.42157	ENSG00000133193	73207353	VCF1	FALSE	FALSE	FALSE	FALSE
ENSG00000179604	17	0.10143	Inhibitory Neuron	0.29091	0.22872	0.96927	ENSG00000179604	73283624	CDC42EP4	FALSE	FALSE	FALSE	FALSE
ENSG00000172809	17	0.49752	Inhibitory Neuron	0.060525	0.86195	0.15310000000000001	ENSG00000172809	74203582	RPL38	FALSE	FALSE	FALSE	FALSE
ENSG00000141540	17	0.65648	Inhibitory Neuron	0.029262	0.28978	0.61887	ENSG00000141540	74213571	TTYH2	FALSE	TRUE	FALSE	FALSE
ENSG00000109065	17	0.53479	Inhibitory Neuron	0.49819	0.022915	0.93051	ENSG00000109065	74770529	NAT9	FALSE	FALSE	TRUE	FALSE
ENSG00000109066	17	0.1381	Inhibitory Neuron	1	1	NA	ENSG00000109066	74776499	TMEM104	FALSE	FALSE	FALSE	NA
ENSG00000167861	17	0.7408	Inhibitory Neuron	0.83995	0.34012	0.13802	ENSG00000167861	74950742	HID1	FALSE	FALSE	FALSE	FALSE
ENSG00000180901	17	0.0667	Inhibitory Neuron	0.45247	0.17837	0.81583	ENSG00000180901	75032575	KCTD2	FALSE	FALSE	FALSE	FALSE
ENSG00000125449	17	0.2349	Inhibitory Neuron	0.49218	0.1911	0.57231	ENSG00000125449	75109952	ARMC7	FALSE	FALSE	FALSE	FALSE
ENSG00000189159	17	0.94431	Inhibitory Neuron	0.2513	0.78932	0.5935	ENSG00000189159	75135248	JPT1	FALSE	FALSE	FALSE	FALSE
ENSG00000188612	17	0.4256	Inhibitory Neuron	1	1	NA	ENSG00000188612	75165586	SUMO2	FALSE	FALSE	FALSE	NA
ENSG00000125450	17	0.50445	Inhibitory Neuron	0.42398	0.9945	0.08339	ENSG00000125450	75205659	NUP85	FALSE	FALSE	FALSE	FALSE
ENSG00000125447	17	0.81223	Inhibitory Neuron	0.61963	0.81651	0.30887	ENSG00000125447	75236599	GGA3	FALSE	FALSE	FALSE	FALSE
ENSG00000125457	17	0.7928	Inhibitory Neuron	0.7165	0.6567	0.82803	ENSG00000125457	75266228	MIF4GD	FALSE	FALSE	FALSE	FALSE
ENSG00000125454	17	0.9731	Inhibitory Neuron	0.52783	0.32529	0.20302	ENSG00000125454	75272981	SLC25A19	FALSE	FALSE	FALSE	FALSE
ENSG00000177885	17	0.95409	Inhibitory Neuron	0.33689	0.7253	0.1271	ENSG00000177885	75318076	GRB2	FALSE	FALSE	FALSE	FALSE
ENSG00000177728	17	0.69696	Inhibitory Neuron	0.063581	0.33736	0.38066	ENSG00000177728	75441159	TMEM94	FALSE	FALSE	FALSE	FALSE
ENSG00000182173	17	0.92416	Inhibitory Neuron	0.86307	0.47717	0.14767	ENSG00000182173	75515944	TSEN54	FALSE	FALSE	FALSE	FALSE
ENSG00000108469	17	0.91949	Inhibitory Neuron	0.65822	0.31557	0.65987	ENSG00000108469	75626845	RECQL5	FALSE	FALSE	FALSE	FALSE
ENSG00000132478	17	0.3233	Inhibitory Neuron	1	0.746	NA	ENSG00000132478	75784806	UNK	FALSE	FALSE	FALSE	NA
ENSG00000132471	17	0.29576	Inhibitory Neuron	0.66674	0.90204	0.18983	ENSG00000132471	75845699	WBP2	FALSE	FALSE	FALSE	FALSE
ENSG00000141569	17	0.31535	Inhibitory Neuron	0.87967	0.75548	0.23571	ENSG00000141569	75880335	TRIM65	FALSE	FALSE	FALSE	FALSE
ENSG00000161533	17	0.35863	Inhibitory Neuron	0.74784	0.19381	0.0026654	ENSG00000161533	75941507	ACOX1	FALSE	FALSE	FALSE	TRUE
ENSG00000182473	17	0.80229	Inhibitory Neuron	0.6497	0.9565	NA	ENSG00000182473	76081016	EXOC7	FALSE	FALSE	FALSE	NA
ENSG00000185262	17	0.104	Inhibitory Neuron	0.9526	0.2882	0.6098	ENSG00000185262	76265348	UBALD2	FALSE	FALSE	FALSE	FALSE
ENSG00000161542	17	0.7324	Inhibitory Neuron	0.2568	0.9799	0.6375	ENSG00000161542	76309478	PRPSAP1	FALSE	FALSE	FALSE	FALSE
ENSG00000175931	17	0.4486	Inhibitory Neuron	0.4648	0.5754	0.7254	ENSG00000175931	76389456	UBE2O	FALSE	FALSE	FALSE	FALSE
ENSG00000161544	17	0.95387	Inhibitory Neuron	0.85042	0.35853	0.57354	ENSG00000161544	76527356	CYGB	FALSE	FALSE	FALSE	FALSE
ENSG00000182534	17	0.22509	Inhibitory Neuron	0.94065	0.23602	0.72115	ENSG00000182534	76672551	MXRA7	FALSE	FALSE	FALSE	FALSE
ENSG00000070495	17	0.087004	Inhibitory Neuron	0.86503	0.10943	0.73332	ENSG00000070495	76712832	JMJD6	FALSE	FALSE	FALSE	FALSE
ENSG00000092931	17	0.004677	Inhibitory Neuron	0.5953	0.1182	0.79951	ENSG00000092931	76735865	MFSD11	FALSE	FALSE	FALSE	FALSE
ENSG00000167889	17	0.42511	Inhibitory Neuron	0.20902	0.23984	0.51549	ENSG00000167889	76868404	MGAT5B	FALSE	FALSE	FALSE	FALSE
ENSG00000129657	17	0.17356	Inhibitory Neuron	0.52682	0.62725	0.64879	ENSG00000129657	77088749	SEC14L1	FALSE	FALSE	FALSE	FALSE
ENSG00000184640	17	0.077116	Inhibitory Neuron	0.080316	0.45482	0.61958	ENSG00000184640	77280569	SEPTIN9	FALSE	FALSE	FALSE	FALSE
ENSG00000183077	17	0.3927	Inhibitory Neuron	0.02941	0.62335	0.96519	ENSG00000183077	78187358	AFMID	FALSE	TRUE	FALSE	FALSE
ENSG00000087157	17	0.3003	Inhibitory Neuron	1	1	0.8106	ENSG00000087157	78378649	PGS1	FALSE	FALSE	FALSE	FALSE
ENSG00000108669	17	0.70181	Inhibitory Neuron	0.74911	0.43793	0.096258	ENSG00000108669	78674048	CYTH1	FALSE	FALSE	FALSE	FALSE
ENSG00000055483	17	0.72347	Inhibitory Neuron	0.76481	0.36519	0.23797	ENSG00000055483	78787381	USP36	FALSE	FALSE	FALSE	FALSE
ENSG00000108679	17	0.92605	Inhibitory Neuron	0.30354	0.53852	0.204	ENSG00000108679	78971238	LGALS3BP	FALSE	FALSE	FALSE	FALSE
ENSG00000171302	17	0.08001	Inhibitory Neuron	0.2254	0.85288	0.85231	ENSG00000171302	78991716	CANT1	FALSE	FALSE	FALSE	FALSE
ENSG00000167280	17	0.082582	Inhibitory Neuron	0.64144	0.50154	0.64638	ENSG00000167280	79074824	ENGASE	FALSE	FALSE	FALSE	FALSE
ENSG00000141582	17	0.49543	Inhibitory Neuron	0.18198	0.95598	0.54201	ENSG00000141582	79833156	CBX4	FALSE	FALSE	FALSE	FALSE
ENSG00000141519	17	0.64736	Inhibitory Neuron	0.48077	0.3649	0.77973	ENSG00000141519	80036632	CCDC40	FALSE	FALSE	FALSE	FALSE
ENSG00000171298	17	0.32276	Inhibitory Neuron	0.1972	0.9286	0.348	ENSG00000171298	80101533	GAA	FALSE	FALSE	FALSE	FALSE
ENSG00000141543	17	0.063471	Inhibitory Neuron	0.7345	0.9166	0.14	ENSG00000141543	80134369	EIF4A3	FALSE	FALSE	FALSE	FALSE
ENSG00000181045	17	0.1928	Inhibitory Neuron	0.5349	0.54532	0.4911	ENSG00000181045	80219699	SLC26A11	FALSE	FALSE	FALSE	FALSE
ENSG00000173818	17	0.62012	Inhibitory Neuron	0.7815	0.17655	0.077988	ENSG00000173818	80415165	ENDOV	FALSE	FALSE	FALSE	FALSE
ENSG00000171246	17	0.65683	Inhibitory Neuron	0.97388	0.46055	0.8846	ENSG00000171246	80466834	NPTX1	FALSE	FALSE	FALSE	FALSE
ENSG00000141564	17	0.34878	Inhibitory Neuron	0.60197	0.73542	0.59042	ENSG00000141564	80544819	RPTOR	FALSE	FALSE	FALSE	FALSE
ENSG00000176108	17	0.9156	Inhibitory Neuron	0.4913	0.45664	0.5454	ENSG00000176108	80991598	CHMP6	FALSE	FALSE	FALSE	FALSE
ENSG00000175866	17	0.59135	Inhibitory Neuron	0.44367	0.14338	0.39574	ENSG00000175866	81035122	BAIAP2	FALSE	FALSE	FALSE	FALSE
ENSG00000181409	17	0.60691	Inhibitory Neuron	0.68475	0.34207	0.53459	ENSG00000181409	81110487	AATK	FALSE	FALSE	FALSE	FALSE
ENSG00000225180	17	0.05433	Inhibitory Neuron	1	1	NA	ENSG00000225180	81165507	PVALEF	FALSE	FALSE	FALSE	NA
ENSG00000141577	17	0.21647	Inhibitory Neuron	0.23589	0.61104	0.03122	ENSG00000141577	81189593	CEP131	FALSE	FALSE	FALSE	TRUE
ENSG00000167302	17	0.40414	Inhibitory Neuron	0.5971	0.61018	0.26647	ENSG00000167302	81228277	TEPSIN	FALSE	FALSE	FALSE	FALSE
ENSG00000157637	17	0.52483	Inhibitory Neuron	0.43962	0.23425	0.80983	ENSG00000157637	81244811	SLC38A10	FALSE	FALSE	FALSE	FALSE
ENSG00000266074	17	0.015572	Inhibitory Neuron	0.68498	0.44269	0.97819	ENSG00000266074	81395457	BAHCC1	FALSE	FALSE	FALSE	FALSE
ENSG00000184009	17	0.18481	Inhibitory Neuron	0.76017	0.040028	0.82371	ENSG00000184009	81509413	ACTG1	FALSE	FALSE	TRUE	FALSE
ENSG00000185504	17	0.4405	Inhibitory Neuron	0.6331	0.2846	0.1394	ENSG00000185504	81539885	FAAP100	FALSE	FALSE	FALSE	FALSE
ENSG00000182446	17	0.63584	Inhibitory Neuron	0.76114	0.089783	NA	ENSG00000182446	81556887	NPLOC4	FALSE	FALSE	FALSE	NA
ENSG00000185359	17	0.4894	Inhibitory Neuron	0.5323	0.002689	0.3011	ENSG00000185359	81683326	HGS	FALSE	FALSE	TRUE	FALSE
ENSG00000262814	17	0.45843	Inhibitory Neuron	0.9972	0.0049118	0.87226	ENSG00000262814	81703367	MRPL12	FALSE	FALSE	TRUE	FALSE
ENSG00000185624	17	0.88952	Inhibitory Neuron	0.24516	0.0073764	0.56465	ENSG00000185624	81843159	P4HB	FALSE	FALSE	TRUE	FALSE
ENSG00000141522	17	0.9524	Inhibitory Neuron	1	1	NA	ENSG00000141522	81867719	ARHGDIA	FALSE	FALSE	FALSE	NA
ENSG00000141552	17	0.2749	Inhibitory Neuron	1	0.5474	NA	ENSG00000141552	81890790	ANAPC11	FALSE	FALSE	FALSE	NA
ENSG00000197063	17	0.48804	Inhibitory Neuron	1	1	NA	ENSG00000197063	81918270	MAFG	FALSE	FALSE	FALSE	NA
ENSG00000169683	17	0.50766	Inhibitory Neuron	0.49167	0.61179	0.92748	ENSG00000169683	82023305	LRRC45	FALSE	FALSE	FALSE	FALSE
ENSG00000169750	17	0.9989	Inhibitory Neuron	1	1	NA	ENSG00000169750	82031678	RAC3	FALSE	FALSE	FALSE	NA
ENSG00000169710	17	0.43677	Inhibitory Neuron	0.3475	0.21144	NA	ENSG00000169710	82078338	FASN	FALSE	FALSE	FALSE	NA
ENSG00000176155	17	0.6586	Inhibitory Neuron	0.958	0.9893	NA	ENSG00000176155	82101460	CCDC57	FALSE	FALSE	FALSE	NA
ENSG00000141551	17	0.10719	Inhibitory Neuron	0.83302	0.83838	0.99685	ENSG00000141551	82239023	CSNK1D	FALSE	FALSE	FALSE	FALSE
ENSG00000181396	17	0.43439	Inhibitory Neuron	0.38719	0.45514	NA	ENSG00000181396	82389210	OGFOD3	FALSE	FALSE	FALSE	NA
ENSG00000169660	17	0.9178	Inhibitory Neuron	0.7273	0.882	0.9126	ENSG00000169660	82418318	HEXD	FALSE	FALSE	FALSE	FALSE
ENSG00000178927	17	0.01585	Inhibitory Neuron	0.6573	0.2124	0.1487	ENSG00000178927	82440912	CYBC1	FALSE	FALSE	FALSE	FALSE
ENSG00000141562	17	0.73501	Inhibitory Neuron	0.58716	0.5691	0.46321	ENSG00000141562	82458180	NARF	FALSE	FALSE	FALSE	FALSE
ENSG00000141568	17	0.97463	Inhibitory Neuron	0.30649	0.68949	0.51697	ENSG00000141568	82519713	FOXK2	FALSE	FALSE	FALSE	FALSE
ENSG00000141580	17	0.9496	Inhibitory Neuron	1	1	NA	ENSG00000141580	82614562	WDR45B	FALSE	FALSE	FALSE	NA
ENSG00000141556	17	0.56115	Inhibitory Neuron	0.5303	0.32559	0.26266	ENSG00000141556	82752042	TBCD	FALSE	FALSE	FALSE	FALSE
ENSG00000175711	17	0.88463	Inhibitory Neuron	0.52637	0.692	0.42456	ENSG00000175711	82942149	B3GNTL1	FALSE	FALSE	FALSE	FALSE
ENSG00000101557	18	0.71538	Inhibitory Neuron	0.78042	0.31543	0.42137	ENSG00000101557	158383	USP14	FALSE	FALSE	FALSE	FALSE
ENSG00000079134	18	0.67925	Inhibitory Neuron	0.77174	0.37051	0.25403	ENSG00000079134	214520	THOC1	FALSE	FALSE	FALSE	FALSE
ENSG00000132199	18	0.9783	Inhibitory Neuron	0.98767	0.38321	0.62624	ENSG00000132199	670318	ENOSF1	FALSE	FALSE	FALSE	FALSE
ENSG00000176105	18	0.51036	Inhibitory Neuron	0.94924	0.05749	0.52973	ENSG00000176105	721588	YES1	FALSE	FALSE	FALSE	FALSE
ENSG00000101574	18	0.7288	Inhibitory Neuron	0.065831	0.52017	0.31872	ENSG00000101574	2537525	METTL4	FALSE	FALSE	FALSE	FALSE
ENSG00000101596	18	0.97371	Inhibitory Neuron	0.70016	0.74046	0.46551	ENSG00000101596	2655726	SMCHD1	FALSE	FALSE	FALSE	FALSE
ENSG00000101577	18	0.4199	Inhibitory Neuron	0.7399	0.6053	0.05571	ENSG00000101577	2885296	LPIN2	FALSE	FALSE	FALSE	FALSE
ENSG00000101605	18	0.15101	Inhibitory Neuron	0.46182	0.99328	0.23954	ENSG00000101605	3066807	MYOM1	FALSE	FALSE	FALSE	FALSE
ENSG00000118680	18	0.038601	Inhibitory Neuron	0.85465	0.34846	0.057136	ENSG00000118680	3261479	MYL12B	FALSE	FALSE	FALSE	FALSE
ENSG00000231824	18	0.010225	Inhibitory Neuron	0.42469	0.095578	0.56048	ENSG00000231824	5142911	AKAIN1	FALSE	FALSE	FALSE	FALSE
ENSG00000198081	18	0.56411	Inhibitory Neuron	0.55769	0.083372	0.82536	ENSG00000198081	5289019	ZBTB14	FALSE	FALSE	FALSE	FALSE
ENSG00000206432	18	0.33071	Inhibitory Neuron	0.021242	0.4376	0.44828	ENSG00000206432	5882072	TMEM200C	FALSE	TRUE	FALSE	FALSE
ENSG00000154655	18	0.08037	Inhibitory Neuron	0.7136	0.9785	0.6486	ENSG00000154655	5954706	L3MBTL4	FALSE	FALSE	FALSE	FALSE
ENSG00000173482	18	0.13877	Inhibitory Neuron	0.1888	0.47953	0.69398	ENSG00000173482	7566782	PTPRM	FALSE	FALSE	FALSE	FALSE
ENSG00000206418	18	0.55392	Inhibitory Neuron	0.4656	0.35031	0.95833	ENSG00000206418	8609437	RAB12	FALSE	FALSE	FALSE	FALSE
ENSG00000168502	18	0.58456	Inhibitory Neuron	0.20605	0.74354	0.79265	ENSG00000168502	8705556	MTCL1	FALSE	FALSE	FALSE	FALSE
ENSG00000178127	18	0.093329	Inhibitory Neuron	0.38416	0.64206	0.89157	ENSG00000178127	9102630	NDUFV2	FALSE	FALSE	FALSE	FALSE
ENSG00000101745	18	0.16123	Inhibitory Neuron	0.82257	0.33688	0.25723	ENSG00000101745	9136228	ANKRD12	FALSE	FALSE	FALSE	FALSE
ENSG00000128791	18	0.71366	Inhibitory Neuron	0.88254	0.91306	0.174	ENSG00000128791	9334767	TWSG1	FALSE	FALSE	FALSE	FALSE
ENSG00000017797	18	0.33454	Inhibitory Neuron	0.58651	0.7189	0.41661	ENSG00000017797	9475009	RALBP1	FALSE	FALSE	FALSE	FALSE
ENSG00000154845	18	0.24965	Inhibitory Neuron	0.61772	0.54963	NA	ENSG00000154845	9546791	PPP4R1	FALSE	FALSE	FALSE	NA
ENSG00000168461	18	0.017197	Inhibitory Neuron	0.63439	0.53807	0.01882	ENSG00000168461	9708275	RAB31	FALSE	FALSE	FALSE	TRUE
ENSG00000101558	18	0.79663	Inhibitory Neuron	0.076195	0.17264	0.26462	ENSG00000101558	9914016	VAPA	FALSE	FALSE	FALSE	FALSE
ENSG00000154856	18	0.0044165	Inhibitory Neuron	0.46302	0.98176	0.73146	ENSG00000154856	10454635	APCDD1	FALSE	FALSE	FALSE	FALSE
ENSG00000134265	18	0.27719	Inhibitory Neuron	0.7611	0.74508	0.46381	ENSG00000134265	10525905	NAPG	FALSE	FALSE	FALSE	FALSE
ENSG00000154864	18	0.076362	Inhibitory Neuron	0.2944	0.83847	0.79716	ENSG00000154864	10666483	PIEZO2	FALSE	FALSE	FALSE	FALSE
ENSG00000141404	18	0.01258	Inhibitory Neuron	0.06565	0.91785	0.183	ENSG00000141404	11689264	GNAL	FALSE	FALSE	FALSE	FALSE
ENSG00000255112	18	0.56366	Inhibitory Neuron	0.10514	0.38587	0.2843	ENSG00000255112	11851413	CHMP1B	FALSE	FALSE	FALSE	FALSE
ENSG00000154889	18	0.60445	Inhibitory Neuron	0.005112	0.61894	0.61084	ENSG00000154889	11882622	MPPE1	FALSE	TRUE	FALSE	FALSE
ENSG00000141385	18	0.028551	Inhibitory Neuron	0.11775	0.68782	0.86307	ENSG00000141385	12328944	AFG3L2	FALSE	FALSE	FALSE	FALSE
ENSG00000141391	18	0.3193	Inhibitory Neuron	0.12547	0.95911	0.94616	ENSG00000141391	12407896	PRELID3A	FALSE	FALSE	FALSE	FALSE
ENSG00000134278	18	0.26551	Inhibitory Neuron	0.65365	0.56235	0.80194	ENSG00000134278	12446512	SPIRE1	FALSE	FALSE	FALSE	FALSE
ENSG00000101624	18	0.30348	Inhibitory Neuron	0.76407	0.8874	0.31121	ENSG00000101624	12661833	CEP76	FALSE	FALSE	FALSE	FALSE
ENSG00000175354	18	0.99549	Inhibitory Neuron	0.6568	0.82001	0.14761	ENSG00000175354	12785478	PTPN2	FALSE	FALSE	FALSE	FALSE
ENSG00000085415	18	0.095493	Inhibitory Neuron	0.45326	0.83311	0.76939	ENSG00000085415	12947133	SEH1L	FALSE	FALSE	FALSE	FALSE
ENSG00000101639	18	0.51054	Inhibitory Neuron	0.4049	0.38866	0.92219	ENSG00000101639	12991362	CEP192	FALSE	FALSE	FALSE	FALSE
ENSG00000168675	18	0.59618	Inhibitory Neuron	0.87859	0.13272	0.33276	ENSG00000168675	13217498	LDLRAD4	FALSE	FALSE	FALSE	FALSE
ENSG00000177150	18	0.5233	Inhibitory Neuron	0.1348	0.7965	NA	ENSG00000177150	13663347	FAM210A	FALSE	FALSE	FALSE	NA
ENSG00000101654	18	0.78576	Inhibitory Neuron	0.82396	0.74609	0.019559	ENSG00000101654	13726660	RNMT	FALSE	FALSE	FALSE	TRUE
ENSG00000175322	18	0.4549	Inhibitory Neuron	0.2321	0.4354	0.6706	ENSG00000175322	14057457	ZNF519	FALSE	FALSE	FALSE	FALSE
ENSG00000180777	18	0.68261	Inhibitory Neuron	0.75966	0.958	0.4405	ENSG00000180777	14728272	ANKRD30B	FALSE	FALSE	FALSE	FALSE
ENSG00000141449	18	0.2308	Inhibitory Neuron	0.7522	0.7144	0.9458	ENSG00000141449	21242232	GREB1L	FALSE	FALSE	FALSE	FALSE
ENSG00000141446	18	0.08155	Inhibitory Neuron	0.63799	0.50404	0.44164	ENSG00000141446	21529281	ESCO1	FALSE	FALSE	FALSE	FALSE
ENSG00000167088	18	0.167	Inhibitory Neuron	0.85562	0.58731	0.81221	ENSG00000167088	21612314	SNRPD1	FALSE	FALSE	FALSE	FALSE
ENSG00000158201	18	0.6493	Inhibitory Neuron	1	1	NA	ENSG00000158201	21650901	ABHD3	FALSE	FALSE	FALSE	NA
ENSG00000101752	18	0.41291	Inhibitory Neuron	0.53359	0.70083	0.97458	ENSG00000101752	21704957	MIB1	FALSE	FALSE	FALSE	FALSE
ENSG00000134508	18	0.77528	Inhibitory Neuron	0.55215	0.047379	0.71812	ENSG00000134508	23134564	CABLES1	FALSE	FALSE	TRUE	FALSE
ENSG00000101782	18	0.81553	Inhibitory Neuron	0.72466	0.23531	0.07691	ENSG00000101782	23453287	RIOK3	FALSE	FALSE	FALSE	FALSE
ENSG00000141452	18	0.24435	Inhibitory Neuron	0.9262	0.70989	0.54304	ENSG00000141452	23503496	RMC1	FALSE	FALSE	FALSE	FALSE
ENSG00000141458	18	0.18639	Inhibitory Neuron	0.66069	0.6544	0.081133	ENSG00000141458	23506184	NPC1	FALSE	FALSE	FALSE	FALSE
ENSG00000154065	18	0.39952	Inhibitory Neuron	0.24361	0.32338	0.21392	ENSG00000154065	23598926	ANKRD29	FALSE	FALSE	FALSE	FALSE
ENSG00000053747	18	0.21775	Inhibitory Neuron	0.2515	0.33137	0.3786	ENSG00000053747	23689453	LAMA3	FALSE	FALSE	FALSE	FALSE
ENSG00000168234	18	0.81457	Inhibitory Neuron	0.048595	0.15449	0.029878	ENSG00000168234	23992773	TTC39C	FALSE	TRUE	FALSE	TRUE
ENSG00000154040	18	0.066955	Inhibitory Neuron	0.75663	0.31889	0.15437	ENSG00000154040	24138987	CABYR	FALSE	FALSE	FALSE	FALSE
ENSG00000141447	18	0.1838	Inhibitory Neuron	0.5085	0.1271	NA	ENSG00000141447	24162045	OSBPL1A	FALSE	FALSE	FALSE	NA
ENSG00000154059	18	0.30941	Inhibitory Neuron	0.46925	0.55511	0.98487	ENSG00000154059	24426634	IMPACT	FALSE	FALSE	FALSE	FALSE
ENSG00000141380	18	0.74874	Inhibitory Neuron	0.71368	0.85223	0.39055	ENSG00000141380	26016253	SS18	FALSE	FALSE	FALSE	FALSE
ENSG00000141384	18	0.5306	Inhibitory Neuron	0.46375	0.76304	0.20037	ENSG00000141384	26226445	TAF4B	FALSE	FALSE	FALSE	FALSE
ENSG00000134504	18	0.89132	Inhibitory Neuron	0.06505	0.059634	0.82984	ENSG00000134504	26454910	KCTD1	FALSE	FALSE	FALSE	FALSE
ENSG00000171885	18	0.73087	Inhibitory Neuron	0.083221	0.34887	0.96119	ENSG00000171885	26852043	AQP4	FALSE	FALSE	FALSE	FALSE
ENSG00000170558	18	0.5238	Inhibitory Neuron	0.132	0.0669	0.8859	ENSG00000170558	27932879	CDH2	FALSE	FALSE	FALSE	FALSE
ENSG00000118276	18	0.11337	Inhibitory Neuron	0.70302	0.18575	0.50493	ENSG00000118276	31622246	B4GALT6	FALSE	FALSE	FALSE	FALSE
ENSG00000134758	18	1.0472e-4	Inhibitory Neuron	0.28109	0.53865	0.63578	ENSG00000134758	32091874	RNF138	FALSE	FALSE	FALSE	FALSE
ENSG00000141441	18	0.05477	Inhibitory Neuron	0.8882	0.2371	0.4268	ENSG00000141441	32124877	GAREM1	FALSE	FALSE	FALSE	FALSE
ENSG00000197705	18	0.7499	Inhibitory Neuron	0.6698	0.0688	0.913	ENSG00000197705	32672673	KLHL14	FALSE	FALSE	FALSE	FALSE
ENSG00000141431	18	0.072078	Inhibitory Neuron	0.64842	0.83201	0.316	ENSG00000141431	33578219	ASXL3	FALSE	FALSE	FALSE	FALSE
ENSG00000101746	18	0.8632	Inhibitory Neuron	0.3526	0.8155	0.5807	ENSG00000101746	33851100	NOL4	FALSE	FALSE	FALSE	FALSE
ENSG00000134769	18	0.98524	Inhibitory Neuron	0.8051	0.87912	0.15486	ENSG00000134769	34493291	DTNA	FALSE	FALSE	FALSE	FALSE
ENSG00000166974	18	0.32056	Inhibitory Neuron	0.64339	0.99152	0.76572	ENSG00000166974	34976928	MAPRE2	FALSE	FALSE	FALSE	FALSE
ENSG00000186812	18	0.77104	Inhibitory Neuron	0.43862	0.80891	0.62279	ENSG00000186812	35241030	ZNF397	FALSE	FALSE	FALSE	FALSE
ENSG00000186814	18	0.98259	Inhibitory Neuron	0.67425	0.95641	0.027748	ENSG00000186814	35251058	ZSCAN30	FALSE	FALSE	FALSE	TRUE
ENSG00000172466	18	0.26045	Inhibitory Neuron	0.9744	0.90487	0.013045	ENSG00000172466	35332227	ZNF24	FALSE	FALSE	FALSE	TRUE
ENSG00000153391	18	0.18066	Inhibitory Neuron	0.64829	0.11734	0.25072	ENSG00000153391	35452230	INO80C	FALSE	FALSE	FALSE	FALSE
ENSG00000141428	18	0.72227	Inhibitory Neuron	0.47165	0.15555	0.12361	ENSG00000141428	35972625	C18orf21	FALSE	FALSE	FALSE	FALSE
ENSG00000141425	18	0.4989	Inhibitory Neuron	1	1	NA	ENSG00000141425	35984387	RPRD1A	FALSE	FALSE	FALSE	NA
ENSG00000134759	18	0.50171	Inhibitory Neuron	0.8652	0.69452	0.031024	ENSG00000134759	36129444	ELP2	FALSE	FALSE	FALSE	TRUE
ENSG00000134775	18	0.097467	Inhibitory Neuron	0.72019	0.59575	0.92984	ENSG00000134775	36297713	FHOD3	FALSE	FALSE	FALSE	FALSE
ENSG00000134779	18	0.61365	Inhibitory Neuron	0.059186	0.62708	0.8815	ENSG00000134779	36777647	TPGS2	FALSE	FALSE	FALSE	FALSE
ENSG00000132872	18	0.81281	Inhibitory Neuron	0.29075	0.060967	0.33413	ENSG00000132872	43267892	SYT4	FALSE	FALSE	FALSE	FALSE
ENSG00000152217	18	0.445	Inhibitory Neuron	0.72628	0.088688	0.4924	ENSG00000152217	44680173	SETBP1	FALSE	FALSE	FALSE	FALSE
ENSG00000152223	18	0.9649	Inhibitory Neuron	0.3859	0.4086	NA	ENSG00000152223	45800581	EPG5	FALSE	FALSE	FALSE	NA
ENSG00000152234	18	0.0053208	Inhibitory Neuron	0.61887	0.034518	0.87513	ENSG00000152234	46080248	ATP5F1A	FALSE	FALSE	TRUE	FALSE
ENSG00000152240	18	0.075301	Inhibitory Neuron	0.82976	0.32867	0.4548	ENSG00000152240	46104378	HAUS1	FALSE	FALSE	FALSE	FALSE
ENSG00000152242	18	0.57	Inhibitory Neuron	0.29512	0.049548	0.43688	ENSG00000152242	46173553	ARK2N	FALSE	FALSE	TRUE	FALSE
ENSG00000141622	18	0.18255	Inhibitory Neuron	0.53496	0.23619	0.3844	ENSG00000141622	46326809	ARK2C	FALSE	FALSE	FALSE	FALSE
ENSG00000101638	18	0.12657	Inhibitory Neuron	0.37551	0.60903	0.37422	ENSG00000101638	46667821	ST8SIA5	FALSE	FALSE	FALSE	FALSE
ENSG00000078043	18	0.047996	Inhibitory Neuron	0.50755	0.90285	0.85898	ENSG00000078043	46803218	PIAS2	FALSE	FALSE	FALSE	FALSE
ENSG00000167216	18	0.035342	Inhibitory Neuron	0.56954	0.88517	0.78229	ENSG00000167216	46917492	KATNAL2	FALSE	FALSE	FALSE	FALSE
ENSG00000167220	18	0.54064	Inhibitory Neuron	0.82568	0.93352	0.23481	ENSG00000167220	47107408	HDHD2	FALSE	FALSE	FALSE	FALSE
ENSG00000184828	18	0.1908	Inhibitory Neuron	0.266	0.9702	0.7853	ENSG00000184828	48026672	ZBTB7C	FALSE	FALSE	FALSE	FALSE
ENSG00000134030	18	0.5175	Inhibitory Neuron	0.19067	0.92926	0.5728	ENSG00000134030	48539031	CTIF	FALSE	FALSE	FALSE	FALSE
ENSG00000101665	18	0.29002	Inhibitory Neuron	0.038193	0.20688	0.90277	ENSG00000101665	48919853	SMAD7	FALSE	TRUE	FALSE	FALSE
ENSG00000177576	18	0.24205	Inhibitory Neuron	0.42724	0.47549	0.39963	ENSG00000177576	49477243	C18orf32	FALSE	FALSE	FALSE	FALSE
ENSG00000167315	18	0.7294	Inhibitory Neuron	0.188	0.2132	0.1423	ENSG00000167315	49782164	ACAA2	FALSE	FALSE	FALSE	FALSE
ENSG00000172361	18	0.7924	Inhibitory Neuron	0.55956	0.22484	0.31571	ENSG00000172361	50227193	CFAP53	FALSE	FALSE	FALSE	FALSE
ENSG00000141644	18	0.78762	Inhibitory Neuron	0.25448	0.316	0.33213	ENSG00000141644	50266882	MBD1	FALSE	FALSE	FALSE	FALSE
ENSG00000154832	18	0.89702	Inhibitory Neuron	0.62529	0.14101	0.022775	ENSG00000154832	50282343	CXXC1	FALSE	FALSE	FALSE	TRUE
ENSG00000141639	18	0.98762	Inhibitory Neuron	0.17007	0.89011	0.42697	ENSG00000141639	50560087	MAPK4	FALSE	FALSE	FALSE	FALSE
ENSG00000082212	18	0.51563	Inhibitory Neuron	0.084908	0.39525	0.51937	ENSG00000082212	50879080	ME2	FALSE	FALSE	FALSE	FALSE
ENSG00000141642	18	0.060094	Inhibitory Neuron	0.1075	0.6224	NA	ENSG00000141642	50967991	ELAC1	FALSE	FALSE	FALSE	NA
ENSG00000141646	18	0.0058175	Inhibitory Neuron	1	0.3971	NA	ENSG00000141646	51028528	SMAD4	FALSE	FALSE	FALSE	NA
ENSG00000176624	18	0.85143	Inhibitory Neuron	0.047448	0.70625	0.33657	ENSG00000176624	51174550	MEX3C	FALSE	TRUE	FALSE	FALSE
ENSG00000187323	18	0.69303	Inhibitory Neuron	0.54129	0.93078	0.81102	ENSG00000187323	52340197	DCC	FALSE	FALSE	FALSE	FALSE
ENSG00000134046	18	0.784	Inhibitory Neuron	1	1	NA	ENSG00000134046	54151606	MBD2	FALSE	FALSE	FALSE	NA
ENSG00000101751	18	0.63015	Inhibitory Neuron	0.47025	0.39916	0.19491	ENSG00000101751	54269517	POLI	FALSE	FALSE	FALSE	FALSE
ENSG00000041353	18	0.38811	Inhibitory Neuron	0.50197	0.62033	NA	ENSG00000041353	54717860	RAB27B	FALSE	FALSE	FALSE	NA
ENSG00000091164	18	0.52483	Inhibitory Neuron	0.63287	0.95607	0.094387	ENSG00000091164	56597209	TXNL1	FALSE	FALSE	FALSE	FALSE
ENSG00000091157	18	0.52748	Inhibitory Neuron	0.52498	0.87705	0.29362	ENSG00000091157	56651343	WDR7	FALSE	FALSE	FALSE	FALSE
ENSG00000177511	18	0.0010484	Inhibitory Neuron	0.385	0.67334	0.92013	ENSG00000177511	57352557	ST8SIA3	FALSE	FALSE	FALSE	FALSE
ENSG00000066926	18	0.65877	Inhibitory Neuron	0.46257	0.78741	0.26724	ENSG00000066926	57544377	FECH	FALSE	FALSE	FALSE	FALSE
ENSG00000081923	18	0.66207	Inhibitory Neuron	0.13386	0.0085747	0.1403	ENSG00000081923	57646426	ATP8B1	FALSE	FALSE	TRUE	FALSE
ENSG00000049759	18	0.56286	Inhibitory Neuron	0.50842	0.15622	0.39269	ENSG00000049759	58044226	NEDD4L	FALSE	FALSE	FALSE	FALSE
ENSG00000172175	18	0.13717	Inhibitory Neuron	0.665	0.0659	0.90251	ENSG00000172175	58671465	MALT1	FALSE	FALSE	FALSE	FALSE
ENSG00000074657	18	0.052927	Inhibitory Neuron	0.6252	0.94699	0.45059	ENSG00000074657	58862600	ZNF532	FALSE	FALSE	FALSE	FALSE
ENSG00000166562	18	0.63732	Inhibitory Neuron	0.7766	0.14225	0.5868	ENSG00000166562	59139475	SEC11C	FALSE	FALSE	FALSE	FALSE
ENSG00000074695	18	0.51053	Inhibitory Neuron	0.041602	0.20033	NA	ENSG00000074695	59327823	LMAN1	FALSE	TRUE	FALSE	NA
ENSG00000101542	18	0.60181	Inhibitory Neuron	0.01576	0.97052	0.67556	ENSG00000101542	61333430	CDH20	FALSE	TRUE	FALSE	FALSE
ENSG00000176641	18	0.02176	Inhibitory Neuron	0.0027613	0.12248	NA	ENSG00000176641	61808067	RNF152	FALSE	TRUE	FALSE	NA
ENSG00000134444	18	0.11191	Inhibitory Neuron	0.099586	0.29077	0.25719	ENSG00000134444	62187255	RELCH	FALSE	FALSE	FALSE	FALSE
ENSG00000141664	18	0.011402	Inhibitory Neuron	0.838	0.78547	0.73406	ENSG00000141664	62523025	ZCCHC2	FALSE	FALSE	FALSE	FALSE
ENSG00000081913	18	0.0037312	Inhibitory Neuron	0.1626	0.26367	0.8336	ENSG00000081913	62715541	PHLPP1	FALSE	FALSE	FALSE	FALSE
ENSG00000119537	18	0.12798	Inhibitory Neuron	0.36744	0.17344	0.4962	ENSG00000119537	63327726	KDSR	FALSE	FALSE	FALSE	FALSE
ENSG00000119541	18	0.4716	Inhibitory Neuron	1	1	NA	ENSG00000119541	63389190	VPS4B	FALSE	FALSE	FALSE	NA
ENSG00000081138	18	0.37033	Inhibitory Neuron	0.28481	0.94799	0.11761	ENSG00000081138	65750252	CDH7	FALSE	FALSE	FALSE	FALSE
ENSG00000171451	18	0.19698	Inhibitory Neuron	0.70078	0.62672	0.5195	ENSG00000171451	67506587	DSEL	FALSE	FALSE	FALSE	FALSE
ENSG00000166479	18	0.6787	Inhibitory Neuron	0.9067	0.3976	0.3514	ENSG00000166479	68673688	TMX3	FALSE	FALSE	FALSE	FALSE
ENSG00000206052	18	0.062407	Inhibitory Neuron	0.33163	0.80677	0.5367	ENSG00000206052	69400888	DOK6	FALSE	FALSE	FALSE	FALSE
ENSG00000170677	18	0.19892	Inhibitory Neuron	0.11295	1	0.26971	ENSG00000170677	70289045	SOCS6	FALSE	FALSE	FALSE	FALSE
ENSG00000141668	18	0.19842	Inhibitory Neuron	0.58661	1	0.60598	ENSG00000141668	72536680	CBLN2	FALSE	FALSE	FALSE	FALSE
ENSG00000075336	18	0.70831	Inhibitory Neuron	0.92223	1	0.79267	ENSG00000075336	74148523	TIMM21	FALSE	FALSE	FALSE	FALSE
ENSG00000166347	18	0.16772	Inhibitory Neuron	0.28674	1	0.57859	ENSG00000166347	74250846	CYB5A	FALSE	FALSE	FALSE	FALSE
ENSG00000133313	18	0.25284	Inhibitory Neuron	0.39314	1	0.60789	ENSG00000133313	74495816	CNDP2	FALSE	FALSE	FALSE	FALSE
ENSG00000180011	18	0.79946	Inhibitory Neuron	0.36422	1	0.25843	ENSG00000180011	75195113	PTGR3	FALSE	FALSE	FALSE	FALSE
ENSG00000179981	18	0.53789	Inhibitory Neuron	0.5124	1	0.49091	ENSG00000179981	75210755	TSHZ1	FALSE	FALSE	FALSE	FALSE
ENSG00000130856	18	0.61929	Inhibitory Neuron	0.17467	1	0.77859	ENSG00000130856	76822557	ZNF236	FALSE	FALSE	FALSE	FALSE
ENSG00000166377	18	0.39096	Inhibitory Neuron	0.41764	1	0.11853	ENSG00000166377	79069285	ATP9B	FALSE	FALSE	FALSE	FALSE
ENSG00000060069	18	0.65794	Inhibitory Neuron	0.49948	1	0.44912	ENSG00000060069	79679803	CTDP1	FALSE	FALSE	FALSE	FALSE
ENSG00000122490	18	0.020944	Inhibitory Neuron	0.39167	1	0.51187	ENSG00000122490	79902420	SLC66A2	FALSE	FALSE	FALSE	FALSE
ENSG00000226742	18	0.73816	Inhibitory Neuron	0.1785	1	0.12228	ENSG00000226742	79964582	HSBP1L1	FALSE	FALSE	FALSE	FALSE
ENSG00000141759	18	0.054449	Inhibitory Neuron	0.43638	1	0.22255	ENSG00000141759	79970813	TXNL4A	FALSE	FALSE	FALSE	FALSE
ENSG00000101546	18	0.45295	Inhibitory Neuron	0.87557	1	0.70314	ENSG00000101546	80034389	RBFA	FALSE	FALSE	FALSE	FALSE
ENSG00000101544	18	0.82213	Inhibitory Neuron	0.36781	1	0.64891	ENSG00000101544	80109262	ADNP2	FALSE	FALSE	FALSE	FALSE
ENSG00000178184	18	0.53896	Inhibitory Neuron	0.39193	1	0.92916	ENSG00000178184	80157232	PARD6G	FALSE	FALSE	FALSE	FALSE
ENSG00000105556	19	0.11998	Inhibitory Neuron	0.73106	0.041423	0.50576	ENSG00000105556	305573	MIER2	FALSE	FALSE	TRUE	FALSE
ENSG00000183186	19	0.2384	Inhibitory Neuron	0.7826	0.3783	0.1222	ENSG00000183186	405445	C2CD4C	FALSE	FALSE	FALSE	FALSE
ENSG00000129946	19	0.90498	Inhibitory Neuron	0.72868	0.66038	0.2725	ENSG00000129946	416589	SHC2	FALSE	FALSE	FALSE	FALSE
ENSG00000141933	19	0.68378	Inhibitory Neuron	0.57949	0.31261	0.41755	ENSG00000141933	507497	TPGS1	FALSE	FALSE	FALSE	FALSE
ENSG00000099804	19	0.18796	Inhibitory Neuron	1	1	NA	ENSG00000099804	531760	CDC34	FALSE	FALSE	FALSE	NA
ENSG00000172270	19	0.021498	Inhibitory Neuron	0.3191	0.8993	0.1808	ENSG00000172270	571277	BSG	FALSE	FALSE	FALSE	FALSE
ENSG00000099821	19	0.58738	Inhibitory Neuron	0.78957	0.0084431	0.52707	ENSG00000099821	617221	POLRMT	FALSE	FALSE	TRUE	FALSE
ENSG00000070423	19	0.96242	Inhibitory Neuron	0.54705	0.40457	0.56991	ENSG00000070423	647526	RNF126	FALSE	FALSE	FALSE	FALSE
ENSG00000070404	19	0.6053	Inhibitory Neuron	1	1	NA	ENSG00000070404	676392	FSTL3	FALSE	FALSE	FALSE	NA
ENSG00000099864	19	0.44104	Inhibitory Neuron	0.5592	0.78399	0.95118	ENSG00000099864	708935	PALM	FALSE	FALSE	FALSE	FALSE
ENSG00000011304	19	0.59239	Inhibitory Neuron	0.41627	0.37131	0.73061	ENSG00000011304	797075	PTBP1	FALSE	FALSE	FALSE	FALSE
ENSG00000129951	19	0.6554	Inhibitory Neuron	0.0994	0.4274	0.8596	ENSG00000129951	812488	PLPPR3	FALSE	FALSE	FALSE	FALSE
ENSG00000198858	19	0.25757	Inhibitory Neuron	0.86479	0.83784	0.078273	ENSG00000198858	896503	R3HDM4	FALSE	FALSE	FALSE	FALSE
ENSG00000116017	19	2.5751e-6	Inhibitory Neuron	0.27596	0.98708	0.50852	ENSG00000116017	925781	ARID3A	TRUE	FALSE	FALSE	FALSE
ENSG00000065268	19	0.18069	Inhibitory Neuron	0.30708	0.9826	0.86458	ENSG00000065268	984332	WDR18	FALSE	FALSE	FALSE	FALSE
ENSG00000182087	19	1.8546e-11	Inhibitory Neuron	0.034137	0.82365	0.64944	ENSG00000182087	1009648	TMEM259	TRUE	TRUE	FALSE	FALSE
ENSG00000064687	19	1.1781e-7	Inhibitory Neuron	0.16693	0.12552	0.63158	ENSG00000064687	1039997	ABCA7	TRUE	FALSE	FALSE	FALSE
ENSG00000099817	19	0.22095	Inhibitory Neuron	0.36182	0.86256	0.10183	ENSG00000099817	1086574	POLR2E	FALSE	FALSE	FALSE	FALSE
ENSG00000167468	19	0.0079289	Inhibitory Neuron	0.089227	0.7962	0.86616	ENSG00000167468	1103982	GPX4	FALSE	FALSE	FALSE	FALSE
ENSG00000099624	19	0.046529	Inhibitory Neuron	0.85791	0.49258	0.014709	ENSG00000099624	1241746	ATP5F1D	FALSE	FALSE	FALSE	TRUE
ENSG00000099622	19	0.2298	Inhibitory Neuron	0.84371	0.3703	0.64584	ENSG00000099622	1259384	CIRBP	FALSE	FALSE	FALSE	FALSE
ENSG00000228300	19	0.40349	Inhibitory Neuron	0.91902	0.93075	0.06835	ENSG00000228300	1275530	FAM174C	FALSE	FALSE	FALSE	FALSE
ENSG00000160953	19	0.4136	Inhibitory Neuron	1	1	NA	ENSG00000160953	1354711	PWWP3A	FALSE	FALSE	FALSE	NA
ENSG00000115286	19	0.6988	Inhibitory Neuron	0.1023	0.8043	0.731	ENSG00000115286	1383527	NDUFS7	FALSE	FALSE	FALSE	FALSE
ENSG00000071626	19	0.1208	Inhibitory Neuron	0.05691	0.738	NA	ENSG00000071626	1407569	DAZAP1	FALSE	FALSE	FALSE	NA
ENSG00000115266	19	0.88982000000000006	Inhibitory Neuron	0.07242	0.2408	NA	ENSG00000115266	1446302	APC2	FALSE	FALSE	FALSE	NA
ENSG00000119559	19	0.94519	Inhibitory Neuron	0.80831	0.43161	0.61507	ENSG00000119559	1461143	C19orf25	FALSE	FALSE	FALSE	FALSE
ENSG00000115257	19	0.90019	Inhibitory Neuron	0.71875	0.18851	0.65373	ENSG00000115257	1481428	PCSK4	FALSE	FALSE	FALSE	FALSE
ENSG00000071655	19	0.186	Inhibitory Neuron	1	1	NA	ENSG00000071655	1573596	MBD3	FALSE	FALSE	FALSE	NA
ENSG00000127540	19	0.6633	Inhibitory Neuron	0.32561	0.99877	0.96716	ENSG00000127540	1597169	UQCR11	FALSE	FALSE	FALSE	FALSE
ENSG00000079313	19	3.0826e-7	Inhibitory Neuron	0.51901	0.012124	0.7056	ENSG00000079313	1815248	REXO1	TRUE	FALSE	TRUE	FALSE
ENSG00000129911	19	0.19958	Inhibitory Neuron	1	0.388	NA	ENSG00000129911	1852399	KLF16	FALSE	FALSE	FALSE	NA
ENSG00000129968	19	1.3395e-4	Inhibitory Neuron	0.1021	0.14496	NA	ENSG00000129968	1876810	ABHD17A	FALSE	FALSE	FALSE	NA
ENSG00000227500	19	0.033408	Inhibitory Neuron	0.28679	0.87618	0.58706	ENSG00000227500	1905214	SCAMP4	FALSE	FALSE	FALSE	FALSE
ENSG00000099875	19	0.31587	Inhibitory Neuron	0.55817	0.428	0.7516	ENSG00000099875	2037465	MKNK2	FALSE	FALSE	FALSE	FALSE
ENSG00000172081	19	0.020334	Inhibitory Neuron	0.6689	0.68728	0.7395	ENSG00000172081	2071036	MOB3A	FALSE	FALSE	FALSE	FALSE
ENSG00000065000	19	0.64311	Inhibitory Neuron	0.56124	0.67887	0.1498	ENSG00000065000	2100988	AP3D1	FALSE	FALSE	FALSE	FALSE
ENSG00000104885	19	0.7477	Inhibitory Neuron	0.9334	0.3882	0.7098	ENSG00000104885	2163933	DOT1L	FALSE	FALSE	FALSE	FALSE
ENSG00000104886	19	0.17387	Inhibitory Neuron	1	0.1167	NA	ENSG00000104886	2230084	PLEKHJ1	FALSE	FALSE	FALSE	NA
ENSG00000104897	19	0.3299	Inhibitory Neuron	1	1	NA	ENSG00000104897	2236824	SF3A2	FALSE	FALSE	FALSE	NA
ENSG00000104904	19	0.8519	Inhibitory Neuron	0.4353	0.5429	NA	ENSG00000104904	2269509	OAZ1	FALSE	FALSE	FALSE	NA
ENSG00000005206	19	0.85685	Inhibitory Neuron	0.80665	0.80962	0.51568	ENSG00000005206	2328615	SPPL2B	FALSE	FALSE	FALSE	FALSE
ENSG00000099800	19	0.89646	Inhibitory Neuron	0.5671	0.54221	0.9072	ENSG00000099800	2425625	TIMM13	FALSE	FALSE	FALSE	FALSE
ENSG00000176619	19	0.93848	Inhibitory Neuron	0.95296	0.83982	0.87965	ENSG00000176619	2427638	LMNB2	FALSE	FALSE	FALSE	FALSE
ENSG00000141873	19	0.46387	Inhibitory Neuron	0.97554	0.95796	0.27143	ENSG00000141873	2732204	SLC39A3	FALSE	FALSE	FALSE	FALSE
ENSG00000104969	19	0.23962	Inhibitory Neuron	0.20004	0.49734	0.74121	ENSG00000104969	2754715	SGTA	FALSE	FALSE	FALSE	FALSE
ENSG00000172009	19	0.79414	Inhibitory Neuron	0.8543	0.8649	0.66064	ENSG00000172009	2785503	THOP1	FALSE	FALSE	FALSE	FALSE
ENSG00000172006	19	0.32966	Inhibitory Neuron	0.825	0.93511	NA	ENSG00000172006	2819868	ZNF554	FALSE	FALSE	FALSE	NA
ENSG00000186300	19	0.75976	Inhibitory Neuron	0.96874	0.70979	0.899	ENSG00000186300	2841437	ZNF555	FALSE	FALSE	FALSE	FALSE
ENSG00000175691	19	0.49333	Inhibitory Neuron	0.15318	0.50642	0.49685	ENSG00000175691	2933218	ZNF77	FALSE	FALSE	FALSE	FALSE
ENSG00000065717	19	0.62166	Inhibitory Neuron	0.69886	0.52544	0.70261	ENSG00000065717	2997639	TLE2	FALSE	FALSE	FALSE	FALSE
ENSG00000104964	19	0.61781	Inhibitory Neuron	0.5892	0.58183	0.9559	ENSG00000104964	3052910	TLE5	FALSE	FALSE	FALSE	FALSE
ENSG00000088256	19	0.32435	Inhibitory Neuron	0.19838	0.19193	0.94527	ENSG00000088256	3094362	GNA11	FALSE	FALSE	FALSE	FALSE
ENSG00000125912	19	0.31179	Inhibitory Neuron	0.34578	0.54001	0.18922	ENSG00000125912	3185563	NCLN	FALSE	FALSE	FALSE	FALSE
ENSG00000161082	19	0.22764	Inhibitory Neuron	0.58195	0.21931	0.88608	ENSG00000161082	3224661	CELF5	FALSE	FALSE	FALSE	FALSE
ENSG00000141905	19	0.55544	Inhibitory Neuron	0.73185	0.6117	0.0098094	ENSG00000141905	3314403	NFIC	FALSE	FALSE	FALSE	TRUE
ENSG00000129932	19	0.034008	Inhibitory Neuron	0.39804	0.76995	0.078429	ENSG00000129932	3490821	DOHH	FALSE	FALSE	FALSE	FALSE
ENSG00000161091	19	0.27872	Inhibitory Neuron	0.4122	0.94018	0.2753	ENSG00000161091	3538261	MFSD12	FALSE	FALSE	FALSE	FALSE
ENSG00000105298	19	0.58256	Inhibitory Neuron	0.1383	0.60598	0.6574	ENSG00000105298	3610645	CACTIN	FALSE	FALSE	FALSE	FALSE
ENSG00000186111	19	0.9356	Inhibitory Neuron	0.02011	0.7807	0.8223	ENSG00000186111	3630183	PIP5K1C	FALSE	TRUE	FALSE	FALSE
ENSG00000011132	19	0.5072	Inhibitory Neuron	0.59252	0.27111	0.2805	ENSG00000011132	3750772	APBA3	FALSE	FALSE	FALSE	FALSE
ENSG00000183617	19	0.48835	Inhibitory Neuron	0.95162	0.32388	0.3423	ENSG00000183617	3762682	MRPL54	FALSE	FALSE	FALSE	FALSE
ENSG00000007264	19	0.9982	Inhibitory Neuron	0.8244	0.6003	0.9707	ENSG00000007264	3777970	MATK	FALSE	FALSE	FALSE	FALSE
ENSG00000167657	19	0.2327	Inhibitory Neuron	0.8154	0.9566	NA	ENSG00000167657	3958453	DAPK3	FALSE	FALSE	FALSE	NA
ENSG00000167658	19	0.22541	Inhibitory Neuron	0.055591	0.8275	0.52635	ENSG00000167658	3976056	EEF2	FALSE	FALSE	FALSE	FALSE
ENSG00000089847	19	0.96002	Inhibitory Neuron	0.42215	0.31753	0.41101	ENSG00000089847	4182689	ANKRD24	FALSE	FALSE	FALSE	FALSE
ENSG00000105248	19	0.18834	Inhibitory Neuron	0.59271	0.4544	0.14877	ENSG00000105248	4247080	YJU2	FALSE	FALSE	FALSE	FALSE
ENSG00000105255	19	0.21301	Inhibitory Neuron	0.54442	0.50615	0.71917	ENSG00000105255	4304598	FSD1	FALSE	FALSE	FALSE	FALSE
ENSG00000008382	19	0.36013	Inhibitory Neuron	0.23744	0.32856	0.85465	ENSG00000008382	4343527	MPND	FALSE	FALSE	FALSE	FALSE
ENSG00000141985	19	0.40388	Inhibitory Neuron	0.3199	0.042896	0.24659	ENSG00000141985	4360370	SH3GL1	FALSE	FALSE	TRUE	FALSE
ENSG00000167670	19	0.3312	Inhibitory Neuron	0.1657	0.957	NA	ENSG00000167670	4402640	CHAF1A	FALSE	FALSE	FALSE	NA
ENSG00000167671	19	0.29513	Inhibitory Neuron	0.26128	0.069474	0.31966	ENSG00000167671	4444999	UBXN6	FALSE	FALSE	FALSE	FALSE
ENSG00000167674	19	0.94072	Inhibitory Neuron	0.5642	0.22306	0.18781	ENSG00000167674	4472297	HDGFL2	FALSE	FALSE	FALSE	FALSE
ENSG00000167680	19	0.79232	Inhibitory Neuron	0.040063	0.76703	0.086358	ENSG00000167680	4542588	SEMA6B	FALSE	TRUE	FALSE	FALSE
ENSG00000185361	19	0.75259	Inhibitory Neuron	0.48981	0.63584	0.40137	ENSG00000185361	4639516	TNFAIP8L1	FALSE	FALSE	FALSE	FALSE
ENSG00000074842	19	0.92604	Inhibitory Neuron	0.41966	0.14525	0.42708	ENSG00000074842	4641374	MYDGF	FALSE	FALSE	FALSE	FALSE
ENSG00000142002	19	0.30856	Inhibitory Neuron	0.60224	0.17761	0.91434	ENSG00000142002	4674341	DPP9	FALSE	FALSE	FALSE	FALSE
ENSG00000141965	19	0.70026	Inhibitory Neuron	0.94935	0.61547	0.82456	ENSG00000141965	4791734	FEM1A	FALSE	FALSE	FALSE	FALSE
ENSG00000127663	19	0.59474	Inhibitory Neuron	0.31271	0.26812	0.038439	ENSG00000127663	4969113	KDM4B	FALSE	FALSE	FALSE	TRUE
ENSG00000105426	19	0.74308	Inhibitory Neuron	0.56312	0.12602	0.56433	ENSG00000105426	5158495	PTPRS	FALSE	FALSE	FALSE	FALSE
ENSG00000160633	19	0.55361	Inhibitory Neuron	0.04956	0.042506	0.60733	ENSG00000160633	5623035	SAFB	FALSE	TRUE	TRUE	FALSE
ENSG00000196365	19	0.4123	Inhibitory Neuron	1	1	NA	ENSG00000196365	5691834	LONP1	FALSE	FALSE	FALSE	NA
ENSG00000141994	19	0.0063214	Inhibitory Neuron	0.98335	0.86539	0.18673	ENSG00000141994	5784832	DUS3L	FALSE	FALSE	FALSE	FALSE
ENSG00000174886	19	1.6462e-4	Inhibitory Neuron	0.14425	0.071192	0.97679	ENSG00000174886	5891207	NDUFA11	FALSE	FALSE	FALSE	FALSE
ENSG00000031823	19	0.3005	Inhibitory Neuron	0.582	0.3543	NA	ENSG00000031823	5916139	RANBP3	FALSE	FALSE	FALSE	NA
ENSG00000087903	19	0.845	Inhibitory Neuron	0.3197	1	0.1646	ENSG00000087903	5993164	RFX2	FALSE	FALSE	FALSE	FALSE
ENSG00000130382	19	0.60767	Inhibitory Neuron	0.26525	0.18087	0.1066	ENSG00000130382	6210381	MLLT1	FALSE	FALSE	FALSE	FALSE
ENSG00000125656	19	0.47074	Inhibitory Neuron	0.84159	0.67647	0.46227	ENSG00000125656	6361427	CLPP	FALSE	FALSE	FALSE	FALSE
ENSG00000125651	19	0.53362	Inhibitory Neuron	0.30529	0.10822	0.29303	ENSG00000125651	6379572	GTF2F1	FALSE	FALSE	FALSE	FALSE
ENSG00000088247	19	0.5624	Inhibitory Neuron	1	1	NA	ENSG00000088247	6413102	KHSRP	FALSE	FALSE	FALSE	NA
ENSG00000125648	19	0.77933	Inhibitory Neuron	0.41452	0.34956	0.23806	ENSG00000125648	6436079	SLC25A23	FALSE	FALSE	FALSE	FALSE
ENSG00000104833	19	0.2208	Inhibitory Neuron	0.90054	0.86825	0.43484	ENSG00000104833	6494319	TUBB4A	FALSE	FALSE	FALSE	FALSE
ENSG00000125734	19	0.83485	Inhibitory Neuron	0.52118	0.65998	0.17751	ENSG00000125734	6729914	GPR108	FALSE	FALSE	FALSE	FALSE
ENSG00000171105	19	0.045585	Inhibitory Neuron	0.93273	0.10935	0.74579	ENSG00000171105	7112255	INSR	FALSE	FALSE	FALSE	FALSE
ENSG00000104880	19	0.79685	Inhibitory Neuron	0.73597	0.099221	0.26084	ENSG00000104880	7348937	ARHGEF18	FALSE	FALSE	FALSE	FALSE
ENSG00000198816	19	0.03132	Inhibitory Neuron	0.622	0.3732	0.01721	ENSG00000198816	7515292	ZNF358	FALSE	FALSE	FALSE	TRUE
ENSG00000090674	19	0.39397	Inhibitory Neuron	0.20982	0.23946	0.29145	ENSG00000090674	7522624	MCOLN1	FALSE	FALSE	FALSE	FALSE
ENSG00000032444	19	0.098392	Inhibitory Neuron	0.14356	0.23554	0.42179	ENSG00000032444	7534004	PNPLA6	FALSE	FALSE	FALSE	FALSE
ENSG00000076924	19	0.059437	Inhibitory Neuron	0.58738	0.32678	0.69731	ENSG00000076924	7619525	XAB2	FALSE	FALSE	FALSE	FALSE
ENSG00000229833	19	0.6615	Inhibitory Neuron	0.3484	0.3826	0.6281	ENSG00000229833	7629788	PET100	FALSE	FALSE	FALSE	FALSE
ENSG00000181029	19	0.72814	Inhibitory Neuron	0.29124	0.70038	0.14329	ENSG00000181029	7680833	TRAPPC5	FALSE	FALSE	FALSE	FALSE
ENSG00000142459	19	0.63866	Inhibitory Neuron	0.62644	0.93426	0.010101	ENSG00000142459	7830218	EVI5L	FALSE	FALSE	FALSE	TRUE
ENSG00000076984	19	0.95135	Inhibitory Neuron	0.13196	0.55123	0.79106	ENSG00000076984	7903843	MAP2K7	FALSE	FALSE	FALSE	FALSE
ENSG00000178531	19	0.72695	Inhibitory Neuron	0.67336	0.26264	0.75588	ENSG00000178531	7924491	CTXN1	FALSE	FALSE	FALSE	FALSE
ENSG00000104980	19	0.76997	Inhibitory Neuron	0.85161	0.13457	0.79159	ENSG00000104980	7926718	TIMM44	FALSE	FALSE	FALSE	FALSE
ENSG00000066044	19	0.62091	Inhibitory Neuron	0.64296	0.83302	0.66837	ENSG00000066044	7958573	ELAVL1	FALSE	FALSE	FALSE	FALSE
ENSG00000090661	19	0.99888	Inhibitory Neuron	0.73998	0.45686	0.1866	ENSG00000090661	8206736	CERS4	FALSE	FALSE	FALSE	FALSE
ENSG00000167775	19	0.31539	Inhibitory Neuron	0.94686	0.15403	0.1343	ENSG00000167775	8302127	CD320	FALSE	FALSE	FALSE	FALSE
ENSG00000233927	19	0.76036	Inhibitory Neuron	0.46926	0.60328	0.48257	ENSG00000233927	8321158	RPS28	FALSE	FALSE	FALSE	FALSE
ENSG00000185236	19	0.061217	Inhibitory Neuron	1	0.5511	NA	ENSG00000185236	8389981	RAB11B	FALSE	FALSE	FALSE	NA
ENSG00000099783	19	0.91496	Inhibitory Neuron	0.39945	0.83683	NA	ENSG00000099783	8444767	HNRNPM	FALSE	FALSE	FALSE	NA
ENSG00000133250	19	0.86955	Inhibitory Neuron	0.98005	0.58843	0.95145	ENSG00000133250	8509678	ZNF414	FALSE	FALSE	FALSE	FALSE
ENSG00000142303	19	0.48795	Inhibitory Neuron	0.96946	0.22288	0.1397	ENSG00000142303	8580240	ADAMTS10	FALSE	FALSE	FALSE	FALSE
ENSG00000167785	19	0.18869	Inhibitory Neuron	0.5522	0.3016	0.7041	ENSG00000167785	8806170	ZNF558	FALSE	FALSE	FALSE	FALSE
ENSG00000130803	19	0.57419	Inhibitory Neuron	0.34111	0.89652	0.17334	ENSG00000130803	9140397	ZNF317	FALSE	FALSE	FALSE	FALSE
ENSG00000196110	19	0.08134	Inhibitory Neuron	1	1	NA	ENSG00000196110	9291140	ZNF699	FALSE	FALSE	FALSE	NA
ENSG00000188321	19	0.95641	Inhibitory Neuron	0.44763	0.71362	0.95578	ENSG00000188321	9323772	ZNF559	FALSE	FALSE	FALSE	FALSE
ENSG00000174652	19	0.55173	Inhibitory Neuron	0.36731	0.6247	0.57306	ENSG00000174652	9412429	ZNF266	FALSE	FALSE	FALSE	FALSE
ENSG00000197961	19	0.54185	Inhibitory Neuron	0.20156	0.48672	0.18504	ENSG00000197961	9560329	ZNF121	FALSE	FALSE	FALSE	FALSE
ENSG00000171469	19	0.97586	Inhibitory Neuron	0.8721	0.043568	0.1129	ENSG00000171469	9604680	ZNF561	FALSE	FALSE	TRUE	FALSE
ENSG00000196605	19	0.77625	Inhibitory Neuron	0.30375	0.3137	0.09268	ENSG00000196605	9751993	ZNF846	FALSE	FALSE	FALSE	FALSE
ENSG00000127452	19	0.59132	Inhibitory Neuron	0.52445	0.43354	0.37056	ENSG00000127452	9810267	FBXL12	FALSE	FALSE	FALSE	FALSE
ENSG00000127445	19	0.88913	Inhibitory Neuron	0.04747	0.60809	0.4917	ENSG00000127445	9835257	PIN1	FALSE	TRUE	FALSE	FALSE
ENSG00000105088	19	0.83453	Inhibitory Neuron	0.19698	0.049328	0.011568	ENSG00000105088	9853718	OLFM2	FALSE	FALSE	TRUE	TRUE
ENSG00000130813	19	0.85498	Inhibitory Neuron	0.95302	0.14445	0.98693	ENSG00000130813	10086122	SHFL	FALSE	FALSE	FALSE	FALSE
ENSG00000130811	19	0.70246	Inhibitory Neuron	0.5547	0.1828	NA	ENSG00000130811	10115014	EIF3G	FALSE	FALSE	FALSE	NA
ENSG00000105364	19	0.95431	Inhibitory Neuron	0.30833	0.402	0.98957	ENSG00000105364	10251901	MRPL4	FALSE	FALSE	FALSE	FALSE
ENSG00000105376	19	0.24379	Inhibitory Neuron	0.83553	0.85478	0.27215	ENSG00000105376	10289952	ICAM5	FALSE	FALSE	FALSE	FALSE
ENSG00000161847	19	0.52582	Inhibitory Neuron	0.91945	0.18528	0.28714	ENSG00000161847	10316212	RAVER1	FALSE	FALSE	FALSE	FALSE
ENSG00000105397	19	0.037447	Inhibitory Neuron	0.27745	0.028986	0.45041	ENSG00000105397	10350528	TYK2	FALSE	FALSE	TRUE	FALSE
ENSG00000065989	19	0.27372	Inhibitory Neuron	0.04296	0.34485	0.52781	ENSG00000065989	10416773	PDE4A	FALSE	TRUE	FALSE	FALSE
ENSG00000079999	19	0.8076	Inhibitory Neuron	0.733	0.2939	NA	ENSG00000079999	10486125	KEAP1	FALSE	FALSE	FALSE	NA
ENSG00000130734	19	0.4366	Inhibitory Neuron	0.60283	0.36755	0.7028	ENSG00000130734	10543895	ATG4D	FALSE	FALSE	FALSE	FALSE
ENSG00000129347	19	0.62031	Inhibitory Neuron	0.85239	0.337	0.33744	ENSG00000129347	10553085	KRI1	FALSE	FALSE	FALSE	FALSE
ENSG00000129355	19	0.081395	Inhibitory Neuron	0.93557	0.14807	0.50861	ENSG00000129355	10566460	CDKN2D	FALSE	FALSE	FALSE	FALSE
ENSG00000129351	19	0.005211	Inhibitory Neuron	1	1	NA	ENSG00000129351	10654304	ILF3	FALSE	FALSE	FALSE	NA
ENSG00000213339	19	0.44938	Inhibitory Neuron	0.83026	0.36907	0.85182	ENSG00000213339	10701430	QTRT1	FALSE	FALSE	FALSE	FALSE
ENSG00000142453	19	0.36238	Inhibitory Neuron	0.36668	0.99189	0.2423	ENSG00000142453	10871553	CARM1	FALSE	FALSE	FALSE	FALSE
ENSG00000130733	19	0.7383	Inhibitory Neuron	1	1	NA	ENSG00000130733	10922185	YIPF2	FALSE	FALSE	FALSE	NA
ENSG00000142444	19	0.035238	Inhibitory Neuron	0.06373	0.81188	0.39583	ENSG00000142444	10928811	TIMM29	FALSE	FALSE	FALSE	FALSE
ENSG00000127616	19	0.1128	Inhibitory Neuron	0.19747	0.66283	0.34462	ENSG00000127616	10960932	SMARCA4	FALSE	FALSE	FALSE	FALSE
ENSG00000130164	19	0.1483	Inhibitory Neuron	0.4494	0.09498	0.04862	ENSG00000130164	11089418	LDLR	FALSE	FALSE	FALSE	TRUE
ENSG00000105514	19	0.71231	Inhibitory Neuron	0.7591	0.22206	NA	ENSG00000105514	11322068	RAB3D	FALSE	FALSE	FALSE	NA
ENSG00000105520	19	0.25674	Inhibitory Neuron	0.55441	0.99914	0.2976	ENSG00000105520	11355386	PLPPR2	FALSE	FALSE	FALSE	FALSE
ENSG00000130175	19	0.98092	Inhibitory Neuron	0.82887	0.54914	0.76858	ENSG00000130175	11435284	PRKCSH	FALSE	FALSE	FALSE	FALSE
ENSG00000196361	19	0.35857	Inhibitory Neuron	0.1159	0.13014	0.47102	ENSG00000196361	11451326	ELAVL3	FALSE	FALSE	FALSE	FALSE
ENSG00000161914	19	0.1308	Inhibitory Neuron	0.3944	1	0.5473	ENSG00000161914	11483427	ZNF653	FALSE	FALSE	FALSE	FALSE
ENSG00000130159	19	0.27569	Inhibitory Neuron	0.57705	0.42876	0.59904	ENSG00000130159	11505929	ECSIT	FALSE	FALSE	FALSE	FALSE
ENSG00000130165	19	0.67562	Inhibitory Neuron	0.24	0.02819	0.8509	ENSG00000130165	11551147	ELOF1	FALSE	FALSE	TRUE	FALSE
ENSG00000198551	19	0.22816	Inhibitory Neuron	0.14743	0.37453	0.2504	ENSG00000198551	11559374	ZNF627	FALSE	FALSE	FALSE	FALSE
ENSG00000197933	19	0.12136	Inhibitory Neuron	0.30181	0.40018	0.477	ENSG00000197933	11721265	ZNF823	FALSE	FALSE	FALSE	FALSE
ENSG00000171295	19	0.166	Inhibitory Neuron	0.90822	0.92359	0.15718	ENSG00000171295	11814273	ZNF440	FALSE	FALSE	FALSE	FALSE
ENSG00000171291	19	0.2171	Inhibitory Neuron	1	0.4699	NA	ENSG00000171291	11848726	ZNF439	FALSE	FALSE	FALSE	NA
ENSG00000196757	19	0.51458	Inhibitory Neuron	0.08724	0.92798	0.94932	ENSG00000196757	11925068	ZNF700	FALSE	FALSE	FALSE	FALSE
ENSG00000197647	19	0.2681	Inhibitory Neuron	0.0044484	0.45016	0.90555	ENSG00000197647	12014715	ZNF433	FALSE	TRUE	FALSE	FALSE
ENSG00000257591	19	0.0042174	Inhibitory Neuron	1	1	NA	ENSG00000257591	12142090	ZNF625	FALSE	FALSE	FALSE	NA
ENSG00000196646	19	0.6723	Inhibitory Neuron	1	1	NA	ENSG00000196646	12163064	ZNF136	FALSE	FALSE	FALSE	NA
ENSG00000197857	19	0.6318	Inhibitory Neuron	0.04589	0.1903	0.6767	ENSG00000197857	12224686	ZNF44	FALSE	TRUE	FALSE	FALSE
ENSG00000242852	19	0.55591	Inhibitory Neuron	0.0064456	0.62171	0.16796	ENSG00000242852	12461184	ZNF709	FALSE	TRUE	FALSE	FALSE
ENSG00000173875	19	0.35863	Inhibitory Neuron	0.2002	0.35004	0.083245	ENSG00000173875	12610918	ZNF791	FALSE	FALSE	FALSE	FALSE
ENSG00000104774	19	0.6392	Inhibitory Neuron	1	1	NA	ENSG00000104774	12643831	MAN2B1	FALSE	FALSE	FALSE	NA
ENSG00000105583	19	0.0327	Inhibitory Neuron	0.5331	0.09899	NA	ENSG00000105583	12668073	WDR83OS	FALSE	FALSE	FALSE	NA
ENSG00000105576	19	0.17156	Inhibitory Neuron	0.60596	0.72586	0.8361	ENSG00000105576	12699201	TNPO2	FALSE	FALSE	FALSE	FALSE
ENSG00000095066	19	0.12185	Inhibitory Neuron	0.93769	0.065706	0.56081	ENSG00000095066	12763003	HOOK2	FALSE	FALSE	FALSE	FALSE
ENSG00000171223	19	0.091995	Inhibitory Neuron	0.30941	0.49026	0.43587	ENSG00000171223	12791486	JUNB	FALSE	FALSE	FALSE	FALSE
ENSG00000167815	19	0.15232	Inhibitory Neuron	0.76148	0.15485	NA	ENSG00000167815	12796820	PRDX2	FALSE	FALSE	FALSE	NA
ENSG00000105613	19	0.35035	Inhibitory Neuron	0.89562	0.30182	0.52502	ENSG00000105613	12833951	MAST1	FALSE	FALSE	FALSE	FALSE
ENSG00000105607	19	0.036584	Inhibitory Neuron	0.8266	0.3312	0.9272	ENSG00000105607	12891128	GCDH	FALSE	FALSE	FALSE	FALSE
ENSG00000179218	19	0.0563	Inhibitory Neuron	1	0.7495	NA	ENSG00000179218	12938578	CALR	FALSE	FALSE	FALSE	NA
ENSG00000179262	19	0.6499	Inhibitory Neuron	0.7187	0.02267	0.5619	ENSG00000179262	12945855	RAD23A	FALSE	FALSE	TRUE	FALSE
ENSG00000008441	19	0.13694	Inhibitory Neuron	0.98427	0.28511	0.41788	ENSG00000008441	12995475	NFIX	FALSE	FALSE	FALSE	FALSE
ENSG00000160877	19	0.051935	Inhibitory Neuron	0.039404	0.3348	0.33017	ENSG00000160877	13116862	NACC1	FALSE	TRUE	FALSE	FALSE
ENSG00000104915	19	0.079371	Inhibitory Neuron	0.3816	0.5946	0.0477	ENSG00000104915	13144058	STX10	FALSE	FALSE	FALSE	TRUE
ENSG00000160888	19	0.2752	Inhibitory Neuron	0.7024	0.7883	NA	ENSG00000160888	13150411	IER2	FALSE	FALSE	FALSE	NA
ENSG00000104957	19	0.47496	Inhibitory Neuron	0.81419	0.97874	0.14703	ENSG00000104957	13731760	YJU2B	FALSE	FALSE	FALSE	FALSE
ENSG00000037757	19	0.59627	Inhibitory Neuron	0.8326	0.74398	0.85903	ENSG00000037757	13764522	MRI1	FALSE	FALSE	FALSE	FALSE
ENSG00000104979	19	0.73684	Inhibitory Neuron	0.9151	0.36816	0.43812	ENSG00000104979	13774456	C19orf53	FALSE	FALSE	FALSE	FALSE
ENSG00000132017	19	0.95293	Inhibitory Neuron	0.076164	0.065817	0.49273	ENSG00000132017	13952509	DCAF15	FALSE	FALSE	FALSE	FALSE
ENSG00000132005	19	0.74156	Inhibitory Neuron	0.3806	0.2414	0.998	ENSG00000132005	13961530	RFX1	FALSE	FALSE	FALSE	FALSE
ENSG00000141854	19	0.73036	Inhibitory Neuron	0.099069	0.27102	0.65053	ENSG00000141854	14072536	MISP3	FALSE	FALSE	FALSE	FALSE
ENSG00000141858	19	0.4915	Inhibitory Neuron	0.4038	0.6589	0.7154	ENSG00000141858	14087851	SAMD1	FALSE	FALSE	FALSE	FALSE
ENSG00000072062	19	0.663	Inhibitory Neuron	0.68334	0.58605	0.69533	ENSG00000072062	14091688	PRKACA	FALSE	FALSE	FALSE	FALSE
ENSG00000072071	19	0.4674	Inhibitory Neuron	1	1	NA	ENSG00000072071	14147743	ADGRL1	FALSE	FALSE	FALSE	NA
ENSG00000123136	19	0.25327	Inhibitory Neuron	0.9967	0.60966	0.79225	ENSG00000123136	14408798	DDX39A	FALSE	FALSE	FALSE	FALSE
ENSG00000123159	19	0.10352	Inhibitory Neuron	0.50426	0.401	0.92426	ENSG00000123159	14477760	GIPC1	FALSE	FALSE	FALSE	FALSE
ENSG00000099797	19	0.59081	Inhibitory Neuron	0.86899	0.66263	0.61108	ENSG00000099797	14517085	TECR	FALSE	FALSE	FALSE	FALSE
ENSG00000099795	19	0.19915	Inhibitory Neuron	1	0.28994	NA	ENSG00000099795	14566078	NDUFB7	FALSE	FALSE	FALSE	NA
ENSG00000160961	19	0.86554	Inhibitory Neuron	0.83474	0.19072	0.8998	ENSG00000160961	14689801	ZNF333	FALSE	FALSE	FALSE	FALSE
ENSG00000105143	19	0.59366	Inhibitory Neuron	0.72905	0.1536	0.077989	ENSG00000105143	14950033	SLC1A6	FALSE	FALSE	FALSE	FALSE
ENSG00000105135	19	0.6416	Inhibitory Neuron	0.065368	0.60024	0.98756	ENSG00000105135	15114984	ILVBL	FALSE	FALSE	FALSE	FALSE
ENSG00000011243	19	0.65684	Inhibitory Neuron	0.082271	0.30267	0.12672	ENSG00000011243	15380050	AKAP8L	FALSE	FALSE	FALSE	FALSE
ENSG00000011451	19	0.40598	Inhibitory Neuron	0.6397	0.6038	0.6473	ENSG00000011451	15419978	WIZ	FALSE	FALSE	FALSE	FALSE
ENSG00000167460	19	0.92292	Inhibitory Neuron	0.10308	0.049022	0.61240000000000006	ENSG00000167460	16067021	TPM4	FALSE	FALSE	TRUE	FALSE
ENSG00000167461	19	0.09441	Inhibitory Neuron	0.7568	0.02829	0.955	ENSG00000167461	16111889	RAB8A	FALSE	FALSE	TRUE	FALSE
ENSG00000105058	19	0.57935	Inhibitory Neuron	0.90242	0.59657	0.92398	ENSG00000105058	16185380	FAM32A	FALSE	FALSE	FALSE	FALSE
ENSG00000072958	19	0.7129	Inhibitory Neuron	1	1	NA	ENSG00000072958	16197854	AP1M1	FALSE	FALSE	FALSE	NA
ENSG00000127527	19	0.12898	Inhibitory Neuron	0.040162	0.20683000000000001	0.13973	ENSG00000127527	16355225	EPS15L1	FALSE	TRUE	FALSE	FALSE
ENSG00000105072	19	0.20094	Inhibitory Neuron	0.004065	0.32605	0.18897	ENSG00000105072	16496394	C19orf44	FALSE	TRUE	FALSE	FALSE
ENSG00000085872	19	0.4902	Inhibitory Neuron	0.5616	0.5558	0.2538	ENSG00000085872	16517894	CHERP	FALSE	FALSE	FALSE	FALSE
ENSG00000127526	19	0.064664	Inhibitory Neuron	0.61267	0.71267	0.39686	ENSG00000127526	16549831	SLC35E1	FALSE	FALSE	FALSE	FALSE
ENSG00000105085	19	0.62306	Inhibitory Neuron	0.24305	0.20043	0.28173	ENSG00000105085	16574907	MED26	FALSE	FALSE	FALSE	FALSE
ENSG00000072954	19	0.66433	Inhibitory Neuron	0.69972	0.92454	0.38533	ENSG00000072954	16661139	TMEM38A	FALSE	FALSE	FALSE	FALSE
ENSG00000127511	19	0.092524	Inhibitory Neuron	0.79132	0.01087	0.41778	ENSG00000127511	16829398	SIN3B	FALSE	FALSE	TRUE	FALSE
ENSG00000099331	19	0.59211	Inhibitory Neuron	0.76383	0.36275	0.61655	ENSG00000099331	17075777	MYO9B	FALSE	FALSE	FALSE	FALSE
ENSG00000053501	19	0.58803	Inhibitory Neuron	0.24517	0.75502	0.59809	ENSG00000053501	17215346	USE1	FALSE	FALSE	FALSE	FALSE
ENSG00000099330	19	0.81911	Inhibitory Neuron	0.73999	0.80653	0.1787	ENSG00000099330	17226213	OCEL1	FALSE	FALSE	FALSE	FALSE
ENSG00000105393	19	0.09746	Inhibitory Neuron	0.03638	0.6425	0.984	ENSG00000105393	17267376	BABAM1	FALSE	TRUE	FALSE	FALSE
ENSG00000127220	19	0.72498	Inhibitory Neuron	0.052991	0.95188	0.31087	ENSG00000127220	17292131	ABHD8	FALSE	FALSE	FALSE	FALSE
ENSG00000130312	19	0.1117	Inhibitory Neuron	0.06101	0.4461	0.1292	ENSG00000130312	17292609	MRPL34	FALSE	FALSE	FALSE	FALSE
ENSG00000130311	19	0.5227	Inhibitory Neuron	0.04251	0.6932	0.5008	ENSG00000130311	17309518	DDA1	FALSE	TRUE	FALSE	FALSE
ENSG00000074855	19	0.50208	Inhibitory Neuron	0.45715	0.60061	0.054257	ENSG00000074855	17323223	ANO8	FALSE	FALSE	FALSE	FALSE
ENSG00000130304	19	0.28938	Inhibitory Neuron	0.96372	0.10744	0.57565	ENSG00000130304	17468769	SLC27A1	FALSE	FALSE	FALSE	FALSE
ENSG00000130313	19	0.21104	Inhibitory Neuron	0.54053	0.227	0.47232	ENSG00000130313	17511636	PGLS	FALSE	FALSE	FALSE	FALSE
ENSG00000130479	19	0.055471	Inhibitory Neuron	0.7795	0.091481	0.6674	ENSG00000130479	17719242	MAP1S	FALSE	FALSE	FALSE	FALSE
ENSG00000105639	19	0.37283	Inhibitory Neuron	0.85942	0.26802	0.42842	ENSG00000105639	17824780	JAK3	FALSE	FALSE	FALSE	FALSE
ENSG00000105640	19	0.30953	Inhibitory Neuron	0.032156	0.48583	0.011696	ENSG00000105640	17859910	RPL18A	FALSE	TRUE	FALSE	TRUE
ENSG00000007080	19	0.97802	Inhibitory Neuron	0.39309	0.88624	0.9026	ENSG00000007080	17933015	CCDC124	FALSE	FALSE	FALSE	FALSE
ENSG00000105642	19	0.33027	Inhibitory Neuron	0.4705	0.38102	0.35764	ENSG00000105642	17951293	KCNN1	FALSE	FALSE	FALSE	FALSE
ENSG00000099308	19	0.305	Inhibitory Neuron	0.7747	0.9902	0.3133	ENSG00000099308	18097778	MAST3	FALSE	FALSE	FALSE	FALSE
ENSG00000105647	19	0.039715	Inhibitory Neuron	0.98136	0.40953	0.46606	ENSG00000105647	18153163	PIK3R2	FALSE	FALSE	FALSE	FALSE
ENSG00000105649	19	0.99625	Inhibitory Neuron	0.54493	0.90911	0.6447	ENSG00000105649	18196784	RAB3A	FALSE	FALSE	FALSE	FALSE
ENSG00000130522	19	0.32629	Inhibitory Neuron	0.64212	0.2529	0.81732	ENSG00000130522	18279694	JUND	FALSE	FALSE	FALSE	FALSE
ENSG00000105656	19	0.3661	Inhibitory Neuron	0.4877	0.7661	NA	ENSG00000105656	18442663	ELL	FALSE	FALSE	FALSE	NA
ENSG00000105701	19	0.3003	Inhibitory Neuron	0.6381	0.4499	NA	ENSG00000105701	18531751	FKBP8	FALSE	FALSE	FALSE	NA
ENSG00000105700	19	0.403	Inhibitory Neuron	0.11977	0.19666	NA	ENSG00000105700	18557762	KXD1	FALSE	FALSE	FALSE	NA
ENSG00000221983	19	0.64608	Inhibitory Neuron	0.24071	0.4924	0.8215	ENSG00000221983	18571730	UBA52	FALSE	FALSE	FALSE	FALSE
ENSG00000006015	19	0.51955	Inhibitory Neuron	0.48076	0.79685	0.32635	ENSG00000006015	18588685	REX1BD	FALSE	FALSE	FALSE	FALSE
ENSG00000105696	19	0.62027	Inhibitory Neuron	0.7031	0.59906	0.80283	ENSG00000105696	18607430	TMEM59L	FALSE	FALSE	FALSE	FALSE
ENSG00000105662	19	0.041288	Inhibitory Neuron	0.80116	0.26258	0.37589	ENSG00000105662	18683678	CRTC1	FALSE	FALSE	FALSE	FALSE
ENSG00000005007	19	0.30794	Inhibitory Neuron	0.56605	0.077639	0.91684	ENSG00000005007	18831959	UPF1	FALSE	FALSE	FALSE	FALSE
ENSG00000105669	19	0.41547	Inhibitory Neuron	0.83862	0.51592	0.44056	ENSG00000105669	18899514	COPE	FALSE	FALSE	FALSE	FALSE
ENSG00000105671	19	0.031544	Inhibitory Neuron	0.78224	0.41004	0.20087	ENSG00000105671	18919705	DDX49	FALSE	FALSE	FALSE	FALSE
ENSG00000051128	19	0.9667	Inhibitory Neuron	0.7233	0.7423	0.8288	ENSG00000051128	18929201	HOMER3	FALSE	FALSE	FALSE	FALSE
ENSG00000064545	19	0.0026708	Inhibitory Neuron	0.53594	0.081268	0.45901	ENSG00000064545	19119169	TMEM161A	FALSE	FALSE	FALSE	FALSE
ENSG00000254901	19	0.9444	Inhibitory Neuron	0.4643	0.2816	0.4785	ENSG00000254901	19176903	BORCS8	FALSE	FALSE	FALSE	FALSE
ENSG00000130287	19	0.80512	Inhibitory Neuron	0.2619	0.44505	0.96724	ENSG00000130287	19211958	NCAN	FALSE	FALSE	FALSE	FALSE
ENSG00000129933	19	0.097596	Inhibitory Neuron	0.70968	0.34808	0.68667	ENSG00000129933	19320829	MAU2	FALSE	FALSE	FALSE	FALSE
ENSG00000186010	19	0.16896	Inhibitory Neuron	0.80376	0.54768	NA	ENSG00000186010	19515736	NDUFA13	FALSE	FALSE	FALSE	NA
ENSG00000250067	19	0.13739	Inhibitory Neuron	0.65847	0.57326	0.23628	ENSG00000250067	19528861	YJEFN3	FALSE	FALSE	FALSE	FALSE
ENSG00000105717	19	0.4131	Inhibitory Neuron	0.5401	0.2784	0.3545	ENSG00000105717	19561707	PBX4	FALSE	FALSE	FALSE	FALSE
ENSG00000105726	19	0.080786	Inhibitory Neuron	0.89334	0.47987	0.27391	ENSG00000105726	19645198	ATP13A1	FALSE	FALSE	FALSE	FALSE
ENSG00000181896	19	0.18982	Inhibitory Neuron	0.15381	0.58573	0.2952	ENSG00000181896	19668796	ZNF101	FALSE	FALSE	FALSE	FALSE
ENSG00000105708	19	0.64085	Inhibitory Neuron	0.23995	0.39655	0.15676	ENSG00000105708	19710472	ZNF14	FALSE	FALSE	FALSE	FALSE
ENSG00000081665	19	0.9833	Inhibitory Neuron	1	1	NA	ENSG00000081665	19761038	ZNF506	FALSE	FALSE	FALSE	NA
ENSG00000256771	19	0.91814	Inhibitory Neuron	0.8307	0.040188	0.9508	ENSG00000256771	19865882	ZNF253	FALSE	FALSE	TRUE	FALSE
ENSG00000184635	19	0.0033851	Inhibitory Neuron	0.98694	0.65373	0.20446	ENSG00000184635	19900913	ZNF93	FALSE	FALSE	FALSE	FALSE
ENSG00000197124	19	0.27805	Inhibitory Neuron	0.78139	0.84968	0.63842	ENSG00000197124	19997058	ZNF682	FALSE	FALSE	FALSE	FALSE
ENSG00000213988	19	0.65101	Inhibitory Neuron	0.88735	0.55978000000000006	0.48009	ENSG00000213988	20077994	ZNF90	FALSE	FALSE	FALSE	FALSE
ENSG00000237440	19	0.43744	Inhibitory Neuron	0.74294	0.62944	0.20834	ENSG00000237440	20535825	ZNF737	FALSE	FALSE	FALSE	FALSE
ENSG00000105750	19	0.2734	Inhibitory Neuron	1	1	NA	ENSG00000105750	20923222	ZNF85	FALSE	FALSE	FALSE	NA
ENSG00000118620	19	0.40678	Inhibitory Neuron	0.60339	0.34399	0.1734	ENSG00000118620	21020634	ZNF430	FALSE	FALSE	FALSE	FALSE
ENSG00000160352	19	0.96584	Inhibitory Neuron	0.32256	0.519	0.1682	ENSG00000160352	21082159	ZNF714	FALSE	FALSE	FALSE	FALSE
ENSG00000182141	19	0.79612	Inhibitory Neuron	0.16354	0.98473	0.64145	ENSG00000182141	21284033	ZNF708	FALSE	FALSE	FALSE	FALSE
ENSG00000172687	19	0.50279	Inhibitory Neuron	0.073217	0.85669	0.5042	ENSG00000172687	21358930	ZNF738	FALSE	FALSE	FALSE	FALSE
ENSG00000196268	19	0.3364	Inhibitory Neuron	0.1317	0.6282	0.1667	ENSG00000196268	21397119	ZNF493	FALSE	FALSE	FALSE	FALSE
ENSG00000197013	19	0.50017	Inhibitory Neuron	0.66979	0.69254	0.77655	ENSG00000197013	21496682	ZNF429	FALSE	FALSE	FALSE	FALSE
ENSG00000197020	19	0.24499	Inhibitory Neuron	0.2482	0.81317	0.06023	ENSG00000197020	21722771	ZNF100	FALSE	FALSE	FALSE	FALSE
ENSG00000198521	19	0.34182	Inhibitory Neuron	0.72052	0.45286	0.83787	ENSG00000198521	21804946	ZNF43	FALSE	FALSE	FALSE	FALSE
ENSG00000183850	19	0.1131	Inhibitory Neuron	0.954	0.71743	NA	ENSG00000183850	23075210	ZNF730	FALSE	FALSE	FALSE	NA
ENSG00000167232	19	0.40071	Inhibitory Neuron	0.80431	0.50552	0.95698	ENSG00000167232	23304991	ZNF91	FALSE	FALSE	FALSE	FALSE
ENSG00000196172	19	0.55708	Inhibitory Neuron	0.18445	0.94901	0.66227	ENSG00000196172	23739195	ZNF681	FALSE	FALSE	FALSE	FALSE
ENSG00000213967	19	0.39949	Inhibitory Neuron	0.23397	0.79876	0.69926	ENSG00000213967	23914876	ZNF726	FALSE	FALSE	FALSE	FALSE
ENSG00000213096	19	0.80798	Inhibitory Neuron	0.28216	0.74379	0.94826	ENSG00000213096	24033405	ZNF254	FALSE	FALSE	FALSE	FALSE
ENSG00000169021	19	0.22301	Inhibitory Neuron	0.9888	0.18585	0.059509	ENSG00000169021	29205320	UQCRFS1	FALSE	FALSE	FALSE	FALSE
ENSG00000187135	19	0.81575	Inhibitory Neuron	0.83123	0.1492	0.89951	ENSG00000187135	29525994	VSTM2B	FALSE	FALSE	FALSE	FALSE
ENSG00000105171	19	0.86482	Inhibitory Neuron	0.74397	0.073715	0.94897	ENSG00000105171	29606283	POP4	FALSE	FALSE	FALSE	FALSE
ENSG00000131943	19	0.75325	Inhibitory Neuron	0.28641	0.1543	0.05026	ENSG00000131943	29698937	C19orf12	FALSE	FALSE	FALSE	FALSE
ENSG00000105173	19	0.47941	Inhibitory Neuron	0.91838	0.19081	0.40151	ENSG00000105173	29811991	CCNE1	FALSE	FALSE	FALSE	FALSE
ENSG00000168813	19	0.16468	Inhibitory Neuron	0.15488	0.16605	0.49486	ENSG00000168813	32345594	ZNF507	FALSE	FALSE	FALSE	FALSE
ENSG00000105185	19	0.14893	Inhibitory Neuron	0.21176	0.91057	0.19289	ENSG00000105185	32581190	PDCD5	FALSE	FALSE	FALSE	FALSE
ENSG00000105186	19	0.35615	Inhibitory Neuron	0.65756	0.76117	0.5273	ENSG00000105186	32597006	ANKRD27	FALSE	FALSE	FALSE	FALSE
ENSG00000213965	19	0.023332	Inhibitory Neuron	0.64209	0.79414	0.093909	ENSG00000213965	32691821	NUDT19	FALSE	FALSE	FALSE	FALSE
ENSG00000121289	19	0.002264	Inhibitory Neuron	0.5484	0.5309	0.2666	ENSG00000121289	32875925	CEP89	FALSE	FALSE	FALSE	FALSE
ENSG00000076650	19	0.066958	Inhibitory Neuron	0.50279	0.21905	0.059593	ENSG00000076650	33080899	GPATCH1	FALSE	FALSE	FALSE	FALSE
ENSG00000130881	19	0.96479	Inhibitory Neuron	0.52802	0.70157	0.42597	ENSG00000130881	33177603	LRP3	FALSE	FALSE	FALSE	FALSE
ENSG00000153879	19	0.58356	Inhibitory Neuron	0.24868	0.35769	0.38361	ENSG00000153879	33373685	CEBPG	FALSE	FALSE	FALSE	FALSE
ENSG00000153885	19	0.87995	Inhibitory Neuron	0.068536	0.42592	0.34294	ENSG00000153885	33795933	KCTD15	FALSE	FALSE	FALSE	FALSE
ENSG00000257103	19	0.18551	Inhibitory Neuron	0.53791	0.12956	0.75255	ENSG00000257103	34172504	LSM14A	FALSE	FALSE	FALSE	FALSE
ENSG00000105220	19	0.023521	Inhibitory Neuron	1	0.16054	NA	ENSG00000105220	34359480	GPI	FALSE	FALSE	FALSE	NA
ENSG00000126261	19	0.020954	Inhibitory Neuron	0.17613	0.33276	0.08132	ENSG00000126261	34428352	UBA2	FALSE	FALSE	FALSE	FALSE
ENSG00000089335	19	0.071604	Inhibitory Neuron	0.23924	0.06735	0.090967	ENSG00000089335	34677639	ZNF302	FALSE	FALSE	FALSE	FALSE
ENSG00000197841	19	0.55452	Inhibitory Neuron	0.65793	0.7196	0.16572	ENSG00000197841	34734155	ZNF181	FALSE	FALSE	FALSE	FALSE
ENSG00000168661	19	0.94403	Inhibitory Neuron	0.12097	0.099694	0.22605	ENSG00000168661	34926903	ZNF30	FALSE	FALSE	FALSE	FALSE
ENSG00000089351	19	0.4753	Inhibitory Neuron	0.09814	0.7273	NA	ENSG00000089351	34994784	GRAMD1A	FALSE	FALSE	FALSE	NA
ENSG00000105711	19	0.929	Inhibitory Neuron	0.4471	0.1499	0.8875	ENSG00000105711	35030470	SCN1B	FALSE	FALSE	FALSE	FALSE
ENSG00000153902	19	0.30067	Inhibitory Neuron	0.98368	0.28115	0.97779	ENSG00000153902	35124513	LGI4	FALSE	FALSE	FALSE	FALSE
ENSG00000266964	19	0.2384	Inhibitory Neuron	0.9779	0.08473	0.3033	ENSG00000266964	35138824	FXYD1	FALSE	FALSE	FALSE	FALSE
ENSG00000221946	19	0.50383	Inhibitory Neuron	0.14313	0.24297	0.23475	ENSG00000221946	35143250	FXYD7	FALSE	FALSE	FALSE	FALSE
ENSG00000105698	19	0.99728000000000006	Inhibitory Neuron	0.42952	0.29505	0.022755	ENSG00000105698	35268962	USF2	FALSE	FALSE	FALSE	TRUE
ENSG00000105677	19	0.73092	Inhibitory Neuron	0.029113	0.013435	0.71503	ENSG00000105677	35545600	TMEM147	FALSE	TRUE	TRUE	FALSE
ENSG00000126254	19	0.3667	Inhibitory Neuron	0.5557	0.183	0.8304	ENSG00000126254	35629030	RBM42	FALSE	FALSE	FALSE	FALSE
ENSG00000272333	19	0.85768	Inhibitory Neuron	0.35255	0.6174	0.76414	ENSG00000272333	35717973	KMT2B	FALSE	FALSE	FALSE	FALSE
ENSG00000161265	19	0.34449	Inhibitory Neuron	0.51593	0.079934	0.56541	ENSG00000161265	35742464	U2AF1L4	FALSE	FALSE	FALSE	FALSE
ENSG00000267796	19	0.7352	Inhibitory Neuron	0.151	0.7192	0.2741	ENSG00000267796	35748361	LIN37	FALSE	FALSE	FALSE	FALSE
ENSG00000167595	19	0.24235	Inhibitory Neuron	0.95099	0.01014	0.66188	ENSG00000167595	35758143	PROSER3	FALSE	FALSE	TRUE	FALSE
ENSG00000004777	19	0.4259	Inhibitory Neuron	1	0.7054	NA	ENSG00000004777	35774532	ARHGAP33	FALSE	FALSE	FALSE	NA
ENSG00000105290	19	0.04006	Inhibitory Neuron	0.09252	0.216	0.5076	ENSG00000105290	35867899	APLP1	FALSE	FALSE	FALSE	FALSE
ENSG00000126243	19	0.012959	Inhibitory Neuron	0.14452	0.046862	0.98357000000000006	ENSG00000126243	35935358	LRFN3	FALSE	FALSE	TRUE	FALSE
ENSG00000205138	19	0.4817	Inhibitory Neuron	0.3199	0.4601	0.3322	ENSG00000205138	35995188	SDHAF1	FALSE	FALSE	FALSE	FALSE
ENSG00000239382	19	0.045307	Inhibitory Neuron	0.46044	0.18955	0.99217	ENSG00000239382	36009120	ALKBH6	FALSE	FALSE	FALSE	FALSE
ENSG00000105270	19	0.20666	Inhibitory Neuron	0.41657	0.57895	0.026682	ENSG00000105270	36014660	CLIP3	FALSE	FALSE	FALSE	TRUE
ENSG00000161277	19	0.7406	Inhibitory Neuron	1	1	NA	ENSG00000161277	36034984	THAP8	FALSE	FALSE	FALSE	NA
ENSG00000105258	19	0.5134	Inhibitory Neuron	0.66555	0.86214	0.66192	ENSG00000105258	36113709	POLR2I	FALSE	FALSE	FALSE	FALSE
ENSG00000126247	19	0.23602	Inhibitory Neuron	0.62229	0.86994	0.11173	ENSG00000126247	36139953	CAPNS1	FALSE	FALSE	FALSE	FALSE
ENSG00000161281	19	0.81006	Inhibitory Neuron	0.9532	0.73015	0.24156	ENSG00000161281	36150922	COX7A1	FALSE	FALSE	FALSE	FALSE
ENSG00000167635	19	0.7296	Inhibitory Neuron	0.5157	0.604	NA	ENSG00000167635	36214602	ZNF146	FALSE	FALSE	FALSE	NA
ENSG00000142065	19	0.12761	Inhibitory Neuron	0.6693	0.16494	0.2607	ENSG00000142065	36334453	ZFP14	FALSE	FALSE	FALSE	FALSE
ENSG00000181007	19	0.38062	Inhibitory Neuron	0.31612	0.51932	0.79381	ENSG00000181007	36383120	ZFP82	FALSE	FALSE	FALSE	FALSE
ENSG00000186017	19	0.88979	Inhibitory Neuron	0.83763	0.53739	0.90728	ENSG00000186017	36445119	ZNF566	FALSE	FALSE	FALSE	FALSE
ENSG00000254004	19	0.40113	Inhibitory Neuron	0.4513	0.3293	0.9654	ENSG00000254004	36510687	ZNF260	FALSE	FALSE	FALSE	FALSE
ENSG00000161298	19	0.08193	Inhibitory Neuron	0.2774	0.4099	0.2504	ENSG00000161298	36604817	ZNF382	FALSE	FALSE	FALSE	FALSE
ENSG00000197808	19	0.33848	Inhibitory Neuron	0.2302	0.1712	0.3019	ENSG00000197808	36636618	ZNF461	FALSE	FALSE	FALSE	FALSE
ENSG00000189042	19	0.28264	Inhibitory Neuron	0.58729	0.24676	0.22008	ENSG00000189042	36687612	ZNF567	FALSE	FALSE	FALSE	FALSE
ENSG00000197863	19	0.27092	Inhibitory Neuron	0.8463	0.3291	0.872	ENSG00000197863	36817428	ZNF790	FALSE	FALSE	FALSE	FALSE
ENSG00000251247	19	0.14901	Inhibitory Neuron	0.44451	0.49646	0.97655	ENSG00000251247	36850361	ZNF345	FALSE	FALSE	FALSE	FALSE
ENSG00000185869	19	0.94096	Inhibitory Neuron	0.3765	0.9909	0.7291	ENSG00000185869	36888124	ZNF829	FALSE	FALSE	FALSE	FALSE
ENSG00000196967	19	0.96876	Inhibitory Neuron	0.2686	0.1718	0.7824	ENSG00000196967	37106734	ZNF585A	FALSE	FALSE	FALSE	FALSE
ENSG00000188283	19	0.74635	Inhibitory Neuron	0.079295	0.33838	0.85622	ENSG00000188283	37217926	ZNF383	FALSE	FALSE	FALSE	FALSE
ENSG00000181666	19	0.8962	Inhibitory Neuron	0.066591	0.7857	0.50311	ENSG00000181666	37312837	ZNF875	FALSE	FALSE	FALSE	FALSE
ENSG00000189164	19	0.96181	Inhibitory Neuron	0.05304	0.021519	0.9724	ENSG00000189164	37371061	ZNF527	FALSE	FALSE	TRUE	FALSE
ENSG00000196437	19	0.6541	Inhibitory Neuron	0.11079	0.49187	0.9861	ENSG00000196437	37411155	ZNF569	FALSE	FALSE	FALSE	FALSE
ENSG00000171827	19	0.5139	Inhibitory Neuron	1	1	NA	ENSG00000171827	37467585	ZNF570	FALSE	FALSE	FALSE	NA
ENSG00000188227	19	0.98104	Inhibitory Neuron	0.3375	0.3334	0.9121	ENSG00000188227	37506939	ZNF793	FALSE	FALSE	FALSE	FALSE
ENSG00000171817	19	0.1591	Inhibitory Neuron	0.2469	0.1387	0.5747	ENSG00000171817	37551406	ZNF540	FALSE	FALSE	FALSE	FALSE
ENSG00000120784	19	0.99513	Inhibitory Neuron	0.6294	0.7932	0.74965	ENSG00000120784	37613749	ZFP30	FALSE	FALSE	FALSE	FALSE
ENSG00000196381	19	0.25022	Inhibitory Neuron	0.24992	0.55122	0.75166	ENSG00000196381	37668579	ZNF781	FALSE	FALSE	FALSE	FALSE
ENSG00000198182	19	0.49122	Inhibitory Neuron	0.51383	0.55195	0.83067	ENSG00000198182	37696371	ZNF607	FALSE	FALSE	FALSE	FALSE
ENSG00000189144	19	0.7722	Inhibitory Neuron	0.3664	0.373	0.7277	ENSG00000189144	37735833	ZNF573	FALSE	FALSE	FALSE	FALSE
ENSG00000105738	19	0.7973	Inhibitory Neuron	0.86627	0.056914	0.028961	ENSG00000105738	37907208	SIPA1L3	FALSE	FALSE	FALSE	TRUE
ENSG00000011332	19	0.39281	Inhibitory Neuron	0.98531	0.95141	0.59043	ENSG00000011332	38211006	DPF1	FALSE	FALSE	FALSE	FALSE
ENSG00000167642	19	0.8538	Inhibitory Neuron	0.8329	0.5044	NA	ENSG00000167642	38244035	SPINT2	FALSE	FALSE	FALSE	NA
ENSG00000167645	19	0.065066	Inhibitory Neuron	0.48921	0.74457	0.68627	ENSG00000167645	38303558	YIF1B	FALSE	FALSE	FALSE	FALSE
ENSG00000099338	19	0.060867	Inhibitory Neuron	0.76355	0.69823	0.93961	ENSG00000099338	38335775	CATSPERG	FALSE	FALSE	FALSE	FALSE
ENSG00000130244	19	0.1007	Inhibitory Neuron	0.17487	0.56922	0.89344	ENSG00000130244	38403093	FAM98C	FALSE	FALSE	FALSE	FALSE
ENSG00000130402	19	0.019111	Inhibitory Neuron	0.31426	0.2144	0.3846	ENSG00000130402	38647649	ACTN4	FALSE	FALSE	FALSE	FALSE
ENSG00000104823	19	0.82138	Inhibitory Neuron	0.68111	0.18544	0.42309	ENSG00000104823	38815422	ECH1	FALSE	FALSE	FALSE	FALSE
ENSG00000104824	19	0.7724	Inhibitory Neuron	0.4882	0.3099	0.7117	ENSG00000104824	38836370	HNRNPL	FALSE	FALSE	FALSE	FALSE
ENSG00000104825	19	0.5736	Inhibitory Neuron	0.1387	0.04946	0.9431	ENSG00000104825	38899700	NFKBIB	FALSE	FALSE	TRUE	FALSE
ENSG00000128626	19	0.84677	Inhibitory Neuron	0.97829	0.48702	0.070393	ENSG00000128626	38930944	MRPS12	FALSE	FALSE	FALSE	FALSE
ENSG00000269190	19	0.38815	Inhibitory Neuron	0.77353	0.85008	0.61768	ENSG00000269190	38941401	FBXO17	FALSE	FALSE	FALSE	FALSE
ENSG00000161243	19	0.75919	Inhibitory Neuron	0.11857	0.07455	0.0073936	ENSG00000161243	38990714	FBXO27	FALSE	FALSE	FALSE	TRUE
ENSG00000130669	19	0.94343	Inhibitory Neuron	0.44907	0.21437	0.36529	ENSG00000130669	39125770	PAK4	FALSE	FALSE	FALSE	FALSE
ENSG00000179134	19	0.44303	Inhibitory Neuron	0.28086	0.36856	0.15802	ENSG00000179134	39342421	SAMD4B	FALSE	FALSE	FALSE	FALSE
ENSG00000105193	19	0.98465	Inhibitory Neuron	0.54918	0.61164	0.80915	ENSG00000105193	39433137	RPS16	FALSE	FALSE	FALSE	FALSE
ENSG00000196235	19	0.97794	Inhibitory Neuron	0.60787	0.64302	0.92335	ENSG00000196235	39436156	SUPT5H	FALSE	FALSE	FALSE	FALSE
ENSG00000176401	19	0.89142	Inhibitory Neuron	0.10653	0.76257	0.44202	ENSG00000176401	39530987	EID2B	FALSE	FALSE	FALSE	FALSE
ENSG00000176396	19	0.73348	Inhibitory Neuron	0.21768	0.63561	0.75502	ENSG00000176396	39538707	EID2	FALSE	FALSE	FALSE	FALSE
ENSG00000105204	19	0.86453	Inhibitory Neuron	0.53173	0.42385	0.42783	ENSG00000105204	39825350	DYRK1B	FALSE	FALSE	FALSE	FALSE
[truncated: 5,961,975 more chars]
